# Proteomic profiling of Alzheimer’s disease and Vascular dementia reveals unique underlying signatures

**DOI:** 10.64898/2025.12.08.25341836

**Authors:** Najaf Amin, Pallavi Kaushik, Lazaros Belbasis, Sihao Xiao, M. Austin Argentieri, Shahzad Ahmad, Masud Husain, Rima Kaddurah-Daouk, Cornelia M. van Duijn

## Abstract

**INTRODUCTION:** Alzheimer’s disease (AD) and vascular dementia (VaD) account for most dementia cases. AD biomarkers remain costly and invasive, and no specific biomarkers exist for VaD.

**METHODS:** We analyzed plasma and brain proteomics in the UK Biobank (N=53,000) and ROSMAP (N=512) to identify shared and distinct proteomic signatures of AD and VaD and assess the influence of the APOE ε4 variant.

**RESULTS:** We identified 55 AD-associated and 49 VaD-associated proteins, with 13 shared. AD proteins were enriched in glycosaminoglycan binding and cholesterol metabolism; VaD proteins in virus receptor activity, cytokine activity and metalloproteinases. Both showed IGF pathway dysregulation. APOE ε4 stratification revealed distinct AD proteomic signatures beyond GFAP and NeFL. Mendelian randomization suggested causal links for SNAP25 in AD, EDA2R and TIMP4 in VaD, and PVR in both.

**DISCUSSION:** Findings underscore the importance of APOE genotype and highlight SNAP25, EDA2R, TIMP4, and PVR as potential biomarkers and therapeutic targets.

## Supplementary Tables for "Proteomic profiling of Alzheimer’s disease and Vascular dementia reveals unique underlying signatures" (part 1 of 3)

### Sheet: S1
Proteomic signatures of AD
protein	Beta	HR	SE	Z	Pval	lower	upper	FDR
GFAP	1.02753	2.79416	0.055237	18.6022	3.08145e-77	2.50746	3.11364	9.00708e-74
APOE	-1.19888	0.301532	0.0926841	-12.9351	2.85279e-38	0.251444	0.361599	4.16936e-35
NEFL	0.696475	2.00667	0.0707707	9.84128	7.47513e-23	1.74677	2.30524	5.66055e-20
MENT	1.86189	6.43592	0.189261	9.8377	7.74622e-23	4.44131	9.32631	5.66055e-20
SNAP25	0.663621	1.94181	0.0865025	7.67169	1.69738e-14	1.63899	2.30058	9.9229e-12
SYT1	0.444621	1.5599	0.0675504	6.58206	4.63975e-11	1.36646	1.78072	2.26033e-08
VGF	-0.986962	0.372707	0.154352	-6.39424	1.61344e-10	0.275412	0.504373	6.73728e-08
CEND1	0.309498	1.36274	0.0505506	6.12253	9.20995e-10	1.2342	1.50467	3.36509e-07
BRK1	0.438474	1.55034	0.0805097	5.44623	5.14477e-08	1.32403	1.81534	1.50382e-05
NPTXR	-0.695754	0.498699	0.127334	-5.46399	4.65539e-08	0.388554	0.640067	1.50382e-05
PLA2G7	0.677484	1.96892	0.134236	5.04695	4.48924e-07	1.51344	2.56147	0.000119291
LTBP2	0.563094	1.7561	0.121124	4.64889	3.3372e-06	1.38499	2.22664	0.000812887
CST5	-0.338884	0.712565	0.0739309	-4.58379	4.56626e-06	0.616445	0.823673	0.00102671
IL1RL1	0.398589	1.48972	0.0873965	4.56069	5.09849e-06	1.2552	1.76806	0.00106449
PVR	0.466574	1.59452	0.102698	4.54316	5.54179e-06	1.30381	1.95006	0.00107991
ESM1	0.499398	1.64773	0.11503	4.34147	1.41534e-05	1.31514	2.06443	0.00258565
EBI3_IL27	0.502741	1.65325	0.122821	4.09328	4.25313e-05	1.29955	2.10321	0.00731289
TNFRSF6B	0.265786	1.30446	0.0654182	4.06288	4.84708e-05	1.14748	1.48291	0.00745685
LDLR	-0.321638	0.724961	0.0790762	-4.06744	4.75316e-05	0.620876	0.846495	0.00745685
TIMP4	0.365251	1.44088	0.0904909	4.03633	5.42933e-05	1.2067	1.72049	0.00793497
CHI3L1	0.194345	1.21452	0.0483449	4.01997	5.82054e-05	1.10472	1.33522	0.00810164
TCN1	0.429201	1.53603	0.107891	3.9781	6.94681e-05	1.24326	1.89774	0.00922978
IGFBP2	0.25934	1.29607	0.0658497	3.93837	8.20364e-05	1.13914	1.47462	0.0101307
MYLPF	0.294673	1.34269	0.0748843	3.93505	8.31806e-05	1.1594	1.55495	0.0101307
TINAGL1	0.700155	2.01406	0.178842	3.91494	9.04266e-05	1.41854	2.85959	0.0105727
TGFBR1	0.599547	1.82129	0.156519	3.83052	0.000127873	1.34014	2.47519	0.0143759
BCAN	-0.443814	0.641585	0.116307	-3.81587	0.000135703	0.510803	0.805852	0.0146911
PEPD	-0.657123	0.518341	0.172708	-3.80483	0.000141904	0.369493	0.72715	0.0148137
RBP7	0.259991	1.29692	0.0686205	3.78883	0.000151361	1.13371	1.48362	0.0152562
ACTA2	0.277349	1.31963	0.0735103	3.77292	0.000161346	1.14256	1.52413	0.0157205
KLK4	0.218269	1.24392	0.0580984	3.75688	0.000172048	1.11004	1.39395	0.0162224
FRMD7	0.390524	1.47775	0.104193	3.74808	0.000178191	1.20479	1.81256	0.0162767
VCAN	0.473858	1.60618	0.127225	3.72456	0.000195658	1.2517	2.06105	0.0172699
LMOD1	0.406779	1.50197	0.109411	3.7179	0.000200882	1.21208	1.8612	0.0172699
PSG1	0.137522	1.14743	0.0374664	3.67055	0.000242032	1.06619	1.23486	0.0196516
PTX3	0.335821	1.39909	0.0913259	3.67717	0.000235835	1.16979	1.67333	0.0196516
APOA2	0.340852	1.40614	0.0930638	3.66256	0.000249707	1.17169	1.68751	0.0197269
CENPJ	-0.271709	0.762076	0.0753864	-3.60422	0.000313088	0.657399	0.88342	0.0224
GDF15	0.325077	1.38414	0.0900981	3.60804	0.000308522	1.16008	1.65147	0.0224
SPP1	0.301923	1.35246	0.0837907	3.6033	0.000314197	1.14763	1.59385	0.0224
PSAPL1	0.326882	1.38664	0.0905085	3.61162	0.000304292	1.16124	1.65579	0.0224
DCN	0.577432	1.78146	0.161155	3.58309	0.000339556	1.29897	2.44315	0.0230737
CSPG4	0.490307	1.63282	0.137052	3.57753	0.000346851	1.24819	2.13597	0.0230737
FURIN	-0.435274	0.647087	0.121881	-3.57129	0.000355222	0.509586	0.821691	0.0230737
SHISA5	0.476274	1.61006	0.13315	3.57698	0.000347581	1.24024	2.09016	0.0230737
OMG	-0.215893	0.805822	0.0609742	-3.54072	0.000399033	0.715052	0.908114	0.025356
C1QA	0.616982	1.85333	0.175204	3.52151	0.00042909	1.31467	2.61267	0.0266857
VEGFB	0.552076	1.73685	0.159915	3.4523	0.000555819	1.26953	2.3762	0.0338471
HRC	0.363805	1.43879	0.105903	3.43527	0.000591972	1.16911	1.77069	0.0346067
LCAT	-0.552725	0.57538	0.160854	-3.43618	0.000589978	0.419793	0.788632	0.0346067
PALM	0.490766	1.63357	0.143288	3.42503	0.000614735	1.23359	2.16324	0.0352328
PI3	0.229279	1.25769	0.067054	3.41931	0.0006278	1.1028	1.43434	0.0352896
CKB	0.259127	1.2958	0.0774896	3.34402	0.000825726	1.11321	1.50833	0.0455396
NTRK3	0.619096	1.85725	0.186159	3.32563	0.000882204	1.28947	2.67503	0.0477534
SLC13A1	0.192644	1.21245	0.058202	3.30993	0.000933209	1.08174	1.35896	0.0495958
CSNK2A1	0.327957	1.38813	0.100236	3.27186	0.00106841	1.14054	1.68947	0.0549442
NPTX2	0.453997	1.57459	0.139001	3.26614	0.00109024	1.19909	2.06769	0.0549442
PDGFRA	0.444348	1.55947	0.135931	3.26891	0.00107961	1.19474	2.03555	0.0549442
GHR	-0.537877	0.583987	0.165005	-3.25976	0.00111506	0.422621	0.806967	0.0550127
SRPX	0.421718	1.52458	0.129513	3.25618	0.00112924	1.18279	1.96513	0.0550127
OLR1	0.210066	1.23376	0.0646135	3.25111	0.00114956	1.087	1.40033	0.0550846
APOD	0.30011	1.35001	0.0929168	3.22988	0.00123841	1.12524	1.61967	0.058385
PDGFC	-0.470428	0.624735	0.148153	-3.17529	0.00149688	0.467291	0.835225	0.0694503
KLKB1	-0.599178	0.549263	0.189409	-3.16342	0.00155929	0.378927	0.796169	0.0712157
PLAUR	0.460996	1.58565	0.146102	3.15531	0.00160329	1.19082	2.1114	0.0720987
DTX3	0.480208	1.61641	0.153381	3.13083	0.00174316	1.19672	2.18328	0.0724606
CEACAM5	0.185702	1.20406	0.0594821	3.12199	0.00179636	1.07156	1.35295	0.0724606
GP2	0.139641	1.14986	0.044595	3.13132	0.00174021	1.05363	1.25489	0.0724606
ACY3	-0.281412	0.754717	0.0899036	-3.13015	0.00174716	0.632788	0.900141	0.0724606
ADAMTSL5	0.366331	1.44243	0.11654	3.14339	0.00167001	1.14788	1.81257	0.0724606
ASAH2	-0.213669	0.807616	0.0686632	-3.11184	0.00185923	0.705925	0.923955	0.0724606
ANGPTL4	0.27668	1.31874	0.0887803	3.11646	0.00183038	1.10813	1.56939	0.0724606
AMOTL2	-0.369796	0.690876	0.118726	-3.1147	0.00184132	0.547445	0.871886	0.0724606
SEMA7A	0.38399	1.46813	0.122745	3.12834	0.00175794	1.15421	1.86744	0.0724606
PTPRN2	-0.38371	0.681329	0.123137	-3.11612	0.00183249	0.535232	0.867304	0.0724606
WNT9A	0.408308	1.50427	0.131454	3.10609	0.00189576	1.16261	1.94634	0.0729121
HPGDS	-0.342136	0.710251	0.111025	-3.08162	0.00205878	0.571357	0.88291	0.0781534
ADM	0.479466	1.61521	0.155874	3.076	0.00209801	1.19001	2.19235	0.0786214
AHNAK	-0.48516	0.615599	0.158162	-3.06749	0.00215868	0.451513	0.839316	0.0798711
CDSN	0.272896	1.31376	0.0891218	3.06205	0.00219825	1.10321	1.56451	0.0803185
IL19	0.165553	1.18005	0.0541693	3.05622	0.00224149	1.06118	1.31222	0.0808875
LRIG3	0.422173	1.52527	0.139906	3.01756	0.00254822	1.15947	2.00648	0.0908347
CLEC5A	0.387337	1.47305	0.128871	3.00561	0.00265047	1.14426	1.89633	0.0926306
TTR	-0.559629	0.571421	0.186277	-3.00429	0.00266198	0.396641	0.823218	0.0926306
NPHS2	0.118981	1.12635	0.0396683	2.99939	0.00270516	1.04209	1.21741	0.0930258
PILRA	0.283085	1.32722	0.094525	2.99482	0.00274608	1.10276	1.59736	0.0933349
CEACAM8	0.232273	1.26146	0.0781029	2.97393	0.00294009	1.08241	1.47013	0.0980656
LRTM2	-0.549803	0.577063	0.184954	-2.97265	0.00295237	0.401597	0.829194	0.0980656
NCAM1	0.370852	1.44897	0.125711	2.95003	0.00317747	1.13254	1.85381	0.104357
CPXM2	0.508547	1.66287	0.172632	2.94584	0.0032208	1.18553	2.3324	0.104604
CHRDL2	0.239562	1.27069	0.0818792	2.9258	0.00343576	1.08229	1.49189	0.10916
GFRA2	0.560774	1.75203	0.191664	2.92582	0.00343554	1.20336	2.55086	0.10916
TGFA	0.242144	1.27398	0.0829989	2.91744	0.00352923	1.08271	1.49903	0.110924
PILRB	0.208546	1.23189	0.0719062	2.90025	0.00372867	1.06995	1.41833	0.115946
CALB1	0.264708	1.30305	0.0916798	2.88731	0.00388557	1.08874	1.55955	0.119553
VSNL1	0.313932	1.3688	0.109234	2.87395	0.00405372	1.10499	1.69558	0.123427
SPON1	0.326533	1.38615	0.113995	2.86445	0.00417728	1.10861	1.73318	0.125878
PAPPA	0.249962	1.28398	0.0877014	2.85015	0.0043699	1.0812	1.52479	0.130339
EDA2R	0.283539	1.32782	0.0998862	2.83862	0.00453092	1.09173	1.61496	0.132439
ADAM15	0.366711	1.44298	0.129186	2.83864	0.00453067	1.12021	1.85876	0.132439
TMEM132A	0.204854	1.22735	0.0724439	2.82775	0.00468757	1.06488	1.41459	0.133567
SNED1	0.353607	1.4242	0.125633	2.81462	0.00488357	1.11335	1.82183	0.133567
ARG2	-0.361072	0.696928	0.128077	-2.81919	0.00481447	0.542212	0.895792	0.133567
MTSS1	-0.116691	0.88986	0.0413132	-2.82454	0.00473484	0.820646	0.964912	0.133567
NOTCH3	0.328135	1.38838	0.116598	2.81423	0.00488938	1.10474	1.74484	0.133567
S100P	0.176189	1.19266	0.0623158	2.82736	0.00469335	1.05554	1.3476	0.133567
PLEKHO1	-0.196461	0.821633	0.0696395	-2.82111	0.00478573	0.716805	0.941793	0.133567
CLSTN2	0.262677	1.30041	0.0937791	2.80102	0.00509411	1.08207	1.5628	0.135697
TNFRSF11B	0.374692	1.45454	0.133947	2.79731	0.00515306	1.11869	1.89122	0.135697
PRELP	0.471019	1.60163	0.168296	2.79876	0.00512995	1.15162	2.22748	0.135697
PPL	0.33705	1.40081	0.12014	2.80548	0.00502417	1.10692	1.77273	0.135697
HSD11B1	0.288956	1.33503	0.104593	2.76268	0.00573291	1.08758	1.63878	0.148295
GGT5	0.490603	1.6333	0.177498	2.764	0.00570979	1.1534	2.31288	0.148295
IGF2R	0.466565	1.59451	0.169674	2.74978	0.00596351	1.14341	2.22358	0.152907
ADIPOQ	0.184911	1.20311	0.0675399	2.73781	0.00618496	1.05394	1.3734	0.154278
AGER	-0.270442	0.763042	0.0988318	-2.73638	0.00621184	0.62867	0.926135	0.154278
ADAMTS8	-0.23899	0.787422	0.0872997	-2.73759	0.00618919	0.663588	0.934367	0.154278
RGCC	-0.167582	0.845707	0.0612615	-2.73552	0.00622814	0.750022	0.953599	0.154278
CDHR5	-0.27008	0.763318	0.0997063	-2.70876	0.00675355	0.627821	0.928059	0.154358
CRYBB2	0.122949	1.13083	0.0454809	2.70332	0.00686503	1.03439	1.23626	0.154358
CSF1	0.393022	1.48145	0.14501	2.71031	0.00672212	1.11495	1.96843	0.154358
IL22	0.167579	1.18244	0.0619586	2.7047	0.00683667	1.04722	1.33511	0.154358
FCAMR	-0.17994	0.835321	0.0663318	-2.71272	0.00667335	0.733485	0.951294	0.154358
GDNF	0.273653	1.31476	0.101083	2.70722	0.006785	1.07846	1.60283	0.154358
FSTL3	0.324286	1.38304	0.119352	2.71705	0.00658672	1.09457	1.74755	0.154358
TNC	0.219695	1.2457	0.0807469	2.72079	0.00651266	1.06336	1.4593	0.154358
CCN5	0.276409	1.31839	0.102181	2.70509	0.00682862	1.07911	1.61072	0.154358
CBLIF	-0.126871	0.880847	0.0466761	-2.71811	0.00656551	0.803841	0.965231	0.154358
NRXN3	-0.439801	0.644165	0.161742	-2.71915	0.00654493	0.469161	0.884447	0.154358
RBFOX3	0.289972	1.33639	0.106871	2.71328	0.00666198	1.08384	1.64779	0.154358
BMPER	0.549987	1.73323	0.204493	2.68952	0.00715559	1.16089	2.58774	0.159604
AREG	0.246917	1.28007	0.0918898	2.6871	0.00720758	1.0691	1.53268	0.159604
FARSA	-0.206077	0.81377	0.0768051	-2.68312	0.00729388	0.700044	0.945972	0.160301
WFDC2	0.263402	1.30135	0.0983776	2.67746	0.00741833	1.07314	1.57809	0.161819
CLEC12A	0.549013	1.73154	0.205345	2.67361	0.00750389	1.15783	2.58954	0.162473
KAZALD1	0.246533	1.27958	0.0925359	2.66418	0.00771752	1.06734	1.53403	0.16587
COQ7	-0.331691	0.717709	0.124754	-2.65877	0.00784268	0.562028	0.916513	0.166117
C7	0.412498	1.51059	0.155045	2.6605	0.00780258	1.11473	2.04701	0.166117
TNIP1	-0.142105	0.86753	0.0536191	-2.65026	0.00804287	0.780987	0.963663	0.169132
FCRL5	-0.181647	0.833896	0.0686557	-2.64576	0.00815071	0.728907	0.954007	0.170175
GPD1	-0.25434	0.775428	0.0969269	-2.62403	0.00868951	0.641265	0.937662	0.178869
SERPINA11	0.257526	1.29373	0.0981084	2.62491	0.0086671	1.06741	1.56802	0.178869
BGLAP	0.134586	1.14406	0.051401	2.61835	0.00883553	1.03442	1.26533	0.179349
PARD3	-0.185822	0.830421	0.0709544	-2.61889	0.00882151	0.722607	0.954322	0.179349
DOC2B	0.279086	1.32192	0.106709	2.61538	0.00891271	1.07244	1.62943	0.179668
HHEX	-0.162495	0.85002	0.0627987	-2.58756	0.00966581	0.751579	0.961354	0.190863
FAM172A	-0.207246	0.812819	0.0802135	-2.58368	0.00977517	0.69457	0.9512	0.190863
BRAP	-0.10925	0.896506	0.0422958	-2.583	0.00979453	0.825184	0.973992	0.190863
MINK1	-0.128467	0.879443	0.0497285	-2.58337	0.00978409	0.797771	0.969475	0.190863
KYNU	-0.235595	0.790101	0.0911777	-2.58391	0.00976884	0.660803	0.944698	0.190863
PGLYRP1	0.229741	1.25827	0.0891199	2.57788	0.00994079	1.05661	1.49842	0.19243
TLR3	-0.161679	0.850714	0.0628516	-2.57239	0.0100999	0.752115	0.962239	0.194223
CEBPB	0.258037	1.29439	0.100763	2.56083	0.0104423	1.06242	1.57701	0.195884
IGFBPL1	0.295653	1.344	0.11525	2.56531	0.0103084	1.07226	1.68462	0.195884
FLT1	0.447375	1.5642	0.174656	2.56146	0.0104234	1.11077	2.20273	0.195884
ADGRG1	0.124028	1.13205	0.0484403	2.56043	0.0104543	1.02951	1.24479	0.195884
CFB	-0.367676	0.692341	0.144072	-2.55203	0.0107096	0.522019	0.918236	0.198127
FAP	-0.368533	0.691749	0.144401	-2.55216	0.0107059	0.521236	0.918041	0.198127
ADAM8	0.345955	1.41334	0.135928	2.54513	0.0109237	1.08279	1.8448	0.200817
WIF1	0.288467	1.33438	0.113515	2.54123	0.0110464	1.06821	1.66688	0.201804
IL17C	0.127842	1.13637	0.0503788	2.53762	0.0111608	1.02953	1.25431	0.202628
FCER1A	0.469409	1.59905	0.185262	2.53376	0.0112847	1.11216	2.2991	0.203613
CD59	0.404553	1.49863	0.160112	2.52669	0.0115143	1.09498	2.05108	0.20648
SCLY	-0.220006	0.802514	0.0872011	-2.52297	0.0116368	0.676436	0.952091	0.207405
IL36G	0.157382	1.17044	0.0625515	2.51604	0.0118683	1.0354	1.3231	0.209141
SSC4D	-0.0929853	0.911207	0.036961	-2.51577	0.0118773	0.847531	0.979666	0.209141
CX3CL1	0.286076	1.33119	0.11382	2.51341	0.0119571	1.06502	1.66389	0.209286
BSND	-0.395571	0.673295	0.158266	-2.49941	0.01244	0.49373	0.918167	0.216442
KIR2DS4	0.0648774	1.06703	0.0260006	2.49522	0.0125878	1.01401	1.12281	0.217717
GP5	-0.315847	0.729171	0.126877	-2.4894	0.0127957	0.568633	0.935033	0.218251
WFDC12	0.149838	1.16165	0.0601799	2.48983	0.0127806	1.0324	1.30707	0.218251
ADH1B	-0.166003	0.847044	0.0667187	-2.4881	0.0128427	0.743215	0.965377	0.218251
CES1	-0.127074	0.880668	0.0511331	-2.48516	0.0129492	0.796687	0.973502	0.218789
ANKRD54	0.150505	1.16242	0.0607172	2.47878	0.0131832	1.032	1.30932	0.220812
MYL1	0.244224	1.27663	0.0985654	2.47779	0.01322	1.05236	1.54869	0.220812
TNFSF10	-0.400413	0.670043	0.162123	-2.46981	0.0135184	0.487645	0.920666	0.223244
SERPINF2	-0.851727	0.426677	0.344854	-2.46982	0.0135181	0.21705	0.838764	0.223244
COL18A1	0.413781	1.51253	0.168258	2.4592	0.0139245	1.08763	2.10341	0.225357
FSTL1	0.50752	1.66117	0.206163	2.46174	0.0138265	1.10899	2.48828	0.225357
TRIM58	-0.130579	0.877587	0.053115	-2.45843	0.0139547	0.790822	0.973872	0.225357
MAPKAPK2	-0.16073	0.851522	0.0653386	-2.45996	0.0138954	0.749168	0.967859	0.225357
MILR1	0.191741	1.21136	0.0780736	2.4559	0.0140533	1.03948	1.41165	0.225703
GCC1	-0.105534	0.899844	0.04302	-2.45313	0.014162	0.827082	0.979008	0.226204
FLT3LG	-0.282043	0.754241	0.115093	-2.45057	0.0142632	0.601926	0.9451	0.226584
YAP1	0.391916	1.47981	0.160276	2.44526	0.0144746	1.08089	2.02598	0.228137
PLXDC2	0.354981	1.42615	0.145234	2.44421	0.0145171	1.07286	1.89579	0.228137
ADAMTSL4	0.486205	1.62613	0.199242	2.44028	0.0146759	1.10043	2.40298	0.2294
NTproBNP	0.0892262	1.09333	0.0367922	2.42514	0.0153025	1.01726	1.17508	0.237213
SEPTIN3	0.140047	1.15033	0.0577681	2.4243	0.0153381	1.02719	1.28823	0.237213
CELA2A	0.175486	1.19183	0.0725482	2.41889	0.0155678	1.03386	1.37393	0.238335
SIGLEC5	0.0914435	1.09575	0.0378234	2.41764	0.0156214	1.01746	1.18007	0.238335
PTGR1	-0.139171	0.870079	0.0576111	-2.4157	0.015705	0.777177	0.974086	0.238335
OTOA	0.178896	1.1959	0.074078	2.41496	0.0157368	1.03428	1.38277	0.238335
BCL2L15	0.183512	1.20143	0.0761396	2.4102	0.0159438	1.03488	1.39479	0.238993
MTSS2	-0.114294	0.891996	0.0474025	-2.41114	0.0159027	0.812856	0.97884	0.238993
ERBB3	-0.507039	0.602276	0.210815	-2.40514	0.0161663	0.398428	0.91042	0.239668
TMCO5A	-0.232393	0.792635	0.0969809	-2.39627	0.0165627	0.655425	0.958569	0.239668
VCAM1	0.343126	1.40935	0.143095	2.39789	0.0164896	1.06467	1.86561	0.239668
CD244	0.34232	1.40821	0.142825	2.39678	0.0165401	1.06437	1.86312	0.239668
NARS1	-0.22822	0.795949	0.0949895	-2.40258	0.0162798	0.660739	0.958828	0.239668
RSPO3	0.319535	1.37649	0.13333	2.39657	0.0165494	1.05994	1.78757	0.239668
KLK13	0.209264	1.23277	0.0871459	2.40131	0.0163365	1.03921	1.46238	0.239668
SCARF2	0.31956	1.37652	0.134033	2.38419	0.0171168	1.05851	1.79008	0.246465
HGF	0.275694	1.31744	0.115838	2.37999	0.0173131	1.04986	1.65323	0.246859
ARHGEF1	-0.123281	0.884015	0.0517789	-2.38092	0.0172696	0.798703	0.978439	0.246859
NADK	0.156852	1.16982	0.066102	2.37288	0.0176501	1.02767	1.33164	0.250443
DLG4	-0.16139	0.85096	0.0684828	-2.35665	0.0184408	0.744075	0.9732	0.252985
IGFBP7	0.282136	1.32596	0.119292	2.36508	0.0180261	1.04951	1.67522	0.252985
GBP4	-0.208826	0.811537	0.0884437	-2.36112	0.0182201	0.682378	0.965143	0.252985
SSBP1	0.2803	1.32353	0.119047	2.35453	0.0185463	1.04809	1.67134	0.252985
ACAN	0.345801	1.41312	0.146453	2.36116	0.0182176	1.06052	1.88296	0.252985
SDCCAG8	-0.0963937	0.908106	0.0409613	-2.35329	0.0186082	0.838051	0.984018	0.252985
RAB27B	-0.127416	0.880367	0.0539862	-2.36017	0.0182667	0.791974	0.978626	0.252985
OMD	0.229534	1.25801	0.0972552	2.36012	0.0182688	1.03968	1.52219	0.252985
ITGBL1	0.278588	1.32126	0.11833	2.35433	0.0185562	1.04777	1.66614	0.252985
SUSD5	0.327607	1.38764	0.139533	2.34788	0.0188806	1.05562	1.8241	0.254448
ACADSB	-0.125565	0.881999	0.0535622	-2.34428	0.019064	0.794101	0.979626	0.254448
MYOC	0.207549	1.23066	0.0884783	2.34577	0.018988	1.03472	1.46369	0.254448
NUBP1	-0.122114	0.885047	0.0520765	-2.3449	0.0190322	0.799169	0.980153	0.254448
DPP4	-0.3248	0.722672	0.138709	-2.34158	0.0192021	0.550645	0.948442	0.255127
DAAM1	-0.13494	0.873768	0.057793	-2.33488	0.0195496	0.780194	0.978565	0.258442
ENDOU	0.205703	1.22839	0.0884865	2.32468	0.0200892	1.0328	1.46102	0.258442
GUCY2C	0.116856	1.12396	0.0502956	2.32337	0.020159	1.01845	1.2404	0.258442
EPS8L2	-0.308885	0.734265	0.132625	-2.32901	0.0198583	0.56619	0.952233	0.258442
STAB2	-0.374952	0.687322	0.160904	-2.33029	0.0197909	0.501417	0.942154	0.258442
LRRN1	-0.241438	0.785497	0.103842	-2.32505	0.0200695	0.640846	0.962799	0.258442
LTBR	0.311442	1.36539	0.13352	2.33256	0.0196713	1.05101	1.77382	0.258442
PROK1	0.162801	1.1768	0.0699578	2.32714	0.019958	1.02602	1.34975	0.258442
CD200R1	-0.271847	0.76197	0.117276	-2.31801	0.020449	0.605497	0.958879	0.261015
EFHD1	0.279996	1.32312	0.121129	2.31155	0.0208023	1.04351	1.67767	0.264371
TG	0.0871345	1.09104	0.0377907	2.30571	0.0211266	1.01315	1.17492	0.265407
MAPT	0.18492	1.20312	0.0801452	2.30731	0.0210373	1.02823	1.40776	0.265407
SARG	-0.0978897	0.906749	0.042465	-2.30518	0.0211563	0.834336	0.985447	0.265407
VASP	-0.151699	0.859247	0.0659532	-2.3001	0.0214424	0.755055	0.977817	0.267847
MOCS2	-0.170831	0.842964	0.0743244	-2.29845	0.0215363	0.728692	0.975156	0.267875
INHBB	0.200103	1.22153	0.0872731	2.29284	0.0218574	1.02948	1.44941	0.270717
CST1	-0.113435	0.892762	0.0495548	-2.28909	0.0220741	0.81013	0.983822	0.272247
GLA	-0.292932	0.746073	0.128075	-2.28719	0.0221849	0.580448	0.958957	0.272464
USP25	-0.151135	0.859732	0.0661654	-2.2842	0.0223598	0.755167	0.978775	0.273464
DAND5	0.176004	1.19244	0.0771348	2.28177	0.0225026	1.02513	1.38706	0.273843
IFT20	-0.272972	0.761114	0.119698	-2.2805	0.0225783	0.601953	0.962359	0.273843
CD6	-0.17093	0.842881	0.0750063	-2.27888	0.0226745	0.727647	0.976363	0.273874
GSTA1	-0.1144	0.891902	0.0503558	-2.27183	0.0230971	0.808079	0.984419	0.276692
ACY1	-0.158015	0.853837	0.0695334	-2.2725	0.0230561	0.745055	0.978502	0.276692
CEACAM16	-0.138869	0.870342	0.0612091	-2.26876	0.0232828	0.771949	0.981276	0.277001
TAB2	-0.101707	0.903294	0.0448389	-2.26828	0.0233124	0.827298	0.986271	0.277001
REG3A	0.133391	1.1427	0.0589208	2.26391	0.0235798	1.01807	1.28258	0.279044
RNASE1	0.398973	1.49029	0.176554	2.25978	0.0238346	1.05436	2.10647	0.280922
CHM	-0.182749	0.832977	0.0813054	-2.24769	0.0245958	0.710274	0.976878	0.287574
FLT4	-0.261841	0.769634	0.116414	-2.24923	0.0244981	0.612622	0.966887	0.287574
EGFR	-0.544244	0.58028	0.242706	-2.2424	0.0249356	0.360617	0.933748	0.28809
ADAM9	0.336601	1.40018	0.150045	2.24334	0.0248751	1.04344	1.87889	0.28809
NEK7	-0.160343	0.851852	0.0715043	-2.24242	0.0249342	0.740456	0.980006	0.28809
ADGRE5	0.282481	1.32642	0.126395	2.23492	0.0254229	1.03536	1.69929	0.292564
ICAM5	0.197656	1.21854	0.0887164	2.22795	0.0258839	1.02406	1.44996	0.2967
GORASP2	-0.227904	0.796201	0.102738	-2.21829	0.0265349	0.650986	0.973809	0.298314
TWF2	-0.12458	0.882868	0.0561	-2.22067	0.0263732	0.790939	0.985481	0.298314
SLA2	-0.0995049	0.905285	0.0448013	-2.22103	0.026349	0.829183	0.988372	0.298314
LZTFL1	-0.152083	0.858917	0.0684515	-2.22176	0.0262996	0.751079	0.982239	0.298314
PDE5A	-0.0988174	0.905908	0.0445283	-2.21921	0.0264727	0.830198	0.988523	0.298314
TAX1BP1	-0.171992	0.841986	0.0779956	-2.20515	0.0274439	0.722629	0.981059	0.30625
CD300A	0.33859	1.40297	0.153552	2.20505	0.0274504	1.03835	1.89562	0.30625
ELN	0.280453	1.32373	0.127292	2.20322	0.0275792	1.03145	1.69883	0.306517
EDF1	-0.163737	0.848965	0.0744381	-2.19964	0.0278325	0.733716	0.982317	0.306871
FN1	-0.381393	0.68291	0.173356	-2.20005	0.0278032	0.486186	0.959233	0.306871
TNNI3	0.10844	1.11454	0.0493284	2.19832	0.027926	1.01183	1.22767	0.306871
ACRV1	0.12493	1.13307	0.056898	2.19568	0.0281151	1.0135	1.26674	0.307704
ADAM12	0.301622	1.35205	0.137456	2.19432	0.0282124	1.03274	1.77009	0.307704
DDHD2	-0.156586	0.855058	0.0717162	-2.18341	0.0290057	0.742935	0.984103	0.313027
SNCG	0.131593	1.14064	0.0602528	2.18401	0.0289614	1.01359	1.28362	0.313027
SCARB2	0.263921	1.30203	0.120888	2.18319	0.0290217	1.02735	1.65013	0.313027
GABARAPL1	-0.179897	0.835356	0.0824778	-2.18115	0.029172	0.710668	0.981922	0.313492
CRX	0.0735506	1.07632	0.0340511	2.16001	0.030772	1.00684	1.15061	0.314369
HADH	0.121756	1.12948	0.0562761	2.16355	0.0304992	1.01152	1.26119	0.314369
GOLGA3	-0.133663	0.874885	0.0619985	-2.1559	0.0310916	0.774779	0.987926	0.314369
IFNL1	0.186429	1.20494	0.0859266	2.16963	0.0300346	1.01818	1.42596	0.314369
FGFBP3	0.271708	1.3122	0.125764	2.16046	0.0307369	1.02554	1.679	0.314369
TOP1	0.0893128	1.09342	0.0413648	2.15915	0.0308385	1.00827	1.18576	0.314369
SPINK1	0.194589	1.21481	0.0904261	2.15191	0.0314047	1.01751	1.45037	0.314369
XPNPEP2	0.0905774	1.09481	0.0416266	2.17595	0.0295591	1.00903	1.18787	0.314369
ADH4	-0.108341	0.897321	0.0501902	-2.15862	0.0308797	0.813254	0.990079	0.314369
VIT	0.260823	1.298	0.121062	2.15446	0.031204	1.02383	1.64559	0.314369
BCHE	-0.326571	0.721393	0.151209	-2.15974	0.0307931	0.536368	0.970244	0.314369
SIGLEC8	0.226364	1.25403	0.104293	2.17046	0.0299719	1.0222	1.53845	0.314369
AP3B1	-0.135723	0.873084	0.0625857	-2.1686	0.030113	0.772295	0.987027	0.314369
NAMPT	0.14583	1.157	0.0673766	2.16441	0.0304329	1.01387	1.32034	0.314369
MMP13	0.264164	1.30234	0.121924	2.16663	0.0302627	1.02552	1.65389	0.314369
NFKB1	-0.145632	0.864476	0.0669607	-2.17489	0.0296387	0.758151	0.985712	0.314369
LYPD3	0.249892	1.28389	0.116012	2.15401	0.031239	1.02277	1.61167	0.314369
KLRF1	0.195257	1.21562	0.0906104	2.1549	0.0311694	1.01782	1.45187	0.314369
SERPINC1	-0.683502	0.504846	0.314903	-2.17052	0.0299677	0.272341	0.935847	0.314369
INSL4	0.174824	1.19104	0.0812114	2.1527	0.0313419	1.01578	1.39654	0.314369
GTPBP2	-0.13111	0.877121	0.0610879	-2.14625	0.0318531	0.778147	0.988685	0.316404
SUSD1	-0.174322	0.840026	0.0814881	-2.13923	0.032417	0.716028	0.985498	0.316404
UFD1	-0.071595	0.930908	0.0334786	-2.13853	0.0324739	0.871785	0.99404	0.316404
UNC79	-0.195736	0.822229	0.0914431	-2.14053	0.0323123	0.687316	0.983624	0.316404
CA3	0.136255	1.14597	0.0636699	2.14001	0.0323537	1.01153	1.29829	0.316404
CD300C	0.238589	1.26946	0.111385	2.14202	0.0321922	1.02048	1.57917	0.316404
LARP1	-0.174006	0.840291	0.0811496	-2.14427	0.0320114	0.71673	0.985155	0.316404
RANGAP1	-0.200497	0.818324	0.0934492	-2.14552	0.0319117	0.681367	0.98281	0.316404
BTD	-0.45773	0.632718	0.214543	-2.13351	0.0328828	0.415519	0.963451	0.317216
PRG2	0.181611	1.19915	0.0850881	2.13439	0.0328112	1.01495	1.41677	0.317216
KDR	-0.33506	0.715295	0.156973	-2.1345	0.0328016	0.525859	0.972974	0.317216
NMT1	-0.167463	0.845808	0.0787297	-2.12706	0.0334147	0.724864	0.98693	0.321287
CST6	0.172031	1.18771	0.0812537	2.1172	0.0342427	1.01286	1.39276	0.323582
GCG	-0.0670807	0.93512	0.0316646	-2.11848	0.0341348	0.878849	0.994993	0.323582
SMOC1	0.251747	1.28627	0.119187	2.11221	0.0346687	1.01831	1.62474	0.323582
ARHGEF10	-0.106538	0.898941	0.0502848	-2.11869	0.0341163	0.81457	0.99205	0.323582
MMP3	0.160847	1.17451	0.0761281	2.11285	0.0346138	1.01171	1.3635	0.323582
NT5C1A	0.281574	1.32521	0.133343	2.11164	0.0347169	1.02043	1.72103	0.323582
LGALS7_LGALS7B	0.182986	1.2008	0.0866766	2.11114	0.0347604	1.01319	1.42315	0.323582
REN	0.114318	1.12111	0.0541028	2.11297	0.0346032	1.00831	1.24652	0.323582
OGN	0.189493	1.20864	0.089402	2.11956	0.0340428	1.01437	1.44011	0.323582
KEL	0.237261	1.26777	0.112327	2.11224	0.0346662	1.01725	1.57999	0.323582
FETUB	-0.227677	0.796382	0.107936	-2.10937	0.0349126	0.644535	0.984003	0.323967
DSG2	0.302644	1.35343	0.143717	2.10584	0.0352184	1.02119	1.79378	0.324911
KLK1	0.0631752	1.06521	0.030003	2.10563	0.0352367	1.00438	1.12973	0.324911
CRIM1	0.411251	1.5087	0.196708	2.09067	0.0365574	1.02604	2.21841	0.325784
IL13RA1	-0.380127	0.683774	0.181481	-2.09458	0.0362081	0.479111	0.975865	0.325784
FGF19	-0.106174	0.899268	0.0506666	-2.09554	0.0361226	0.814257	0.993154	0.325784
XG	0.238686	1.26958	0.113866	2.0962	0.0360641	1.01563	1.58702	0.325784
TXNDC15	0.304019	1.3553	0.144648	2.10178	0.0355724	1.02073	1.79953	0.325784
VSIG10L	0.280559	1.32387	0.13383	2.09639	0.0360479	1.01843	1.72092	0.325784
NDUFB7	-0.112127	0.89393	0.0535855	-2.09249	0.0363944	0.804807	0.992924	0.325784
PRTN3	0.161803	1.17563	0.0771997	2.0959	0.0360912	1.01055	1.36767	0.325784
PDLIM5	-0.081888	0.921375	0.0390543	-2.09677	0.0360137	0.85348	0.994671	0.325784
PPP1CC	-0.121888	0.885248	0.0582041	-2.09415	0.0362468	0.789808	0.99222	0.325784
PHACTR2	-0.0861333	0.917472	0.041195	-2.09087	0.0365401	0.846306	0.994622	0.325784
DNAJA4	0.133283	1.14257	0.0640873	2.0797	0.0375527	1.0077	1.29549	0.328642
CORO6	0.245645	1.27845	0.117811	2.08509	0.0370616	1.01485	1.61051	0.328642
IL18RAP	-0.05135	0.949946	0.0246878	-2.07997	0.0375279	0.905075	0.997042	0.328642
F10	-0.337856	0.713298	0.162412	-2.08024	0.0375039	0.51883	0.980656	0.328642
C2	-0.312293	0.731767	0.149945	-2.08272	0.0372767	0.54543	0.981762	0.328642
SCG2	-0.25155	0.777595	0.120673	-2.08455	0.0371101	0.613813	0.985078	0.328642
COL6A3	0.222751	1.24951	0.107197	2.07796	0.0377134	1.01273	1.54165	0.329064
ADGRB3	0.245646	1.27845	0.118671	2.06997	0.0384552	1.01314	1.61323	0.333545
MMP8	0.113391	1.12007	0.0547758	2.0701	0.038443	1.00605	1.24701	0.333545
MCAM	0.239548	1.27068	0.115798	2.06868	0.0385761	1.01267	1.59442	0.333603
CD300LF	0.139189	1.14934	0.0673834	2.06562	0.0388639	1.00715	1.31161	0.334116
MMP7	0.178978	1.19599	0.0866425	2.0657	0.0388567	1.0092	1.41736	0.334116
AMOT	-0.262631	0.769026	0.127422	-2.06111	0.0392923	0.599072	0.987194	0.336808
GSTA3	-0.114164	0.892111	0.0554805	-2.05774	0.0396153	0.800192	0.99459	0.337596
ERN1	-0.267585	0.765225	0.129988	-2.05854	0.0395382	0.593121	0.987268	0.337596
CWC15	-0.184589	0.831446	0.0907757	-2.03347	0.0420055	0.69593	0.99335	0.340671
EDN1	0.326616	1.38627	0.159972	2.04171	0.0411806	1.01316	1.89677	0.340671
DOK1	-0.0684532	0.933837	0.0334987	-2.04346	0.0410068	0.874494	0.997207	0.340671
CEMIP2	0.231824	1.2609	0.114196	2.03006	0.0423508	1.00804	1.57719	0.340671
CRTAP	-0.233183	0.792008	0.113772	-2.04956	0.0404075	0.633704	0.989858	0.340671
CMIP	-0.116286	0.89022	0.0571636	-2.03427	0.0419245	0.795866	0.995761	0.340671
GRSF1	-0.126634	0.881056	0.0624014	-2.02934	0.0424236	0.779628	0.99568	0.340671
FBLN2	0.289735	1.33607	0.142132	2.03849	0.0415014	1.01122	1.76528	0.340671
ERP44	-0.323386	0.723694	0.159243	-2.03077	0.0422783	0.529672	0.988788	0.340671
FOXO1	-0.0973188	0.907267	0.0478359	-2.03443	0.0419081	0.82607	0.996444	0.340671
TCL1A	-0.0807599	0.922415	0.0397592	-2.03123	0.0422318	0.853264	0.997171	0.340671
STXBP1	-0.12251	0.884697	0.0601857	-2.03553	0.041798	0.786257	0.995463	0.340671
AGXT	-0.11521	0.891179	0.0561397	-2.05221	0.0401496	0.798323	0.994835	0.340671
AK2	-0.0905148	0.913461	0.0441927	-2.04819	0.0405418	0.83767	0.996109	0.340671
NAA80	-0.0820909	0.921188	0.0402047	-2.04182	0.0411691	0.851385	0.996714	0.340671
NME1	0.423101	1.52669	0.20762	2.03786	0.0415639	1.0163	2.29339	0.340671
SDHB	-0.156765	0.854905	0.0772241	-2.03	0.0423567	0.734826	0.994606	0.340671
MAMDC2	0.26011	1.29707	0.127996	2.03217	0.0421365	1.00928	1.66692	0.340671
LY6D	0.201767	1.22356	0.0985426	2.04751	0.0406083	1.00866	1.48425	0.340671
PKN3	-0.134605	0.874061	0.066253	-2.03169	0.0421851	0.767621	0.995259	0.340671
KAZN	-0.0901718	0.913774	0.0444015	-2.03083	0.0422726	0.837615	0.996859	0.340671
ECM1	-0.244279	0.783269	0.120624	-2.02514	0.0428533	0.618352	0.992169	0.343178
F7	-0.255099	0.77484	0.126249	-2.02061	0.0433204	0.604991	0.992373	0.344091
ESYT2	-0.117682	0.888979	0.0582393	-2.02066	0.0433154	0.793082	0.996472	0.344091
SPACA5_SPACA5B	0.278685	1.32139	0.137829	2.02197	0.0431797	1.00858	1.73122	0.344091
KIAA1549	-0.129762	0.878305	0.0642865	-2.01849	0.0435402	0.774327	0.996245	0.3449
CAMSAP1	-0.088295	0.915491	0.0437878	-2.01643	0.0437552	0.840198	0.997531	0.345331
SERPINA5	-0.325394	0.722242	0.16143	-2.0157	0.043831	0.526349	0.991042	0.345331
AHSG	-0.315522	0.729408	0.156691	-2.01366	0.0440458	0.536531	0.991622	0.346091
NRGN	-0.103864	0.901348	0.0516278	-2.01178	0.0442431	0.814604	0.997328	0.346709
NFATC3	-0.145429	0.864651	0.0723333	-2.01055	0.0443735	0.750361	0.996348	0.346802
SH2D1A	-0.155195	0.856248	0.0773393	-2.00668	0.0447843	0.735815	0.996394	0.349078
IL31RA	-0.250994	0.778027	0.125335	-2.00259	0.0452218	0.608569	0.994672	0.351552
CASC3	-0.238397	0.78789	0.119197	-2.00003	0.0454965	0.623742	0.995235	0.352749
HS6ST2	0.272733	1.31355	0.136657	1.99575	0.045961	1.0049	1.717	0.355394
TRIM25	-0.085549	0.918008	0.0429805	-1.99041	0.0465456	0.843843	0.998692	0.355394
NCS1	0.272346	1.31304	0.136763	1.99137	0.0464401	1.0043	1.71669	0.355394
RNASE3	0.0673235	1.06964	0.0337625	1.99403	0.0461486	1.00115	1.14282	0.355394
OSM	0.114459	1.12127	0.0575111	1.99022	0.0465672	1.00174	1.25505	0.355394
PNMA1	-0.17489	0.83955	0.0877557	-1.99291	0.0462709	0.706885	0.997113	0.355394
CA12	0.242576	1.27453	0.122008	1.9882	0.0467898	1.00345	1.61884	0.356163
CD276	0.218981	1.24481	0.110311	1.98513	0.0471302	1.00278	1.54525	0.357822
FOXO3	-0.0876162	0.916112	0.0442243	-1.98118	0.0475716	0.84005	0.999062	0.359307
CCDC134	-0.198715	0.819783	0.10027	-1.9818	0.0475019	0.673517	0.997813	0.359307
DSG4	-0.157284	0.854462	0.0795384	-1.97745	0.0479902	0.731121	0.99861	0.360605
CDC42BPB	-0.091807	0.912281	0.0464034	-1.97845	0.0478776	0.832971	0.999142	0.360605
C9orf40	0.110589	1.11694	0.0560281	1.97381	0.0484032	1.00078	1.24658	0.362776
SUSD2	0.266841	1.30583	0.135437	1.97022	0.0488126	1.00139	1.70283	0.364829
SNX2	-0.116836	0.889731	0.0593306	-1.96923	0.0489268	0.792057	0.99945	0.364829
MAPRE3	-0.073648	0.928999	0.0374367	-1.96727	0.0491521	0.863274	0.999727	0.365577
IL1B	0.131609	1.14066	0.0670977	1.96146	0.0498257	1.0001	1.30098	0.369646
IL3	0.161165	1.17488	0.0823926	1.95607	0.0504574	0.999679	1.38078	0.371066
STX3	-0.267498	0.765291	0.136793	-1.95549	0.0505249	0.585313	1.00061	0.371066
ASS1	-0.124044	0.883341	0.0634018	-1.95647	0.0504093	0.780119	1.00022	0.371066
KRT17	0.222999	1.24982	0.113985	1.95639	0.0504194	0.999592	1.56268	0.371066
CLASP1	-0.139683	0.869634	0.0717466	-1.94689	0.0515483	0.755554	1.00094	0.377256
FLT3	0.23092	1.25976	0.11878	1.9441	0.051884	0.998117	1.58999	0.377256
CA4	0.318773	1.37544	0.163959	1.94422	0.0518684	0.997423	1.89672	0.377256
SFTPD	-0.115743	0.890704	0.0594916	-1.94553	0.0517109	0.792673	1.00086	0.377256
DXO	-0.203518	0.815855	0.105053	-1.9373	0.0527087	0.664037	1.00238	0.378895
EPHX2	0.112878	1.1195	0.0582327	1.9384	0.052575	0.998745	1.25484	0.378895
ACTN4	0.201302	1.22299	0.103873	1.93797	0.0526272	0.997718	1.49914	0.378895
AMBN	0.266087	1.30485	0.137249	1.93871	0.0525361	0.997088	1.7076	0.378895
NPY	-0.117026	0.889562	0.0604191	-1.9369	0.0527576	0.790219	1.00139	0.378895
DCTD	-0.0963044	0.908187	0.0498636	-1.93136	0.053439	0.823629	1.00143	0.379132
CXADR	-0.160438	0.851771	0.0830428	-1.93199	0.0533611	0.72383	1.00233	0.379132
RET	-0.197678	0.820634	0.102298	-1.93238	0.0533122	0.671543	1.00283	0.379132
ODAM	-0.149094	0.861488	0.0770962	-1.93387	0.0531287	0.74067	1.00201	0.379132
ITGAX	-0.183691	0.832193	0.0949924	-1.93375	0.0531444	0.690822	1.00249	0.379132
DDX39A	0.299755	1.34953	0.155386	1.9291	0.0537184	0.995216	1.82998	0.379893
ADAMTS1	0.263173	1.30105	0.136472	1.92839	0.0538063	0.995701	1.70004	0.379893
CR1	0.248315	1.28186	0.129064	1.92397	0.0543585	0.995365	1.65083	0.380119
MCEE	-0.229901	0.794612	0.119384	-1.92573	0.054138	0.628833	1.0041	0.380119
MAN2B2	-0.147874	0.86254	0.0768482	-1.92424	0.054325	0.741935	1.00275	0.380119
KHK	-0.146014	0.864145	0.0758246	-1.92568	0.0541438	0.744809	1.0026	0.380119
CHL1	0.244102	1.27647	0.127191	1.91918	0.0549611	0.994827	1.63786	0.383201
IGFBP4	0.163645	1.1778	0.0853031	1.91839	0.0550614	0.99646	1.39213	0.383201
DKK3	0.249654	1.28358	0.130565	1.91211	0.0558616	0.993772	1.65791	0.384074
CXCL5	-0.0666927	0.935483	0.0350781	-1.90126	0.0572677	0.873328	1.00206	0.384074
CHMP6	-0.15823	0.853653	0.0832336	-1.90104	0.0572967	0.725158	1.00492	0.384074
CLEC4A	0.222024	1.2486	0.117033	1.8971	0.0578148	0.99267	1.57052	0.384074
IGFBP1	0.0628639	1.06488	0.0329893	1.90559	0.0567039	0.998208	1.13601	0.384074
IL10	0.085172	1.0889	0.0448784	1.89784	0.0577174	0.997216	1.18902	0.384074
TPD52L2	-0.0821286	0.921154	0.0432524	-1.89882	0.057588	0.846283	1.00265	0.384074
ACRBP	-0.239478	0.787038	0.125132	-1.9138	0.0556453	0.615862	1.00579	0.384074
ADAMTS16	0.191615	1.2112	0.100698	1.90288	0.0570565	0.994268	1.47547	0.384074
VASN	-0.281637	0.754548	0.147943	-1.90368	0.0569513	0.564621	1.00836	0.384074
CD48	0.248214	1.28173	0.130182	1.90668	0.0565623	0.993087	1.65428	0.384074
SNAPIN	-0.156905	0.854785	0.0826482	-1.89847	0.0576341	0.726953	1.0051	0.384074
ANGPTL7	0.212568	1.23685	0.11176	1.90201	0.05717	0.993544	1.53974	0.384074
NGRN	-0.443374	0.641867	0.232997	-1.90292	0.0570513	0.406554	1.01338	0.384074
ROR1	0.234005	1.26365	0.12273	1.90666	0.056564	0.99348	1.60729	0.384074
RAB6B	0.141876	1.15243	0.0745869	1.90216	0.05715	0.995698	1.33384	0.384074
RAB33A	-0.144376	0.865563	0.0755874	-1.91005	0.056127	0.746377	1.00378	0.384074
RBPMS2	-0.089412	0.914469	0.0469318	-1.90515	0.0567611	0.834104	1.00258	0.384074
PTPRH	0.179835	1.19702	0.0943452	1.90614	0.0566322	0.994935	1.44015	0.384074
PFDN6	-0.161035	0.851262	0.0843396	-1.90936	0.0562153	0.721562	1.00428	0.384074
UBQLN3	0.147746	1.15922	0.0780494	1.89298	0.0583609	0.994785	1.35083	0.385076
ARHGAP45	-0.11038	0.895494	0.0583024	-1.89323	0.0583267	0.798795	1.0039	0.385076
PSTPIP2	-0.0833917	0.919991	0.0440186	-1.89447	0.0581633	0.843946	1.00289	0.385076
LGMN	-0.212284	0.808735	0.112344	-1.88958	0.0588139	0.648901	1.00794	0.387192
CAPG	0.127483	1.13597	0.067552	1.88719	0.0591349	0.995096	1.29678	0.387559
RETN	0.174109	1.19019	0.0922496	1.88737	0.0591102	0.993326	1.42606	0.387559
DLK1	-0.136928	0.872033	0.0727231	-1.88287	0.0597178	0.75619	1.00562	0.3879
HLA_E	0.24842	1.282	0.131854	1.88406	0.0595567	0.990042	1.66005	0.3879
FKBP14	-0.0891061	0.914748	0.0472556	-1.88562	0.0593463	0.83383	1.00352	0.3879
AMPD3	0.120549	1.12812	0.0640031	1.88348	0.0596353	0.995117	1.27889	0.3879
IL32	0.168233	1.18321	0.0894024	1.88175	0.05987	0.993032	1.40982	0.388027
GIPC3	-0.0877657	0.915975	0.0466659	-1.88072	0.0600094	0.835914	1.0037	0.388069
ACAA1	-0.0974742	0.907126	0.0518564	-1.87969	0.0601498	0.819459	1.00417	0.388119
BCL2L1	-0.0881652	0.91561	0.0469345	-1.87847	0.0603166	0.835141	1.00383	0.388338
FBP1	-0.105397	0.899967	0.0563223	-1.87132	0.0613014	0.805907	1.00501	0.388908
FGF5	0.228639	1.25689	0.12214	1.87194	0.0612155	0.989306	1.59684	0.388908
SMOC2	0.189559	1.20872	0.101017	1.8765	0.0605861	0.991605	1.47336	0.388908
MINDY1	-0.0803773	0.922768	0.0429581	-1.87106	0.0613365	0.848255	1.00383	0.388908
SCARA5	0.239401	1.27049	0.127818	1.87299	0.0610702	0.988944	1.63219	0.388908
PRKAR2A	-0.108529	0.897153	0.0579054	-1.87425	0.0608959	0.800898	1.00498	0.388908
PCBP2	-0.122542	0.884669	0.0654643	-1.87189	0.0612214	0.778139	1.00578	0.388908
ASAH1	-0.197451	0.82082	0.105836	-1.86563	0.0620927	0.667053	1.01003	0.392851
CEACAM6	0.190614	1.20999	0.102247	1.86425	0.0622869	0.990261	1.47848	0.393228
IL1R1	0.323624	1.38213	0.173891	1.86107	0.0627344	0.98295	1.94341	0.393784
EVI5	-0.100106	0.904742	0.0538365	-1.85944	0.0629653	0.81414	1.00543	0.393784
TNFSF11	-0.126401	0.881261	0.0679996	-1.85885	0.0630486	0.7713	1.0069	0.393784
VPS28	-0.140325	0.869076	0.0753897	-1.86132	0.0626984	0.749697	1.00746	0.393784
RSPO1	0.21941	1.24534	0.117946	1.86027	0.062848	0.98831	1.56922	0.393784
MFAP4	0.27442	1.31577	0.147878	1.85572	0.0634939	0.984702	1.75814	0.39572
SPRR1B	-0.11933	0.887515	0.0643727	-1.85374	0.063777	0.782315	1.00686	0.396639
DDI2	0.109305	1.1155	0.0593804	1.84075	0.0656577	0.992946	1.25318	0.396738
DNAJC21	-0.234709	0.790801	0.127647	-1.83873	0.0659543	0.615764	1.01559	0.396738
CD99L2	-0.307049	0.735614	0.166773	-1.84112	0.0656037	0.530509	1.02002	0.396738
CSF2RB	0.205996	1.22875	0.112204	1.8359	0.0663718	0.986176	1.53098	0.396738
IGF1R	0.333857	1.39634	0.181204	1.84244	0.0654108	0.978929	1.99174	0.396738
FGF12	0.148762	1.1604	0.0808411	1.84018	0.0657424	0.990363	1.35962	0.396738
GIT1	-0.0912084	0.912827	0.0494079	-1.84603	0.0648879	0.828577	1.00565	0.396738
FNTA	-0.264057	0.767929	0.143547	-1.83952	0.065838	0.579608	1.01744	0.396738
TIMM8A	-0.100727	0.90418	0.0544032	-1.85149	0.0640996	0.812731	1.00592	0.396738
TDP1	-0.138148	0.87097	0.074799	-1.84692	0.0647591	0.752202	1.00849	0.396738
SPOCK1	-0.291147	0.747406	0.158565	-1.83614	0.066337	0.547755	1.01983	0.396738
SPINK5	0.208032	1.23125	0.112677	1.84626	0.0648539	0.98727	1.53553	0.396738
ZNF75D	0.125459	1.13367	0.0677597	1.85152	0.0640943	0.992679	1.29468	0.396738
TSPAN8	-0.0843062	0.91915	0.0458802	-1.83753	0.0661314	0.840104	1.00563	0.396738
BRD3	-0.20518	0.814501	0.111432	-1.8413	0.065578	0.654697	1.01331	0.396738
RGS10	-0.15006	0.860656	0.0813873	-1.84378	0.0652154	0.733758	1.0095	0.396738
PRG3	0.165606	1.18011	0.0901499	1.837	0.0662094	0.988976	1.40818	0.396738
RTN4IP1	-0.0942981	0.910011	0.051314	-1.83767	0.0661115	0.82294	1.0063	0.396738
PRDX1	-0.0896255	0.914273	0.048781	-1.83731	0.0661647	0.830909	1.006	0.396738
CLEC6A	0.15292	1.16523	0.08336	1.83445	0.0665871	0.989592	1.37205	0.396802
IL5RA	0.127927	1.13647	0.0697532	1.834	0.0666541	0.991252	1.30296	0.396802
FGFBP1	0.228347	1.25652	0.124665	1.83169	0.0669974	0.984136	1.6043	0.397228
PHLDB2	-0.0994032	0.905378	0.0542516	-1.83226	0.066912	0.814049	1.00695	0.397228
VEGFD	0.202321	1.22424	0.110688	1.82786	0.0675711	0.985484	1.52084	0.399011
C7orf50	-0.472757	0.623281	0.258553	-1.82847	0.0674787	0.375494	1.03458	0.399011
RBPMS	-0.160291	0.851895	0.0878064	-1.82551	0.067924	0.717208	1.01188	0.400286
ACHE	0.256104	1.29189	0.140943	1.81707	0.0692061	0.980062	1.70293	0.406204
MTIF3	-0.0976548	0.906962	0.0537173	-1.81794	0.0690733	0.816328	1.00766	0.406204
BCL7B	-0.210716	0.810004	0.116057	-1.81562	0.0694289	0.645208	1.01689	0.406376
SMPDL3B	-0.125312	0.882222	0.0690399	-1.81507	0.0695135	0.770568	1.01005	0.406376
CGB3_CGB5_CGB8	0.218911	1.24472	0.121274	1.8051	0.0710597	0.981394	1.5787	0.408564
CIRBP	-0.0881195	0.915651	0.0487066	-1.80919	0.0704217	0.832283	1.00737	0.408564
GIPC2	0.267465	1.30665	0.148217	1.80455	0.0711458	0.977228	1.74711	0.408564
TUBB3	0.295252	1.34346	0.163129	1.80993	0.0703069	0.975822	1.84962	0.408564
UPB1	-0.0968336	0.907707	0.0535655	-1.80776	0.0706437	0.817242	1.00819	0.408564
SFRP4	-0.213944	0.807394	0.118088	-1.81173	0.0700282	0.640573	1.01766	0.408564
MITD1	-0.075035	0.927711	0.0415734	-1.80488	0.0710938	0.855117	1.00647	0.408564
SEMA3G	0.184265	1.20233	0.101864	1.80893	0.0704612	0.984733	1.46802	0.408564
OSCAR	0.210442	1.23422	0.116498	1.80641	0.0708549	0.98227	1.5508	0.408564
DEFB103A_DEFB103B	0.1651	1.17951	0.0916572	1.80128	0.071659	0.985561	1.41163	0.410466
CSDE1	-0.0796098	0.923477	0.0442822	-1.79778	0.0722113	0.846706	1.00721	0.410466
IL6	0.0850854	1.08881	0.0473129	1.79835	0.0721209	0.992383	1.19461	0.410466
F11R	-0.131145	0.877091	0.0729475	-1.79779	0.0722096	0.760242	1.0119	0.410466
THTPA	-0.0961085	0.908365	0.0535653	-1.79423	0.0727764	0.817835	1.00892	0.410466
SPRING1	-0.167304	0.845942	0.0931845	-1.79541	0.0725883	0.704729	1.01545	0.410466
TXLNA	-0.0827772	0.920556	0.0461411	-1.794	0.0728131	0.840959	1.00769	0.410466
MTHFSD	-0.0762427	0.926591	0.0424197	-1.79734	0.0722814	0.852669	1.00692	0.410466
RLN2	0.132596	1.14179	0.0738898	1.79451	0.0727317	0.987849	1.31972	0.410466
JCHAIN	0.113351	1.12002	0.0631983	1.79357	0.0728812	0.98954	1.26772	0.410466
GPIHBP1	0.123185	1.13109	0.0688757	1.78851	0.0736934	0.988261	1.29457	0.414242
DCXR	-0.137614	0.871435	0.0773134	-1.77995	0.0750834	0.748903	1.01401	0.414856
CXCL17	-0.175625	0.838933	0.0989097	-1.77561	0.0757975	0.691091	1.0184	0.414856
CXCL12	0.177001	1.19363	0.100308	1.76458	0.0776347	0.980592	1.45296	0.414856
EHBP1	-0.112714	0.893406	0.0638384	-1.76562	0.0774594	0.788332	1.01248	0.414856
DSC2	0.206094	1.22887	0.116464	1.7696	0.0767937	0.978074	1.54397	0.414856
CKAP4	0.240598	1.27201	0.135835	1.77126	0.0765182	0.974693	1.66002	0.414856
GZMH	-0.100482	0.904401	0.056461	-1.77967	0.0751297	0.809658	1.01023	0.414856
FAM13A	-0.127796	0.880033	0.0718705	-1.77815	0.0753796	0.764403	1.01315	0.414856
GAPDH	-0.238096	0.788127	0.134015	-1.77664	0.0756278	0.60607	1.02487	0.414856
TNFRSF12A	0.197796	1.21871	0.111374	1.77597	0.0757381	0.979716	1.51601	0.414856
TARS1	-0.231255	0.793537	0.130524	-1.77175	0.0764358	0.61442	1.02487	0.414856
SYAP1	-0.155855	0.855684	0.0876151	-1.77885	0.0752637	0.720668	1.01599	0.414856
ZFYVE19	-0.0915053	0.912556	0.0518355	-1.7653	0.0775132	0.824399	1.01014	0.414856
TXK	-0.124741	0.882726	0.0705499	-1.76812	0.0770412	0.76873	1.01363	0.414856
TPSAB1	-0.133825	0.874743	0.0755856	-1.77051	0.0766418	0.754296	1.01442	0.414856
UGDH	-0.09793	0.906712	0.0553889	-1.76804	0.0770534	0.813434	1.01069	0.414856
BLOC1S3	-0.216267	0.80552	0.122425	-1.76652	0.0773081	0.633677	1.02396	0.414856
ALDH3A1	-0.114769	0.891572	0.0642696	-1.78575	0.0741399	0.78605	1.01126	0.414856
LONP1	-0.0992201	0.905543	0.0560745	-1.76943	0.0768216	0.811295	1.01074	0.414856
SDC4	-0.147793	0.86261	0.0837096	-1.76555	0.0774721	0.732083	1.01641	0.414856
MAGEA3	-0.0879507	0.915806	0.0492882	-1.78442	0.0743557	0.831475	1.00869	0.414856
ROBO2	-0.307314	0.73542	0.172681	-1.77966	0.0751313	0.524263	1.03162	0.414856
RARRES1	0.18984	1.20906	0.106575	1.78129	0.074865	0.981138	1.48992	0.414856
PTEN	0.234994	1.2649	0.132604	1.77215	0.07637	0.975402	1.64032	0.414856
PAFAH2	-0.177309	0.837521	0.0993688	-1.78436	0.0743657	0.689307	1.0176	0.414856
ITGB6	0.237008	1.26745	0.134189	1.76623	0.0773573	0.974338	1.64874	0.414856
ITIH3	0.188382	1.20729	0.106621	1.76683	0.0772564	0.979619	1.48788	0.414856
LRRFIP1	-0.178663	0.836388	0.101392	-1.7621	0.0780529	0.68565	1.02026	0.415571
RRP15	-0.0890463	0.914803	0.0505276	-1.76233	0.0780137	0.82855	1.01004	0.415571
FRMD4B	-0.125487	0.882067	0.0712909	-1.76022	0.078371	0.767041	1.01434	0.416506
RILPL2	-0.0834733	0.919916	0.047529	-1.75626	0.0790441	0.838091	1.00973	0.419055
RAB11FIP3	-0.0760049	0.926812	0.04329	-1.75571	0.0791372	0.851418	1.00888	0.419055
DNM1	-0.0699168	0.932471	0.040095	-1.74378	0.0811976	0.861999	1.00871	0.419232
HSPB6	0.173463	1.18942	0.0993647	1.74572	0.0808598	0.978937	1.44515	0.419232
IGLC2	0.266392	1.30525	0.152697	1.74458	0.0810571	0.967647	1.76063	0.419232
FAM171B	-0.329152	0.719534	0.188687	-1.74443	0.081084	0.497096	1.04151	0.419232
TADA3	-0.210449	0.810221	0.120735	-1.74307	0.0813221	0.63949	1.02653	0.419232
CA13	-0.0672054	0.935003	0.03836	-1.75197	0.0797796	0.867283	1.00801	0.419232
AIDA	-0.10869	0.897008	0.0619893	-1.75337	0.079539	0.794385	1.01289	0.419232
ASRGL1	-0.0816174	0.921625	0.0467892	-1.74436	0.0810957	0.840866	1.01014	0.419232
MPO	0.144428	1.15538	0.08266	1.74725	0.0805936	0.982571	1.35858	0.419232
LDLRAP1	-0.0837917	0.919623	0.0479728	-1.74665	0.080698	0.837096	1.01029	0.419232
SELPLG	-0.240641	0.786124	0.137569	-1.74924	0.0802499	0.600333	1.02941	0.419232
NUMB	-0.10099	0.903942	0.0576775	-1.75094	0.0799555	0.807319	1.01213	0.419232
ROBO4	0.461586	1.58659	0.264709	1.74375	0.0812024	0.944374	2.66554	0.419232
RARRES2	-0.148137	0.862313	0.0846705	-1.74957	0.0801924	0.730455	1.01797	0.419232
SERPINA9	-0.0980668	0.906588	0.0562449	-1.74357	0.0812347	0.81196	1.01225	0.419232
MYL4	0.144813	1.15582	0.0832143	1.74024	0.0818166	0.981882	1.36058	0.419561
RNF5	-0.109869	0.895952	0.0631225	-1.74056	0.0817605	0.791689	1.01395	0.419561
PRUNE2	0.239092	1.27009	0.13733	1.741	0.081684	0.970377	1.66239	0.419561
EPCAM	-0.0713498	0.931136	0.0410664	-1.73743	0.0823118	0.859127	1.00918	0.421361
CLEC3B	-0.404446	0.667347	0.233893	-1.72919	0.0837754	0.42195	1.05546	0.424667
GRIK2	0.161844	1.17568	0.0937432	1.72646	0.084265	0.978348	1.4128	0.424667
EPHA2	0.217731	1.24325	0.125927	1.72902	0.0838055	0.971337	1.59129	0.424667
BPIFB2	-0.127205	0.880553	0.0736192	-1.72788	0.0840095	0.762238	1.01723	0.424667
SMAD2	-0.120018	0.886904	0.0694309	-1.7286	0.0838814	0.774065	1.01619	0.424667
APPL2	-0.0724995	0.930066	0.0419842	-1.72683	0.0841986	0.856598	1.00984	0.424667
MSR1	0.152638	1.1649	0.0882826	1.72897	0.0838139	0.979814	1.38496	0.424667
MMP9	0.115308	1.12222	0.0665623	1.73233	0.0832153	0.984962	1.2786	0.424667
REG1B	0.114074	1.12084	0.066064	1.72672	0.0842179	0.984709	1.27578	0.424667
HLA_A	0.244962	1.27757	0.141975	1.72539	0.0844566	0.967245	1.68746	0.4249
LRP2	0.19509	1.21542	0.113332	1.7214	0.0851777	0.973326	1.51773	0.427398
PIBF1	-0.105634	0.899754	0.0613784	-1.72103	0.0852456	0.797771	1.01477	0.427398
CFD	0.379431	1.46145	0.220788	1.71853	0.0856997	0.948091	2.25278	0.42843
REEP4	-0.13691	0.872049	0.0796781	-1.71828	0.0857446	0.745966	1.01944	0.42843
DTD1	-0.0951536	0.909233	0.0554474	-1.71611	0.0861428	0.815602	1.01361	0.429685
STAM	-0.232267	0.792735	0.135566	-1.71331	0.0866555	0.607762	1.034	0.431506
TCN2	0.202336	1.22426	0.118249	1.7111	0.0870626	0.971001	1.54357	0.432796
TIMM10	-0.208103	0.812123	0.121816	-1.70834	0.087574	0.639634	1.03113	0.434599
DBN1	-0.167788	0.845533	0.0991146	-1.69287	0.0904798	0.696248	1.02683	0.43661
CETN3	-0.10468	0.900612	0.0619068	-1.69094	0.090849	0.797706	1.01679	0.43661
CHRDL1	0.213773	1.23834	0.126237	1.69342	0.0903763	0.966912	1.58597	0.43661
CDH17	-0.101584	0.903405	0.0596182	-1.70391	0.0883978	0.803777	1.01538	0.43661
HS1BP3	-0.0924891	0.911659	0.054587	-1.69434	0.0902002	0.819159	1.01461	0.43661
GRHPR	-0.124794	0.882678	0.0733975	-1.70025	0.0890835	0.76441	1.01925	0.43661
GADD45B	-0.192971	0.824506	0.114153	-1.69046	0.0909402	0.659215	1.03124	0.43661
THBD	0.225064	1.2524	0.13301	1.69209	0.0906296	0.964997	1.62541	0.43661
UBE2Z	-0.151934	0.859045	0.0895276	-1.69706	0.0896859	0.720792	1.02382	0.43661
CACNB3	-0.0947545	0.909596	0.0557267	-1.70034	0.0890667	0.815481	1.01457	0.43661
SLC9A3R1	-0.0967571	0.907776	0.0569198	-1.69988	0.0891527	0.811949	1.01491	0.43661
NMRK2	-0.230634	0.79403	0.135354	-1.70393	0.0883951	0.609008	1.03526	0.43661
NELL1	-0.156735	0.854931	0.0924846	-1.69471	0.0901304	0.713195	1.02484	0.43661
LATS1	-0.0975287	0.907076	0.0576932	-1.69047	0.0909378	0.810094	1.01567	0.43661
LMNB2	0.270779	1.31099	0.160194	1.69032	0.0909666	0.957724	1.79455	0.43661
S100A14	-0.150543	0.86024	0.0888398	-1.69455	0.0901613	0.722769	1.02386	0.43661
PTPRF	-0.230505	0.794132	0.136075	-1.69396	0.0902731	0.608227	1.03686	0.43661
PDIA3	0.300136	1.35004	0.177312	1.6927	0.0905128	0.953716	1.91107	0.43661
PLA2G4A	-0.0782611	0.924723	0.0459822	-1.70199	0.0887578	0.845029	1.01193	0.43661
INPP5D	-0.146301	0.863898	0.0861333	-1.69854	0.0894057	0.729702	1.02277	0.43661
CHEK2	0.203047	1.22513	0.120282	1.68809	0.0913939	0.967827	1.55084	0.436793
TSC1	-0.122027	0.885124	0.072284	-1.68816	0.0913799	0.768203	1.01984	0.436793
SNAP23	-0.0759564	0.926857	0.0450037	-1.68778	0.0914532	0.848605	1.01232	0.436793
ECHS1	-0.0841672	0.919278	0.0500092	-1.68303	0.0923683	0.833448	1.01395	0.439632
ACOT13	-0.0692917	0.933054	0.0411809	-1.68262	0.0924492	0.860704	1.01149	0.439632
RABEP1	-0.104155	0.901086	0.06191	-1.68236	0.0924987	0.79812	1.01733	0.439632
FYB1	-0.0723223	0.930231	0.0430775	-1.67889	0.0931739	0.854915	1.01218	0.441828
SV2A	-0.135329	0.873428	0.0806931	-1.67708	0.093526	0.74566	1.02309	0.441828
ATP6V1G1	-0.112749	0.893375	0.0672495	-1.67658	0.0936244	0.783052	1.01924	0.441828
RELT	0.222187	1.24881	0.132561	1.67611	0.0937164	0.963071	1.61931	0.441828
JPT2	-0.0898327	0.914084	0.0535671	-1.67701	0.0935397	0.822981	1.01527	0.441828
BDNF	-0.0898179	0.914098	0.0536641	-1.67371	0.0941882	0.822837	1.01548	0.442082
MPIG6B	-0.0845111	0.918961	0.0504989	-1.67352	0.094224	0.832363	1.01457	0.442082
LYSMD3	-0.0826716	0.920653	0.0493968	-1.67362	0.094205	0.835698	1.01424	0.442082
CDK5RAP3	-0.142307	0.867355	0.0851394	-1.67145	0.094632	0.734051	1.02487	0.443284
CYTL1	0.304961	1.35657	0.182602	1.67009	0.0949021	0.948444	1.94032	0.443838
YARS1	-0.0523752	0.948973	0.0314002	-1.66799	0.0953177	0.892331	1.00921	0.44507
SGSH	-0.143907	0.865969	0.0863902	-1.66577	0.0957584	0.731083	1.02574	0.446414
TMED8	-0.0754178	0.927356	0.0453219	-1.66405	0.0961027	0.848532	1.0135	0.447306
CLEC2L	-0.179572	0.835628	0.108099	-1.66118	0.0966776	0.676081	1.03283	0.449267
PDIA4	-0.130095	0.878012	0.0783675	-1.66007	0.0969005	0.752998	1.02378	0.449587
VAMP8	-0.0920242	0.912083	0.0555113	-1.65776	0.0973665	0.818056	1.01692	0.451034
DUOX2	-0.103357	0.901805	0.0624385	-1.65534	0.0978562	0.79793	1.0192	0.45187
S100A12	0.0889739	1.09305	0.053748	1.65539	0.097845	0.983763	1.21448	0.45187
ARSB	-0.123998	0.883382	0.0749464	-1.65449	0.0980282	0.7627	1.02316	0.45195
CDON	-0.247855	0.780473	0.149878	-1.65371	0.0981871	0.58181	1.04697	0.45197
CAT	0.137288	1.14716	0.0830998	1.65208	0.0985182	0.974739	1.35008	0.452781
SIRPA	-0.111319	0.894653	0.0674123	-1.65132	0.0986735	0.783923	1.02102	0.452783
GGACT	-0.110361	0.89551	0.0669607	-1.64815	0.0993214	0.785369	1.0211	0.455042
HBQ1	0.10379	1.10937	0.0630316	1.64663	0.0996331	0.980444	1.25524	0.455755
SORBS1	0.161568	1.17535	0.0983867	1.64218	0.100553	0.969218	1.42533	0.45881
BPIFB1	0.104801	1.11049	0.0638595	1.64112	0.100772	0.979845	1.25855	0.45881
OGA	-0.110731	0.895179	0.067451	-1.64165	0.100662	0.784324	1.0217	0.45881
STOML2	-0.0912502	0.912789	0.0556799	-1.63884	0.101247	0.818419	1.01804	0.459544
AFM	-0.380712	0.683374	0.232241	-1.6393	0.101151	0.433485	1.07732	0.459544
HIP1R	0.157891	1.17104	0.0965526	1.63529	0.101989	0.969138	1.415	0.46005
BRDT	-0.216479	0.805349	0.132372	-1.63539	0.101968	0.621311	1.0439	0.46005
AP2B1	-0.171907	0.842058	0.105109	-1.6355	0.101944	0.685287	1.03469	0.46005
MMP12	0.118654	1.12598	0.0724713	1.63726	0.101576	0.976885	1.29783	0.46005
DECR1	-0.0689924	0.933334	0.0422378	-1.63343	0.102379	0.85918	1.01389	0.461098
MARS1	-0.0923842	0.911755	0.0566963	-1.62946	0.103216	0.815865	1.01892	0.463564
PTPN6	-0.0710441	0.931421	0.0436033	-1.62933	0.103243	0.855127	1.01452	0.463564
TOMM20	-0.100491	0.904393	0.0617809	-1.62657	0.103828	0.801252	1.02081	0.464585
TPSD1	-0.218436	0.803775	0.1344	-1.62526	0.104106	0.617636	1.04601	0.464585
AKT2	-0.0600016	0.941763	0.0369062	-1.62579	0.103995	0.876046	1.01241	0.464585
MYL3	0.104294	1.10993	0.0641337	1.62619	0.103909	0.978821	1.25859	0.464585
POSTN	0.194777	1.21504	0.119986	1.62334	0.104517	0.960414	1.53717	0.465708
DHRS4L2	-0.173511	0.840707	0.107232	-1.6181	0.105641	0.681348	1.03734	0.466068
CMC1	-0.084537	0.918938	0.0522113	-1.61913	0.105419	0.829552	1.01795	0.466068
ADAM23	-0.169864	0.84378	0.104791	-1.62097	0.105024	0.687117	1.03616	0.466068
MRPL52	-0.30944	0.733858	0.190928	-1.62072	0.105078	0.504771	1.06692	0.466068
NEXN	-0.11163	0.894375	0.0689432	-1.61916	0.105414	0.781331	1.02377	0.466068
S100A16	-0.10895	0.896775	0.0673116	-1.6186	0.105534	0.785937	1.02324	0.466068
KIF1C	0.19192	1.21157	0.118633	1.61776	0.105714	0.960216	1.52873	0.466068
EIF2S2	-0.197375	0.820883	0.122206	-1.6151	0.10629	0.646039	1.04305	0.467899
NFATC1	-0.0682285	0.934047	0.0422962	-1.61311	0.106721	0.859738	1.01478	0.469089
DNAJB6	-0.0928393	0.91134	0.057785	-1.60663	0.108135	0.813755	1.02063	0.470667
IL15	0.191037	1.2105	0.118655	1.61002	0.107394	0.959327	1.52745	0.470667
THBS2	0.166894	1.18163	0.103747	1.60866	0.10769	0.96421	1.44808	0.470667
ZNF174	0.176305	1.1928	0.109632	1.60815	0.107803	0.962164	1.47873	0.470667
ARHGAP5	-0.105339	0.90002	0.0655558	-1.60686	0.108086	0.7915	1.02342	0.470667
MGMT	-0.0524922	0.948862	0.0326392	-1.60826	0.107779	0.890062	1.01155	0.470667
PEAR1	0.281496	1.32511	0.175244	1.60631	0.108207	0.939905	1.86819	0.470667
CTHRC1	0.247981	1.28144	0.155248	1.59732	0.110194	0.945256	1.73718	0.470975
EIF4G3	-0.117656	0.889002	0.0733844	-1.60328	0.108872	0.769906	1.02652	0.470975
IFNLR1	-0.187263	0.829226	0.117145	-1.59856	0.109919	0.659112	1.04325	0.470975
FCRL6	0.0926682	1.0971	0.0580634	1.59598	0.110493	0.979088	1.22933	0.470975
FGF6	0.158498	1.17175	0.0992033	1.59771	0.110108	0.964701	1.42324	0.470975
SPART	-0.100234	0.904626	0.0627785	-1.59663	0.110349	0.799893	1.02307	0.470975
TST	-0.0890652	0.914786	0.0558004	-1.59614	0.110458	0.820016	1.02051	0.470975
BLMH	0.190514	1.20987	0.118882	1.60255	0.109033	0.958401	1.52733	0.470975
ALPI	-0.0615344	0.940321	0.0384429	-1.60067	0.10945	0.872074	1.01391	0.470975
LEP	-0.097339	0.907248	0.0607337	-1.60272	0.108996	0.805433	1.02193	0.470975
RBM17	-0.0999158	0.904914	0.0625732	-1.59678	0.110314	0.800469	1.02299	0.470975
PFDN4	-0.156963	0.854736	0.0981298	-1.59954	0.1097	0.705186	1.036	0.470975
PAM	0.228858	1.25716	0.143413	1.5958	0.110533	0.949115	1.6652	0.470975
SERPINB9	-0.19479	0.823008	0.12155	-1.60255	0.109034	0.648546	1.0444	0.470975
CDH1	-0.177156	0.837649	0.111183	-1.59337	0.111077	0.673632	1.0416	0.471233
VSTM2B	-0.203926	0.815523	0.127974	-1.5935	0.111048	0.634606	1.04802	0.471233
CACYBP	-0.073509	0.929128	0.0461323	-1.59344	0.111062	0.848804	1.01705	0.471233
HAGH	0.0865918	1.09045	0.0544168	1.59127	0.111549	0.980137	1.21318	0.472548
HGFAC	-0.240782	0.786013	0.151535	-1.58895	0.112071	0.58404	1.05783	0.472704
FGFBP2	-0.14674	0.863519	0.0923182	-1.5895	0.111947	0.720593	1.03479	0.472704
FABP3	0.136678	1.14646	0.0860014	1.58925	0.112004	0.968621	1.35695	0.472704
CELA3A	0.102858	1.10833	0.0648752	1.58547	0.11286	0.975997	1.25861	0.474356
CPQ	-0.197022	0.821172	0.124397	-1.58381	0.113236	0.643498	1.0479	0.474356
IKBKG	-0.0703383	0.932078	0.0444507	-1.58239	0.113561	0.854311	1.01693	0.474356
CD302	0.202873	1.22492	0.128057	1.58425	0.113138	0.953026	1.57438	0.474356
ATP6V1F	-0.101174	0.903776	0.0639856	-1.58119	0.113834	0.797253	1.02453	0.474356
APCS	-0.214768	0.806729	0.135408	-1.58608	0.112721	0.618683	1.05193	0.474356
NIT1	-0.152172	0.85884	0.0962627	-1.5808	0.113923	0.71117	1.03717	0.474356
RP2	0.149391	1.16113	0.0944353	1.58194	0.113663	0.964931	1.39722	0.474356
IST1	-0.0750651	0.927683	0.0474442	-1.58218	0.113609	0.845308	1.01809	0.474356
ERP29	-0.0632356	0.938722	0.0400448	-1.57912	0.114308	0.867863	1.01537	0.474607
MAN1A2	0.29693	1.34572	0.187997	1.57944	0.114235	0.930961	1.94526	0.474607
C9	0.139588	1.1498	0.0885574	1.57625	0.114969	0.96659	1.36774	0.476258
IMPA1	-0.108208	0.897441	0.0686611	-1.57597	0.115032	0.784443	1.02672	0.476258
ECHDC3	-0.104491	0.900783	0.0663349	-1.5752	0.115211	0.790963	1.02585	0.47628
CNPY2	0.0919163	1.09627	0.0584028	1.57383	0.115526	0.977701	1.22922	0.47628
NFE2	-0.102467	0.902608	0.0650849	-1.57435	0.115406	0.794509	1.02542	0.47628
FGD3	-0.0933977	0.910831	0.0593865	-1.57271	0.115786	0.810752	1.02326	0.476681
IGDCC4	0.266667	1.30561	0.169894	1.56961	0.116507	0.935832	1.82149	0.476797
TMEM106A	-0.106688	0.898806	0.067994	-1.56908	0.11663	0.786664	1.02693	0.476797
MYH9	-0.0631713	0.938783	0.0402573	-1.56919	0.116604	0.867557	1.01586	0.476797
NPPC	0.123584	1.13155	0.0786665	1.57099	0.116186	0.969864	1.32018	0.476797
SERPIND1	-0.258477	0.772226	0.164651	-1.56985	0.116451	0.559233	1.06634	0.476797
AGT	0.317485	1.37367	0.202634	1.56679	0.117164	0.92342	2.04345	0.477845
BANK1	-0.0585205	0.943159	0.0374097	-1.56432	0.117743	0.876479	1.01491	0.477845
ALDH5A1	-0.162108	0.85035	0.103644	-1.56408	0.117798	0.694026	1.04188	0.477845
MATN3	0.187656	1.20642	0.120001	1.56379	0.117867	0.953571	1.52631	0.477845
RAB2B	-0.12242	0.884777	0.078266	-1.56415	0.117781	0.758951	1.03146	0.477845
PPP1R14A	-0.0966532	0.907871	0.061748	-1.56528	0.117516	0.804385	1.02467	0.477845
GLT8D2	0.126962	1.13537	0.0812577	1.56246	0.11818	0.968216	1.33139	0.47845
SPINK2	0.188874	1.20789	0.120958	1.56149	0.118409	0.952944	1.53104	0.478714
TIA1	-0.0538393	0.947584	0.0345107	-1.56008	0.118742	0.88561	1.0139	0.479173
VSTM1	0.120821	1.12842	0.0774686	1.55962	0.118851	0.969462	1.31345	0.479173
NCAN	0.163533	1.17766	0.105025	1.55709	0.11945	0.958571	1.44684	0.480924
GOT1	0.159467	1.17289	0.102506	1.55569	0.119782	0.959406	1.43387	0.4816
CFI	-0.362496	0.695937	0.233794	-1.55049	0.121024	0.440113	1.10047	0.48526
CHGA	0.0910266	1.0953	0.0586875	1.55104	0.120892	0.976287	1.22882	0.48526
GZMA	-0.178948	0.836149	0.11548	-1.5496	0.121238	0.666787	1.04853	0.485452
EPHB4	0.233272	1.26272	0.150692	1.548	0.121622	0.939808	1.69659	0.48632
OTUD6B	-0.125156	0.882359	0.0809207	-1.54666	0.121946	0.752949	1.03401	0.486952
IL5	-0.0469981	0.954089	0.0304168	-1.54514	0.122313	0.898873	1.0127	0.48696
NCR1	0.165456	1.17993	0.107121	1.54458	0.122448	0.956479	1.45559	0.48696
RELB	0.138605	1.14867	0.0897312	1.54467	0.122425	0.963421	1.36954	0.48696
HEPACAM2	0.167677	1.18255	0.108684	1.54279	0.122881	0.955673	1.4633	0.487465
NPPB	0.0470009	1.04812	0.0304671	1.54268	0.122908	0.987367	1.11262	0.487465
DNAJC6	-0.0884396	0.915358	0.0573755	-1.54142	0.123215	0.818	1.0243	0.487686
CLEC4D	0.0992699	1.10436	0.0644159	1.54108	0.123298	0.973378	1.25298	0.487686
SEPTIN8	0.217195	1.24259	0.141074	1.53959	0.123661	0.94242	1.63836	0.488462
CREB3	0.121865	1.1296	0.0792829	1.53709	0.124272	0.967029	1.3195	0.489551
ADAMTS4	0.20518	1.22775	0.133452	1.53748	0.124175	0.945179	1.59479	0.489551
GALNT3	0.144956	1.15599	0.0943827	1.53583	0.124581	0.960759	1.39089	0.490107
SIRPB1	0.129712	1.1385	0.0846433	1.53245	0.125411	0.964461	1.34395	0.492709
RNASE6	0.207423	1.2305	0.13543	1.53159	0.125624	0.943636	1.60458	0.492885
S100A11	0.122571	1.1304	0.0802828	1.52673	0.126827	0.965817	1.32303	0.496937
LPP	-0.113498	0.892706	0.074374	-1.52605	0.126998	0.771616	1.0328	0.496941
HNMT	-0.129909	0.878175	0.0853117	-1.52276	0.127818	0.742957	1.038	0.499476
MECR	-0.0803564	0.922787	0.0527936	-1.52209	0.127988	0.832077	1.02339	0.499476
FCN2	-0.143073	0.86669	0.0940883	-1.52063	0.128353	0.720736	1.0422	0.500234
GMFG	-0.0990879	0.905663	0.0652519	-1.51855	0.128877	0.796937	1.02922	0.501607
NAAA	-0.10397	0.901253	0.0685213	-1.51733	0.129183	0.787991	1.03079	0.502129
GNLY	0.111292	1.11772	0.0736162	1.51179	0.130588	0.967545	1.29121	0.503575
ANXA5	0.200628	1.22217	0.132642	1.51255	0.130394	0.942381	1.58503	0.503575
SBSN	0.193114	1.21302	0.127551	1.51401	0.130023	0.944706	1.55754	0.503575
PYY	-0.0712639	0.931216	0.0470903	-1.51334	0.130192	0.849116	1.02125	0.503575
RBP1	-0.118524	0.88823	0.0783453	-1.51285	0.130319	0.761795	1.03565	0.503575
INHBC	-0.145734	0.864387	0.0963856	-1.51199	0.130535	0.715591	1.04412	0.503575
HPSE	-0.0755926	0.927194	0.0500689	-1.50977	0.131102	0.840527	1.0228	0.504888
CALCOCO2	-0.0951528	0.909234	0.063122	-1.50744	0.131697	0.803426	1.02898	0.506514
ENG	0.345662	1.41293	0.23028	1.50105	0.133342	0.899714	2.21888	0.506792
DOK2	-0.0499367	0.95129	0.0333037	-1.49943	0.133761	0.891178	1.01546	0.506792
CSF3R	0.228338	1.25651	0.152486	1.49744	0.13428	0.931901	1.69419	0.506792
CELSR2	0.227561	1.25553	0.151572	1.50133	0.133269	0.932845	1.68985	0.506792
COL4A1	0.151981	1.16414	0.101055	1.50394	0.132597	0.954962	1.41913	0.506792
TIMP2	0.205686	1.22837	0.137331	1.49774	0.1342	0.938495	1.60777	0.506792
TFF3	0.138297	1.14832	0.0923163	1.49808	0.134114	0.958256	1.37607	0.506792
SUGP1	-0.18545	0.83073	0.123243	-1.50475	0.132389	0.652462	1.05771	0.506792
WASHC3	-0.0969845	0.90757	0.0645435	-1.50262	0.132937	0.799725	1.02996	0.506792
NACC1	-0.131527	0.876755	0.0878815	-1.49664	0.134486	0.738029	1.04156	0.506792
NPC2	0.201857	1.22367	0.134877	1.4966	0.134499	0.939415	1.59394	0.506792
PVALB	-0.0524888	0.948865	0.034982	-1.50045	0.133498	0.885988	1.0162	0.506792
PCDH1	-0.290409	0.747957	0.193689	-1.49936	0.13378	0.511692	1.09331	0.506792
PDP1	-0.133206	0.875285	0.0887955	-1.50015	0.133577	0.735473	1.04167	0.506792
OPLAH	-0.105988	0.899436	0.0708274	-1.49642	0.134544	0.782856	1.03338	0.506792
KRT6C	0.174332	1.19045	0.115755	1.50604	0.132056	0.948813	1.49363	0.506792
ERVV_1	-0.174878	0.83956	0.11694	-1.49545	0.134796	0.667594	1.05582	0.507092
NT5C3A	-0.068849	0.933468	0.0460749	-1.49428	0.135101	0.852865	1.02169	0.507585
CTSB	0.10834	1.11443	0.0727522	1.48916	0.136446	0.966328	1.28522	0.508558
ENSA	-0.137942	0.871149	0.0924704	-1.49175	0.135765	0.726744	1.04425	0.508558
CEACAM18	0.0901497	1.09434	0.0604649	1.49094	0.135977	0.972039	1.23202	0.508558
GPC5	-0.106351	0.899109	0.0714398	-1.48868	0.136572	0.781633	1.03424	0.508558
IDO1	0.107093	1.11304	0.0717679	1.49221	0.135644	0.966988	1.28115	0.508558
FAM3B	0.172851	1.18869	0.11596	1.49061	0.136063	0.947029	1.49202	0.508558
LIPF	-0.116643	0.889903	0.078389	-1.488	0.136752	0.763164	1.03769	0.508558
PLCB2	-0.0711369	0.931334	0.0477969	-1.48832	0.136667	0.848049	1.0228	0.508558
LRRC59	-0.151435	0.859473	0.101996	-1.48472	0.137617	0.703742	1.04967	0.510476
PDXDC1	0.10145	1.10677	0.0683065	1.48522	0.137486	0.968092	1.26532	0.510476
CXCL8	-0.0893025	0.914569	0.0606337	-1.47282	0.1408	0.812091	1.02998	0.510921
EDAR	-0.0659085	0.936217	0.0447042	-1.47432	0.140395	0.857677	1.02195	0.510921
DPT	0.232067	1.2612	0.157572	1.47277	0.140813	0.926104	1.71756	0.510921
CLEC1A	0.171389	1.18695	0.115839	1.47955	0.138995	0.945869	1.48948	0.510921
GFRA1	0.205067	1.22761	0.138337	1.48237	0.138241	0.936067	1.60995	0.510921
TNFAIP8L2	-0.116033	0.890445	0.0786782	-1.47478	0.14027	0.763196	1.03891	0.510921
ADGRE1	0.123994	1.13201	0.0839595	1.47683	0.139721	0.960248	1.33449	0.510921
C5	0.450361	1.56888	0.304706	1.47802	0.139403	0.863422	2.85073	0.510921
ARG1	0.112647	1.11924	0.0761701	1.47889	0.13917	0.96402	1.29945	0.510921
ARHGAP30	-0.203263	0.816064	0.137677	-1.47638	0.139842	0.623065	1.06884	0.510921
MGLL	-0.0669394	0.935252	0.0454794	-1.47186	0.141058	0.855493	1.02245	0.510921
NCF2	0.0696556	1.07214	0.0470857	1.47934	0.13905	0.977624	1.17579	0.510921
NCK2	-0.0565516	0.945018	0.0381413	-1.48269	0.138158	0.876948	1.01837	0.510921
LPO	0.0998184	1.10497	0.0673871	1.48127	0.138535	0.968257	1.26099	0.510921
MAP2K6	-0.0599375	0.941823	0.0404599	-1.48141	0.138498	0.870021	1.01955	0.510921
MEP1A	-0.0965502	0.907964	0.0655209	-1.47358	0.140596	0.798541	1.03238	0.510921
PROC	-0.22916	0.795201	0.155654	-1.47224	0.140957	0.586116	1.07887	0.510921
RAP1A	-0.11569	0.890751	0.0783518	-1.47655	0.139797	0.763947	1.0386	0.510921
PADI2	0.0935522	1.09807	0.063211	1.48	0.138874	0.970116	1.2429	0.510921
CD300LG	0.150499	1.16241	0.102478	1.4686	0.141942	0.950893	1.42099	0.513485
ADAMTSL2	0.207263	1.23031	0.141222	1.46764	0.142203	0.932834	1.62264	0.513794
BCR	-0.0647752	0.937278	0.0442117	-1.46511	0.14289	0.859479	1.02212	0.515002
MICB_MICA	0.0412129	1.04207	0.0281257	1.46531	0.142837	0.986184	1.10113	0.515002
SEMA6C	0.232248	1.26143	0.158948	1.46115	0.143973	0.923777	1.72251	0.518269
CEP43	-0.0877358	0.916003	0.0601349	-1.45898	0.14457	0.81416	1.03058	0.51834
HMGCL	-0.146808	0.863459	0.100603	-1.45928	0.144488	0.708938	1.05166	0.51834
SPINK4	0.0867202	1.09059	0.0594584	1.4585	0.144702	0.970624	1.22539	0.51834
PRKG1	-0.054881	0.946598	0.0375892	-1.46002	0.144285	0.879366	1.01897	0.51834
THOP1	-0.192616	0.824798	0.132187	-1.45715	0.145074	0.636547	1.06872	0.518401
MANF	-0.0474379	0.95367	0.0325429	-1.4577	0.144922	0.894741	1.01648	0.518401
SNCA	-0.0601095	0.941661	0.0413147	-1.45492	0.145692	0.868416	1.02109	0.519339
ANXA1	0.152691	1.16497	0.104936	1.45509	0.145644	0.948399	1.43098	0.519339
CFP	-0.332356	0.717232	0.228849	-1.45229	0.146421	0.457997	1.1232	0.520455
TPK1	-0.246877	0.781237	0.170041	-1.45186	0.146539	0.559814	1.09024	0.520455
PACS2	-0.115111	0.891267	0.0792257	-1.45295	0.146237	0.763081	1.04099	0.520455
PALM3	-0.108593	0.897095	0.0748389	-1.45103	0.146772	0.774703	1.03882	0.520649
DCC	-0.342489	0.710001	0.237084	-1.44459	0.148574	0.446121	1.12997	0.5234
DNLZ	0.0700604	1.07257	0.0485217	1.4439	0.148768	0.97527	1.17958	0.5234
CLC	0.0840411	1.08767	0.0580863	1.44683	0.147944	0.970634	1.21883	0.5234
CEACAM19	0.166005	1.18058	0.114874	1.44511	0.148428	0.942571	1.47869	0.5234
GRAP2	-0.0453042	0.955707	0.0313257	-1.44623	0.148113	0.898794	1.01622	0.5234
SYTL4	-0.0952104	0.909182	0.0658397	-1.44609	0.148151	0.799112	1.03441	0.5234
LCN15	0.100311	1.10551	0.0695085	1.44314	0.14898	0.964714	1.26686	0.5234
MAP1LC3A	0.213308	1.23777	0.147774	1.44347	0.148888	0.926516	1.65358	0.5234
SHC1	-0.0619909	0.939891	0.0430066	-1.44143	0.149464	0.863914	1.02255	0.523841
NXPH1	-0.161923	0.850507	0.112324	-1.44157	0.149423	0.682445	1.05996	0.523841
CTRB1	0.0969507	1.10181	0.0675452	1.43535	0.151189	0.965185	1.25777	0.528618
CD248	0.16222	1.17612	0.113002	1.43556	0.151129	0.942463	1.4677	0.528618
HEBP1	-0.111855	0.894174	0.0779726	-1.43454	0.151418	0.767453	1.04182	0.528788
IL2	0.179692	1.19685	0.125323	1.43383	0.151622	0.936189	1.53008	0.528868
TEX101	0.128236	1.13682	0.0895584	1.43187	0.152182	0.953805	1.35495	0.530189
NOS2	0.160087	1.17361	0.111975	1.42967	0.152811	0.94235	1.46163	0.531744
IL17RB	0.109538	1.11576	0.0766814	1.42848	0.153154	0.960064	1.29671	0.532306
EGFLAM	0.203349	1.2255	0.142604	1.42597	0.153877	0.926677	1.62068	0.532369
ELAC1	-0.0781368	0.924838	0.0548096	-1.4256	0.153983	0.830638	1.02972	0.532369
IGFBP3	-0.176293	0.838372	0.123564	-1.42674	0.153656	0.658051	1.06811	0.532369
AZI2	-0.125047	0.882456	0.0877365	-1.42525	0.154084	0.743039	1.04803	0.532369
KLK14	0.118477	1.12578	0.0831639	1.42463	0.154265	0.956456	1.32508	0.532369
SERPINI1	-0.231976	0.792965	0.162689	-1.42589	0.153901	0.576465	1.09077	0.532369
GATD3	-0.0904327	0.913536	0.063625	-1.42134	0.155218	0.806432	1.03486	0.532628
TSPAN15	-0.145906	0.864239	0.102595	-1.42215	0.154984	0.706813	1.05673	0.532628
SCRIB	-0.0786311	0.924381	0.0552799	-1.42242	0.154905	0.829462	1.03016	0.532628
OPHN1	-0.0614902	0.940362	0.0432656	-1.42123	0.155251	0.863908	1.02358	0.532628
PAFAH1B3	-0.0614419	0.940408	0.0431979	-1.42234	0.154929	0.864064	1.0235	0.532628
CDCP1	0.105225	1.11096	0.0742744	1.41671	0.156569	0.960453	1.28505	0.535274
TCL1B	-0.0785337	0.924471	0.0554344	-1.4167	0.156572	0.829292	1.03057	0.535274
RFC4	-0.319682	0.72638	0.225514	-1.41757	0.156316	0.466881	1.13011	0.535274
B2M	0.186783	1.20537	0.13201	1.41491	0.157094	0.930575	1.5613	0.535405
SCN3B	-0.151418	0.859489	0.107034	-1.41467	0.157166	0.696839	1.0601	0.535405
SCGB3A1	0.253919	1.28907	0.179474	1.41479	0.157129	0.90679	1.8325	0.535405
PCSK7	-0.158887	0.853093	0.112362	-1.41407	0.157343	0.684469	1.06326	0.535405
EEF1D	-0.0729158	0.929679	0.051615	-1.41269	0.157748	0.84023	1.02865	0.535561
CRKL	-0.0534725	0.947932	0.0378856	-1.41142	0.158121	0.880094	1.021	0.535561
GPA33	-0.0414522	0.959395	0.029351	-1.41229	0.157864	0.905762	1.0162	0.535561
TFF1	0.0674899	1.06982	0.0478038	1.41181	0.158005	0.974137	1.1749	0.535561
TIMD4	0.126912	1.13532	0.0900774	1.40892	0.158858	0.951575	1.35454	0.535574
TFPI2	0.12402	1.13204	0.0880244	1.40893	0.158855	0.952653	1.3452	0.535574
LGALS3BP	0.205964	1.22871	0.14618	1.40898	0.158843	0.922615	1.63636	0.535574
M6PR	0.146607	1.1579	0.104018	1.40944	0.158705	0.944344	1.41975	0.535574
EGF	-0.0543056	0.947143	0.0386201	-1.40615	0.159681	0.878096	1.02162	0.537229
EPO	-0.07956	0.923523	0.0566066	-1.40549	0.159876	0.82654	1.03188	0.537229
KDM3A	-0.0820209	0.921253	0.058361	-1.40541	0.159901	0.821678	1.03289	0.537229
TSHB	-0.0700345	0.932362	0.0498811	-1.40403	0.16031	0.845523	1.02812	0.53737
PTPRZ1	0.201281	1.22297	0.143331	1.40431	0.160226	0.923447	1.61964	0.53737
CTSO	-0.186566	0.829804	0.133011	-1.40263	0.160726	0.639376	1.07695	0.538146
EREG	-0.0727388	0.929844	0.0519161	-1.40108	0.161189	0.839883	1.02944	0.53908
IGF2BP3	-0.163048	0.849551	0.116789	-1.39609	0.162687	0.675738	1.06807	0.543468
PPP1R14D	0.155552	1.1683	0.111471	1.39545	0.16288	0.939012	1.45358	0.543491
C2CD2L	0.124544	1.13263	0.0893757	1.39349	0.163472	0.950631	1.34948	0.544449
REG1A	0.107138	1.11309	0.0768971	1.39327	0.16354	0.957358	1.29415	0.544449
SKAP2	-0.0530374	0.948345	0.0380842	-1.39264	0.16373	0.880134	1.02184	0.544463
GP1BB	-0.097645	0.906971	0.0702827	-1.38932	0.164736	0.790257	1.04092	0.545946
PM20D1	0.0309803	1.03147	0.0222862	1.39011	0.164495	0.98738	1.07752	0.545946
PRDX2	0.10257	1.10802	0.07382	1.38947	0.164691	0.95876	1.28051	0.545946
ENOPH1	-0.127252	0.880512	0.0917495	-1.38695	0.165458	0.735594	1.05398	0.547098
CRYZL1	-0.0719508	0.930577	0.0518599	-1.38741	0.165318	0.840638	1.03014	0.547098
VSIG4	0.129904	1.13872	0.0937235	1.38604	0.165736	0.947631	1.36834	0.547397
EIF4B	-0.0971263	0.907441	0.0701644	-1.38427	0.166276	0.790851	1.04122	0.547835
CDH3	0.146252	1.15749	0.105751	1.38298	0.16667	0.940808	1.42407	0.547835
ERI1	-0.200686	0.818169	0.145011	-1.38394	0.166376	0.615758	1.08712	0.547835
GAMT	0.15817	1.17137	0.114475	1.3817	0.167063	0.935947	1.466	0.547835
MED21	-0.149638	0.86102	0.108327	-1.38136	0.167169	0.696314	1.06468	0.547835
RTN4R	-0.168893	0.844599	0.122127	-1.38293	0.166687	0.664808	1.07301	0.547835
KLK8	0.149757	1.16155	0.108416	1.38132	0.167181	0.939193	1.43656	0.547835
PRSS27	0.134878	1.1444	0.0977384	1.37999	0.16759	0.944891	1.38603	0.547948
PLXDC1	-0.186613	0.829765	0.135221	-1.38007	0.167567	0.636583	1.08157	0.547948
GLRX	0.0956424	1.10037	0.0694615	1.37691	0.168539	0.960309	1.26085	0.548598
TLR1	0.233026	1.26241	0.169157	1.37757	0.168335	0.906182	1.75869	0.548598
PSMG3	0.105206	1.11094	0.076378	1.37744	0.168377	0.956483	1.29034	0.548598
PRCP	-0.177431	0.837419	0.128803	-1.37754	0.168345	0.650588	1.0779	0.548598
CNDP1	-0.116069	0.890414	0.0846662	-1.3709	0.170407	0.754265	1.05114	0.54913
CNP	-0.0826416	0.920681	0.0602234	-1.37225	0.169985	0.818176	1.03603	0.54913
HAVCR1	0.0851785	1.08891	0.061954	1.37487	0.169173	0.9644	1.2295	0.54913
IL1R2	0.274322	1.31564	0.200246	1.36993	0.17071	0.888561	1.94799	0.54913
IGSF9	-0.0793406	0.923725	0.057838	-1.37177	0.170134	0.824729	1.03461	0.54913
FEN1	0.0798975	1.08318	0.0583294	1.36976	0.170761	0.96616	1.21436	0.54913
TNFRSF21	0.193599	1.21361	0.141165	1.37144	0.170238	0.920278	1.60044	0.54913
VPS4B	-0.0684266	0.933862	0.0497885	-1.37435	0.169335	0.847038	1.02959	0.54913
NOP56	-0.0647121	0.937337	0.0470797	-1.37452	0.169279	0.854716	1.02795	0.54913
LAYN	0.151479	1.16355	0.110397	1.37213	0.170023	0.937166	1.44463	0.54913
OTUD7B	-0.104991	0.900333	0.0766506	-1.36974	0.170769	0.774743	1.04628	0.54913
MEGF9	-0.282786	0.753681	0.206707	-1.36805	0.171296	0.502619	1.13015	0.550217
HMBS	0.125668	1.13391	0.0919491	1.36671	0.171717	0.946912	1.35783	0.550964
SPINT1	0.213965	1.23858	0.156973	1.36307	0.172862	0.910558	1.68477	0.551619
ADGRE2	0.191062	1.21054	0.140006	1.36467	0.172357	0.920034	1.59276	0.551619
VTI1A	-0.116649	0.889897	0.0855793	-1.36306	0.172865	0.752479	1.05241	0.551619
NPR1	0.150775	1.16274	0.110579	1.36351	0.172723	0.936172	1.44413	0.551619
JAM2	0.195289	1.21566	0.14322	1.36356	0.172705	0.91813	1.60961	0.551619
CASP7	-0.0765803	0.926279	0.0562088	-1.36243	0.173064	0.829653	1.03416	0.551652
CHCHD6	0.205334	1.22794	0.151214	1.3579	0.174495	0.912981	1.65154	0.554573
CRADD	-0.0736665	0.928981	0.0542622	-1.3576	0.17459	0.835255	1.03323	0.554573
IFNGR1	0.250361	1.28449	0.184331	1.35821	0.174396	0.895009	1.84346	0.554573
NBL1	0.198605	1.2197	0.146341	1.35713	0.174739	0.91556	1.62487	0.554573
CPLX2	0.181345	1.19883	0.133861	1.35472	0.175506	0.922177	1.55848	0.555696
HYOU1	0.230229	1.25889	0.169965	1.35456	0.175556	0.90222	1.75656	0.555696
MYBPC1	0.0847463	1.08844	0.062579	1.35423	0.175663	0.962803	1.23047	0.555696
HAO1	-0.0440763	0.956881	0.0325918	-1.35237	0.176256	0.897668	1.02	0.55697
NCAM2	0.19437	1.21455	0.143851	1.35119	0.176635	0.916152	1.61013	0.557564
MEGF10	0.141453	1.15195	0.104992	1.34727	0.177894	0.937697	1.41515	0.560932
CD8A	0.101627	1.10697	0.0756183	1.34394	0.178967	0.954486	1.28381	0.562495
GIMAP8	0.11745	1.12462	0.0873678	1.34431	0.178848	0.947633	1.33467	0.562495
STAT5B	-0.0396905	0.961087	0.0295245	-1.34432	0.178844	0.90705	1.01834	0.562495
DUSP29	-0.103075	0.90206	0.0769567	-1.33938	0.180446	0.775764	1.04892	0.566535
DLL1	0.176725	1.1933	0.132083	1.33799	0.1809	0.921132	1.54589	0.567351
EFNB2	-0.120423	0.886545	0.0900933	-1.33665	0.181337	0.743042	1.05776	0.567503
NRCAM	0.188528	1.20747	0.141045	1.33665	0.181337	0.915839	1.59197	0.567503
IL25	0.182868	1.20066	0.137061	1.33421	0.182134	0.917809	1.57067	0.568781
PDAP1	-0.0639902	0.938014	0.0479518	-1.33447	0.18205	0.853872	1.03045	0.568781
TREML1	-0.120011	0.88691	0.0900496	-1.33272	0.182623	0.743412	1.05811	0.569697
GPC1	0.176987	1.19362	0.133551	1.32523	0.185094	0.918724	1.55076	0.569852
GUSB	-0.0875066	0.916213	0.066048	-1.32489	0.185207	0.804963	1.04284	0.569852
IL13RA2	0.217881	1.24344	0.164393	1.32537	0.185049	0.900934	1.71615	0.569852
ERC2	-0.0917368	0.912345	0.0690721	-1.32813	0.184135	0.796829	1.04461	0.569852
GGT1	-0.111908	0.894126	0.0843401	-1.32687	0.184552	0.757894	1.05485	0.569852
GADD45GIP1	-0.123996	0.883384	0.0933749	-1.32794	0.1842	0.735645	1.06079	0.569852
TGM2	0.0713677	1.07398	0.053695	1.32913	0.183805	0.966695	1.19316	0.569852
ACE2	-0.10586	0.89955	0.0798183	-1.32627	0.184752	0.769279	1.05188	0.569852
VAV3	-0.0644313	0.9376	0.0484565	-1.32967	0.183626	0.852651	1.03101	0.569852
SIT1	-0.101102	0.903841	0.076024	-1.32987	0.183561	0.778718	1.04907	0.569852
PRTFDC1	-0.0482185	0.952926	0.0363379	-1.32695	0.184526	0.887418	1.02327	0.569852
OGT	-0.105949	0.89947	0.0799191	-1.32571	0.184936	0.769059	1.052	0.569852
ITGA2	-0.182282	0.833366	0.137152	-1.32905	0.183831	0.63693	1.09039	0.569852
ALPP	-0.052175	0.949163	0.0394028	-1.32414	0.185455	0.87862	1.02537	0.570016
GC	-0.237048	0.788954	0.179292	-1.32213	0.186125	0.555185	1.12115	0.570875
TREM2	-0.102434	0.902638	0.0774462	-1.32265	0.185952	0.775517	1.0506	0.570875
HEPH	-0.217297	0.804691	0.164607	-1.3201	0.186803	0.582795	1.11107	0.571783
TJAP1	-0.0643564	0.937671	0.0487956	-1.3189	0.187204	0.852149	1.03178	0.571783
TTF2	-0.134201	0.874415	0.101669	-1.31998	0.186843	0.716435	1.06723	0.571783
RAB44	0.125629	1.13386	0.0952211	1.31934	0.187056	0.940822	1.36651	0.571783
GRN	0.218906	1.24471	0.166316	1.3162	0.188106	0.898465	1.7244	0.572382
CABP2	-0.102972	0.902153	0.0781498	-1.31762	0.187632	0.774032	1.05148	0.572382
ATP6AP2	0.123721	1.1317	0.0940147	1.31597	0.188183	0.941252	1.36068	0.572382
PYDC1	0.136411	1.14615	0.103608	1.31661	0.18797	0.935516	1.40422	0.572382
NT5E	-0.096114	0.90836	0.0731229	-1.31442	0.188706	0.787075	1.04834	0.573376
PROS1	-0.241304	0.785603	0.183741	-1.31329	0.189086	0.548028	1.12617	0.573935
TXNL1	-0.0680363	0.934227	0.0518354	-1.31255	0.189336	0.843975	1.03413	0.574096
FAM3D	0.0718102	1.07445	0.0548152	1.31004	0.190182	0.965002	1.19632	0.576063
EZR	-0.223421	0.799778	0.170646	-1.30927	0.190444	0.572421	1.11744	0.576259
TCOF1	-0.207011	0.813011	0.158219	-1.30839	0.190743	0.596239	1.10859	0.576567
HEG1	-0.231378	0.793439	0.177026	-1.30703	0.191203	0.560827	1.12253	0.577362
CTNNA1	0.149163	1.16086	0.114352	1.30442	0.192091	0.927778	1.4525	0.578432
BCL2	-0.12119	0.885865	0.0929191	-1.30426	0.192146	0.738371	1.06282	0.578432
NFU1	-0.0597179	0.94203	0.045826	-1.30314	0.192526	0.861108	1.03056	0.578432
RAC3	-0.1002	0.904657	0.0768535	-1.30378	0.19231	0.778155	1.05172	0.578432
OSMR	0.254788	1.29019	0.195527	1.30308	0.192547	0.879468	1.89272	0.578432
VNN1	-0.0822369	0.921054	0.063194	-1.30134	0.193142	0.813756	1.0425	0.579623
AMFR	0.0791503	1.08237	0.0609566	1.29847	0.194126	0.96048	1.21972	0.58198
GNPDA1	0.148876	1.16053	0.114782	1.29703	0.194619	0.926731	1.45331	0.582861
TYMP	-0.0814019	0.921823	0.0628415	-1.29535	0.195199	0.814999	1.04265	0.583346
TREH	-0.0793452	0.923721	0.0612786	-1.29483	0.19538	0.819182	1.0416	0.583346
CCDC80	0.135503	1.14511	0.104604	1.29538	0.195188	0.932843	1.40568	0.583346
ASPSCR1	-0.0900234	0.91391	0.0695703	-1.29399	0.195668	0.797416	1.04742	0.583611
BRME1	0.135509	1.14512	0.10477	1.2934	0.195873	0.932547	1.40615	0.583626
CFH	-0.275724	0.759022	0.213707	-1.2902	0.196982	0.499283	1.15388	0.583701
FIS1	-0.0693421	0.933007	0.0537348	-1.29045	0.196894	0.839742	1.03663	0.583701
F9	-0.279279	0.756329	0.216575	-1.28953	0.197216	0.494722	1.15627	0.583701
TLR4	0.208409	1.23172	0.16157	1.2899	0.197087	0.897391	1.6906	0.583701
SIGLEC1	0.123764	1.13175	0.0958479	1.29125	0.196617	0.937916	1.36564	0.583701
NUDC	-0.0822643	0.921029	0.0638057	-1.28929	0.197296	0.812759	1.04372	0.583701
PTPRM	-0.212635	0.808451	0.164538	-1.29231	0.196248	0.585596	1.11612	0.583701
SLC39A5	-0.100961	0.903968	0.0783507	-1.28858	0.197543	0.775284	1.05401	0.58384
SCG3	0.15254	1.16479	0.118549	1.28673	0.198188	0.923291	1.46945	0.585156
LRRC37A2	0.1371	1.14694	0.106611	1.28598	0.198449	0.930667	1.41348	0.585296
PLA2G1B	0.110334	1.11665	0.0858335	1.28545	0.198636	0.943748	1.32123	0.585296
VMO1	0.0770169	1.08006	0.0599557	1.28456	0.198944	0.960315	1.21474	0.585614
CRTAC1	0.171825	1.18747	0.134332	1.27911	0.200858	0.912598	1.54513	0.585637
CNST	-0.0469068	0.954176	0.036678	-1.27888	0.200939	0.88799	1.0253	0.585637
IL17D	0.141516	1.15202	0.11037	1.2822	0.199773	0.927924	1.43023	0.585637
GAL	0.0779748	1.0811	0.0608109	1.28225	0.199755	0.959625	1.21794	0.585637
TSPYL1	-0.158631	0.853311	0.123755	-1.28182	0.199907	0.669525	1.08755	0.585637
CD46	-0.18542	0.830755	0.144607	-1.28223	0.199761	0.625725	1.10297	0.585637
CCL2	-0.100864	0.904056	0.0788716	-1.27883	0.200956	0.774569	1.05519	0.585637
AMN	-0.112403	0.893684	0.0877837	-1.28045	0.200387	0.752424	1.06147	0.585637
NFIC	-0.159769	0.852341	0.124891	-1.27926	0.200804	0.667276	1.08873	0.585637
PKLR	0.076028	1.07899	0.0594116	1.27968	0.200657	0.960389	1.21224	0.585637
PPP2R5A	-0.0513534	0.949943	0.0401812	-1.27804	0.201234	0.878001	1.02778	0.585864
IL22RA1	-0.12612	0.881509	0.0988005	-1.27651	0.201776	0.72632	1.06986	0.586273
NAA10	-0.119769	0.887125	0.0937915	-1.27698	0.201611	0.738158	1.06615	0.586273
ENPEP	0.117984	1.12523	0.0926772	1.27307	0.202994	0.938324	1.34936	0.586306
SSH3	0.19909	1.22029	0.156663	1.27082	0.203793	0.89766	1.65888	0.586306
SH3BP1	-0.128905	0.879058	0.101262	-1.27298	0.203025	0.720814	1.07204	0.586306
SIGLEC10	0.147269	1.15867	0.115631	1.27362	0.202799	0.923705	1.45339	0.586306
ATG16L1	-0.0706409	0.931796	0.0553898	-1.27534	0.202189	0.835936	1.03865	0.586306
NFYA	-0.173738	0.840517	0.136656	-1.27136	0.203602	0.643021	1.09867	0.586306
RALY	-0.133373	0.875138	0.104889	-1.27156	0.203528	0.712517	1.07488	0.586306
PFDN2	-0.0935889	0.910657	0.0736203	-1.27124	0.203644	0.788296	1.05201	0.586306
PGF	0.199053	1.22025	0.156396	1.27276	0.203105	0.898098	1.65795	0.586306
SEZ6	0.182581	1.20031	0.143478	1.27254	0.203182	0.906077	1.59009	0.586306
DYNLT3	-0.137142	0.871847	0.108142	-1.26816	0.20474	0.705325	1.07768	0.586796
ICA1	-0.0673101	0.934905	0.0531506	-1.2664	0.205369	0.842414	1.03755	0.586796
SKIV2L	0.137813	1.14776	0.108568	1.26936	0.204311	0.927764	1.41992	0.586796
ANGPT2	0.137754	1.14769	0.10864	1.26798	0.204805	0.927579	1.42004	0.586796
AP3S2	-0.129309	0.878703	0.102073	-1.26682	0.205219	0.719378	1.07331	0.586796
RRAS	-0.0479818	0.953151	0.037866	-1.26715	0.205103	0.884973	1.02658	0.586796
P4HB	-0.134899	0.873804	0.106382	-1.26806	0.204777	0.709351	1.07638	0.586796
EIF2AK2	-0.0554231	0.946085	0.0439854	-1.26004	0.207657	0.86794	1.03127	0.588011
CPB2	-0.263255	0.768546	0.208766	-1.26101	0.207307	0.510468	1.1571	0.588011
GJA8	-0.103842	0.901368	0.082297	-1.2618	0.207022	0.767098	1.05914	0.588011
THPO	-0.130744	0.877443	0.103478	-1.26349	0.206413	0.716371	1.07473	0.588011
B4GAT1	-0.207035	0.812991	0.164251	-1.26048	0.207495	0.589217	1.12175	0.588011
SMS	-0.0980773	0.906579	0.0779079	-1.25889	0.208071	0.778198	1.05614	0.588011
SMAD5	0.263263	1.30117	0.209019	1.25952	0.207844	0.863806	1.95998	0.588011
MYO6	0.144787	1.15579	0.114674	1.2626	0.206731	0.923145	1.44707	0.588011
NPTN	-0.0711427	0.931329	0.0562662	-1.26439	0.206089	0.834083	1.03991	0.588011
SCRG1	0.199999	1.2214	0.158423	1.26244	0.206791	0.895383	1.66613	0.588011
LRG1	0.215833	1.2409	0.171417	1.25911	0.207992	0.886797	1.73638	0.588011
REST	-0.184465	0.831549	0.146574	-1.25851	0.208208	0.623913	1.10829	0.588011
PSMG4	0.100039	1.10521	0.0795583	1.25743	0.208596	0.945641	1.29171	0.58854
CEP170	-0.0787149	0.924303	0.0626412	-1.2566	0.208899	0.817512	1.04504	0.588824
UNC5D	0.229622	1.25812	0.182934	1.25522	0.2094	0.879042	1.80068	0.589457
ARL2BP	-0.152764	0.858332	0.121737	-1.25487	0.209526	0.676134	1.08963	0.589457
ERBB2	-0.21004	0.810552	0.167494	-1.25401	0.209837	0.583727	1.12552	0.589763
MKI67	0.137887	1.14785	0.110133	1.252	0.21057	0.924992	1.42439	0.591254
CDAN1	-0.272036	0.761827	0.217612	-1.2501	0.211263	0.497307	1.16704	0.592363
PCDH9	0.174696	1.19088	0.139794	1.24967	0.211422	0.905475	1.56625	0.592363
PNLIPRP1	0.0710194	1.0736	0.0568495	1.24925	0.211573	0.960402	1.20015	0.592363
PAK4	-0.0868379	0.916826	0.0695448	-1.24866	0.211789	0.8	1.05071	0.592401
VWA5A	0.0706122	1.07316	0.0566274	1.24696	0.212412	0.960429	1.19913	0.593575
DARS1	-0.0692463	0.933097	0.0555995	-1.24545	0.212967	0.836759	1.04053	0.59366
FOLH1	-0.06153	0.940325	0.0494569	-1.24411	0.213458	0.853454	1.03604	0.59366
TFF2	0.0860734	1.08989	0.069177	1.24425	0.213408	0.951695	1.24814	0.59366
SIRT1	-0.0754603	0.927317	0.0606107	-1.245	0.213132	0.823448	1.04429	0.59366
SERPINA12	0.0460505	1.04713	0.0369568	1.24607	0.21274	0.973962	1.12579	0.59366
TNFRSF1A	0.158649	1.17193	0.127821	1.24118	0.21454	0.912218	1.50557	0.596103
GNGT1	-0.131984	0.876355	0.106656	-1.23747	0.215911	0.711041	1.0801	0.596724
FGR	0.0794033	1.08264	0.0641745	1.2373	0.215974	0.954683	1.22775	0.596724
FTCD	-0.0701975	0.93221	0.0567299	-1.2374	0.215939	0.834113	1.04184	0.596724
SPON2	0.143651	1.15448	0.116104	1.23727	0.215989	0.919516	1.44949	0.596724
YTHDF3	-0.0597895	0.941963	0.0482567	-1.23899	0.21535	0.856954	1.0354	0.596724
CD2	0.141716	1.15225	0.114318	1.23966	0.2151	0.920956	1.44163	0.596724
DDX53	-0.165196	0.847727	0.134051	-1.23234	0.217822	0.651857	1.10245	0.598959
STK4	-0.0577199	0.943914	0.0468275	-1.23261	0.217723	0.861138	1.03465	0.598959
ARF6	-0.0526426	0.948719	0.0426418	-1.23453	0.217006	0.872652	1.03142	0.598959
LYVE1	0.287318	1.33285	0.232903	1.23364	0.217338	0.844371	2.10391	0.598959
PLG	-0.27235	0.761588	0.220908	-1.23286	0.217627	0.49395	1.17424	0.598959
DPEP1	0.0997156	1.10486	0.0811211	1.22922	0.21899	0.942444	1.29526	0.59944
HDGFL2	-0.0928132	0.911364	0.0754365	-1.23035	0.218567	0.786104	1.05658	0.59944
TNFRSF10B	0.0996039	1.10473	0.0809491	1.23045	0.218528	0.942656	1.29468	0.59944
SMTN	-0.0635004	0.938474	0.0516858	-1.22859	0.219227	0.848061	1.03853	0.59944
LILRB4	0.111997	1.11851	0.091146	1.22876	0.21916	0.935526	1.33728	0.59944
PRR5	0.116584	1.12365	0.0948892	1.22864	0.219207	0.932958	1.35332	0.59944
CD69	-0.0560108	0.945529	0.045631	-1.22747	0.219645	0.864637	1.03399	0.59946
ATXN2L	-0.127631	0.880178	0.103971	-1.22756	0.219611	0.717911	1.07912	0.59946
FGA	-0.192578	0.82483	0.157087	-1.22594	0.220223	0.60625	1.12222	0.600088
VNN2	0.109326	1.11553	0.0892293	1.22522	0.220491	0.936542	1.32871	0.600088
SCGB3A2	0.0549988	1.05654	0.0448705	1.22572	0.220303	0.967591	1.15366	0.600088
SOWAHA	0.0983264	1.10332	0.0803655	1.22349	0.221145	0.94253	1.29155	0.601307
RBM25	-0.12796	0.879889	0.104767	-1.22137	0.221945	0.716556	1.08045	0.602924
DUT	-0.0550039	0.946481	0.0451156	-1.21918	0.222776	0.866382	1.03399	0.604201
IL21R	0.0917997	1.09615	0.0753386	1.2185	0.223036	0.94567	1.27056	0.604201
SNX5	-0.206158	0.813705	0.169186	-1.21853	0.223023	0.584058	1.13365	0.604201
CALCOCO1	-0.0468648	0.954216	0.0385032	-1.21717	0.223541	0.884856	1.02901	0.605007
SEC31A	-0.0748061	0.927923	0.0614866	-1.21662	0.223747	0.822573	1.04677	0.605007
GPR15L	0.0907495	1.09499	0.0747785	1.21358	0.224909	0.945715	1.26784	0.606397
GSAP	0.0527729	1.05419	0.0434695	1.21402	0.22474	0.968094	1.14794	0.606397
ACVRL1	0.189073	1.20813	0.155839	1.21326	0.225031	0.890149	1.6397	0.606397
SLC4A1	0.117768	1.12498	0.0970801	1.2131	0.225091	0.930061	1.36076	0.606397
IL24	0.0915499	1.09587	0.0757959	1.20785	0.227106	0.944587	1.27139	0.609391
CA2	0.0678644	1.07022	0.0561817	1.20795	0.227068	0.95863	1.1948	0.609391
LY9	0.161977	1.17583	0.134033	1.20849	0.226858	0.904184	1.5291	0.609391
RNASE4	0.200967	1.22258	0.166434	1.20749	0.227245	0.882287	1.69413	0.609391
KRT14	0.154432	1.167	0.127813	1.20826	0.226946	0.908394	1.49922	0.609391
CHCHD10	0.135086	1.14464	0.112013	1.20598	0.227825	0.919012	1.42565	0.609951
TGOLN2	0.207182	1.23021	0.171854	1.20557	0.227983	0.878407	1.7229	0.609951
CASP9	-0.0961947	0.908287	0.0798084	-1.20532	0.228079	0.776766	1.06208	0.609951
CDHR1	-0.121246	0.885816	0.100658	-1.20454	0.228381	0.727216	1.079	0.610199
SPRR3	0.0785931	1.08176	0.0653455	1.20273	0.229081	0.951722	1.22957	0.611509
GPRC5C	-0.108044	0.897588	0.0899763	-1.2008	0.229829	0.75247	1.07069	0.612686
NDRG1	-0.080245	0.92289	0.0668423	-1.20051	0.229941	0.809569	1.05207	0.612686
DNAJA2	-0.0584952	0.943183	0.0487545	-1.19979	0.23022	0.857227	1.03776	0.612872
SULT1A1	-0.0367583	0.963909	0.0306954	-1.19752	0.231104	0.907628	1.02368	0.612992
MANSC1	0.1721	1.1878	0.143664	1.19793	0.230943	0.896303	1.57409	0.612992
PDE4D	0.0887389	1.0928	0.0740594	1.19821	0.230834	0.945147	1.26351	0.612992
IVD	0.0953592	1.10005	0.0796038	1.19792	0.230947	0.941142	1.2858	0.612992
DBNL	-0.0515467	0.949759	0.0432429	-1.19203	0.233251	0.87258	1.03377	0.614807
DNPEP	0.0973829	1.10228	0.0818114	1.19033	0.233915	0.938977	1.29399	0.614807
CES3	-0.0732758	0.929344	0.0619161	-1.18347	0.236623	0.82314	1.04925	0.614807
CHMP1A	-0.061108	0.940722	0.0513026	-1.19113	0.233603	0.850731	1.04023	0.614807
CDH4	-0.126162	0.881472	0.106542	-1.18415	0.236353	0.715353	1.08617	0.614807
GSTP1	-0.0728497	0.929741	0.0612452	-1.18948	0.234252	0.824574	1.04832	0.614807
GKN1	0.175813	1.19222	0.147522	1.19178	0.233348	0.892862	1.59193	0.614807
TEF	-0.139478	0.869813	0.11705	-1.1916	0.233417	0.6915	1.09411	0.614807
SPINK6	-0.0882635	0.91552	0.074538	-1.18414	0.236357	0.791081	1.05953	0.614807
ADGRG2	-0.178431	0.836582	0.149825	-1.19093	0.233681	0.623702	1.12212	0.614807
TSNAX	-0.147024	0.863274	0.123828	-1.18732	0.235101	0.677245	1.1004	0.614807
TPRKB	-0.0954441	0.908969	0.0801309	-1.1911	0.233613	0.776858	1.06355	0.614807
ARHGEF12	-0.0462036	0.954848	0.0389543	-1.1861	0.235584	0.884659	1.0306	0.614807
ANGPTL2	0.117572	1.12476	0.0988578	1.18931	0.234319	0.926644	1.36524	0.614807
ANPEP	0.163773	1.17795	0.138089	1.18599	0.235626	0.898636	1.54407	0.614807
ANXA2	0.0785577	1.08173	0.0659721	1.19077	0.233743	0.950521	1.23104	0.614807
NLGN1	-0.092287	0.911843	0.0776573	-1.18839	0.23468	0.783102	1.06175	0.614807
SCPEP1	-0.118853	0.887938	0.100221	-1.18591	0.235656	0.729583	1.08066	0.614807
PECAM1	-0.157636	0.854161	0.132493	-1.18977	0.234137	0.658812	1.10743	0.614807
PRAME	0.225175	1.25254	0.189706	1.18697	0.23524	0.863603	1.81665	0.614807
PGR	-0.0607831	0.941027	0.0508802	-1.19463	0.232231	0.851712	1.03971	0.614807
KCNC4	0.0876041	1.09156	0.0740236	1.18346	0.236626	0.944141	1.26199	0.614807
SERPINI2	0.0972524	1.10214	0.0821221	1.18424	0.236318	0.938283	1.29461	0.614807
PRDX5	-0.0698643	0.93252	0.0590611	-1.18292	0.236843	0.830588	1.04696	0.614823
CRTAM	0.0912059	1.09549	0.0772261	1.18102	0.237593	0.941619	1.27452	0.615132
NCLN	-0.102515	0.902565	0.0867635	-1.18154	0.237388	0.761422	1.06987	0.615132
PRND	-0.107973	0.897652	0.0913724	-1.18168	0.237331	0.750467	1.0737	0.615132
AOC3	-0.155168	0.856271	0.131859	-1.17678	0.239285	0.661261	1.10879	0.618965
CTF1	-0.0578365	0.943804	0.049195	-1.17566	0.239732	0.857052	1.03934	0.619014
FZD10	-0.106227	0.899221	0.0904393	-1.17456	0.240169	0.753155	1.07361	0.619014
SPTBN2	-0.180808	0.834596	0.154	-1.17408	0.240363	0.617151	1.12865	0.619014
AHCY	-0.0702453	0.932165	0.0597973	-1.17472	0.240105	0.829074	1.04808	0.619014
AZU1	0.0615285	1.06346	0.0523609	1.17508	0.239961	0.959736	1.1784	0.619014
STAU1	-0.0909752	0.91304	0.0775809	-1.17265	0.240936	0.784247	1.06298	0.619912
SHMT1	-0.0549294	0.946552	0.0468831	-1.17162	0.241348	0.863451	1.03765	0.619912
MYDGF	-0.0560693	0.945474	0.0478353	-1.17213	0.241144	0.860859	1.03841	0.619912
TEK	0.21379	1.23836	0.182739	1.16992	0.242033	0.865566	1.77172	0.620784
TNFSF13	0.174002	1.19006	0.148755	1.16972	0.242112	0.889094	1.5929	0.620784
L3HYPDH	-0.0611951	0.94064	0.0523611	-1.16871	0.242519	0.848894	1.0423	0.621282
MAMDC4	-0.107281	0.898274	0.0920864	-1.165	0.24402	0.749937	1.07595	0.624579
DEFA1_DEFA1B	0.0836443	1.08724	0.0718456	1.16422	0.244333	0.944433	1.25165	0.624585
STX1B	0.11587	1.12285	0.0995501	1.16394	0.244449	0.923814	1.36477	0.624585
HS6ST1	0.125615	1.13385	0.108002	1.16307	0.244799	0.917534	1.40115	0.624933
PDCD1	-0.107177	0.898367	0.092285	-1.16137	0.245491	0.749722	1.07648	0.625062
PDGFRB	0.134143	1.14356	0.115454	1.16187	0.245289	0.911974	1.43394	0.625062
PRDX3	-0.0670727	0.935127	0.0577143	-1.16215	0.245174	0.835111	1.04712	0.625062
MRPS16	-0.222121	0.800819	0.19143	-1.16032	0.245917	0.550286	1.16541	0.625601
DDT	0.124016	1.13203	0.107697	1.15152	0.249518	0.916615	1.39808	0.626841
ENO2	-0.0719594	0.930569	0.0623692	-1.15377	0.248596	0.823493	1.05157	0.626841
CR2	0.0953643	1.10006	0.0825317	1.15549	0.247891	0.935761	1.2932	0.626841
GMPR2	-0.0821337	0.921149	0.0710525	-1.15596	0.247698	0.801401	1.05879	0.626841
TGFBR2	0.133859	1.14323	0.115863	1.15532	0.247958	0.910986	1.43469	0.626841
STC2	0.189296	1.2084	0.164526	1.15056	0.249914	0.875318	1.66823	0.626841
CCNE1	-0.0656543	0.936454	0.0569028	-1.1538	0.248583	0.837627	1.04694	0.626841
CANT1	-0.225964	0.797747	0.195611	-1.15517	0.24802	0.543702	1.17049	0.626841
CCER2	0.0853798	1.08913	0.0741227	1.15187	0.249374	0.941861	1.25943	0.626841
AHSP	0.0545045	1.05602	0.0472772	1.15287	0.248964	0.962562	1.15855	0.626841
ANGPTL1	0.162061	1.17593	0.140115	1.15663	0.247425	0.893544	1.54756	0.626841
RHOC	-0.0397636	0.961017	0.0345751	-1.15006	0.250118	0.89805	1.0284	0.626841
RRM2	0.0794016	1.08264	0.06884	1.15342	0.248737	0.945991	1.23903	0.626841
RAB10	-0.103145	0.901996	0.089031	-1.15853	0.246647	0.757567	1.07396	0.626841
KYAT1	-0.0822136	0.921075	0.0711388	-1.15568	0.247813	0.801201	1.05888	0.626841
KLK15	0.0995468	1.10467	0.0865215	1.15054	0.24992	0.932364	1.30882	0.626841
SERPINA6	-0.342437	0.710038	0.297847	-1.14971	0.250265	0.396053	1.27294	0.626841
IL2RA	0.111234	1.11766	0.096502	1.15266	0.24905	0.925051	1.35036	0.626841
AFP	-0.0696083	0.932759	0.0606623	-1.14747	0.251187	0.828197	1.05052	0.62813
C1QL2	-0.126399	0.881263	0.11016	-1.14742	0.251209	0.710129	1.09364	0.62813
COMMD1	-0.0918823	0.912213	0.0802204	-1.14537	0.252054	0.779493	1.06753	0.629494
TBCC	-0.0577008	0.943932	0.0503988	-1.14488	0.252257	0.855148	1.04193	0.629494
LSM8	-0.0642473	0.937773	0.0561338	-1.14454	0.252401	0.840072	1.04684	0.629494
FMNL1	0.0680059	1.07037	0.0595198	1.14258	0.253215	0.952514	1.20281	0.630986
CIT	-0.122566	0.884648	0.107343	-1.14181	0.253533	0.716802	1.0918	0.631242
GLO1	0.078753	1.08194	0.0690103	1.14118	0.253796	0.945062	1.23864	0.631359
CTRL	0.0747511	1.07762	0.0659189	1.13399	0.2568	0.947008	1.22624	0.632076
CYB5A	-0.0809014	0.922285	0.0712687	-1.13516	0.256308	0.802049	1.06054	0.632076
EIF4E	-0.0605923	0.941207	0.0534648	-1.13331	0.257083	0.84757	1.04519	0.632076
CRISP2	-0.0746612	0.928058	0.0659032	-1.13289	0.25726	0.815602	1.05602	0.632076
ERBIN	-0.0445042	0.956472	0.0392968	-1.13251	0.257418	0.885569	1.03305	0.632076
GLRX5	-0.0628306	0.939103	0.0552202	-1.13782	0.255195	0.842771	1.04645	0.632076
GIGYF2	-0.071655	0.930852	0.0632875	-1.13221	0.257545	0.822262	1.05378	0.632076
TNN	-0.119542	0.887327	0.105287	-1.13539	0.256211	0.721878	1.0907	0.632076
TMPRSS15	-0.0492774	0.951917	0.0434422	-1.13432	0.25666	0.874221	1.03652	0.632076
TBCB	-0.0458376	0.955197	0.0402336	-1.13929	0.254584	0.882767	1.03357	0.632076
AGRP	0.0870633	1.09097	0.0766491	1.13587	0.256012	0.938787	1.26781	0.632076
VWF	0.061588	1.06352	0.0543394	1.1334	0.257048	0.956079	1.18304	0.632076
USP8	-0.0498907	0.951333	0.0438577	-1.13756	0.255305	0.872973	1.03673	0.632076
BAG3	-0.109822	0.895993	0.0967394	-1.13524	0.256275	0.741242	1.08305	0.632076
MERTK	0.175602	1.19196	0.154977	1.13308	0.257179	0.879724	1.61503	0.632076
PRSS22	0.141969	1.15254	0.12454	1.13995	0.254308	0.902917	1.47118	0.632076
EPN1	0.109497	1.11572	0.0968773	1.13027	0.258364	0.922767	1.34901	0.632584
CCL7	-0.0817403	0.921511	0.0723251	-1.13018	0.258401	0.799719	1.06185	0.632584
PDRG1	-0.112502	0.893595	0.0994818	-1.13088	0.258104	0.735295	1.08598	0.632584
TLR2	0.223137	1.24999	0.197769	1.12827	0.259206	0.848332	1.84183	0.632965
STC1	0.100604	1.10584	0.0891509	1.12846	0.259124	0.928552	1.31697	0.632965
CD14	0.109043	1.11521	0.0966337	1.12842	0.259144	0.922788	1.34776	0.632965
FCGR2A	-0.0709446	0.931514	0.0629189	-1.12756	0.259507	0.823441	1.05377	0.633172
TF	-0.241542	0.785416	0.214729	-1.12487	0.260645	0.515611	1.1964	0.634358
VWC2L	0.104737	1.11042	0.0930295	1.12585	0.26023	0.925337	1.33252	0.634358
PLXNA4	-0.0549043	0.946576	0.0487902	-1.12532	0.260455	0.860251	1.04156	0.634358
IGFL4	-0.0777946	0.925154	0.0692673	-1.12311	0.261392	0.807707	1.05968	0.635647
ELOB	0.126342	1.13467	0.112645	1.12159	0.262037	0.909883	1.41499	0.636448
KIAA2013	-0.107759	0.897844	0.0961013	-1.12131	0.262156	0.743702	1.08393	0.636448
SLC51B	-0.0729165	0.929678	0.0651853	-1.1186	0.26331	0.818176	1.05638	0.638717
DYNC1H1	-0.121331	0.885741	0.108645	-1.11676	0.264095	0.71586	1.09594	0.639719
XRCC4	0.116681	1.12376	0.104544	1.1161	0.264379	0.915559	1.37931	0.639719
PPIF	-0.0862653	0.917351	0.07728	-1.11627	0.264307	0.788415	1.06737	0.639719
CDC26	-0.076516	0.926338	0.0686249	-1.11499	0.264855	0.809759	1.0597	0.640341
FAM3C	0.145586	1.15672	0.130706	1.11385	0.265345	0.895304	1.49446	0.640375
GHRHR	0.077849	1.08096	0.0698603	1.11435	0.265127	0.942637	1.23958	0.640375
CD101	-0.116021	0.890457	0.104202	-1.11342	0.265526	0.725965	1.09222	0.640375
DNER	0.177229	1.1939	0.159377	1.11202	0.266131	0.873591	1.63167	0.641304
NEDD9	0.148422	1.16	0.133626	1.11073	0.266685	0.892723	1.5073	0.64158
MAP4K5	-0.0407141	0.960104	0.0366537	-1.11078	0.266665	0.893549	1.03162	0.64158
GAGE2A	-0.0898929	0.914029	0.0810601	-1.10897	0.267445	0.779761	1.07142	0.642879
CCN4	0.107711	1.11373	0.097223	1.10788	0.267914	0.920496	1.34752	0.643341
AMY1A_AMY1B_AMY1C	-0.110335	0.895534	0.0996251	-1.1075	0.268077	0.736684	1.08864	0.643341
CLPP	-0.0475206	0.953591	0.0431709	-1.10076	0.271002	0.876224	1.03779	0.644274
HARS1	-0.0577103	0.943923	0.052268	-1.10412	0.26954	0.852013	1.04575	0.644274
GP6	-0.0503744	0.950873	0.0458101	-1.09963	0.271492	0.869219	1.0402	0.644274
GYS1	-0.0489436	0.952235	0.0442778	-1.10538	0.268997	0.873081	1.03856	0.644274
CD7	0.117292	1.12445	0.106226	1.10418	0.269514	0.913104	1.38471	0.644274
STAT2	-0.0712371	0.931241	0.064635	-1.10214	0.270399	0.820436	1.05701	0.644274
CASQ2	-0.120014	0.886908	0.108852	-1.10255	0.270224	0.716513	1.09783	0.644274
ATP1B3	-0.145075	0.864957	0.132068	-1.09849	0.271992	0.667695	1.1205	0.644274
AMIGO2	0.190795	1.21021	0.173497	1.0997	0.271464	0.86135	1.70037	0.644274
AP1G2	-0.0664105	0.935747	0.0602099	-1.10298	0.270034	0.831587	1.05295	0.644274
NTRK2	-0.172273	0.84175	0.156546	-1.10046	0.271131	0.619343	1.14402	0.644274
PTRHD1	-0.0871485	0.916541	0.0791977	-1.10039	0.271162	0.784763	1.07045	0.644274
POMC	-0.0749516	0.927788	0.0681681	-1.09951	0.271545	0.811753	1.06041	0.644274
PLTP	0.125615	1.13385	0.113578	1.10597	0.268737	0.907561	1.41655	0.644274
KIT	-0.145356	0.864714	0.132296	-1.09872	0.27189	0.66721	1.12068	0.644274
ITIH1	0.270221	1.31025	0.245906	1.09888	0.271822	0.80917	2.12164	0.644274
TP53BP1	-0.0612356	0.940602	0.0558079	-1.09726	0.272529	0.843144	1.04932	0.645023
CLGN	-0.119549	0.887321	0.109051	-1.09627	0.272961	0.716566	1.09876	0.645156
CCL3	-0.0766111	0.92625	0.0698931	-1.09612	0.273027	0.807672	1.06224	0.645156
DKKL1	-0.0480607	0.953076	0.0438944	-1.09492	0.273553	0.87451	1.0387	0.645744
ARSA	-0.0983134	0.906365	0.0899458	-1.09303	0.27438	0.759873	1.0811	0.645744
MPHOSPH8	-0.0601229	0.941649	0.0549695	-1.09375	0.274065	0.845471	1.04877	0.645744
PPIE	-0.0866451	0.917002	0.0792608	-1.09316	0.274321	0.785061	1.07112	0.645744
INPP1	-0.0842998	0.919156	0.0770904	-1.09352	0.274166	0.790259	1.06908	0.645744
COX5B	-0.0646086	0.937434	0.0592406	-1.09061	0.275443	0.834671	1.05285	0.646205
HSDL2	-0.110532	0.895358	0.101258	-1.09158	0.275017	0.734185	1.09191	0.646205
THY1	-0.149372	0.861249	0.136989	-1.0904	0.275539	0.658451	1.12651	0.646205
TNFRSF1B	0.11132	1.11775	0.102116	1.09014	0.275653	0.915007	1.36542	0.646205
PINLYP	-0.0718634	0.930658	0.0659254	-1.09007	0.275682	0.817851	1.05902	0.646205
KITLG	0.119651	1.1271	0.109893	1.08879	0.276245	0.908704	1.39799	0.647007
EFNA4	0.138182	1.14819	0.127171	1.08659	0.277218	0.894878	1.47319	0.647211
ENPP7	0.0522641	1.05365	0.0480611	1.08745	0.276838	0.958933	1.15773	0.647211
CPM	-0.130136	0.877976	0.119744	-1.08679	0.277131	0.694315	1.11022	0.647211
TSC22D1	-0.0784279	0.924569	0.0721258	-1.08738	0.27687	0.802686	1.06496	0.647211
PTTG1	-0.129678	0.878378	0.119473	-1.08541	0.277738	0.695001	1.11014	0.647909
CXCL9	0.063041	1.06507	0.058304	1.08125	0.279587	0.950058	1.19401	0.649377
CXCL3	-0.0456104	0.955414	0.0422154	-1.08042	0.279955	0.879545	1.03783	0.649377
DAG1	-0.0946845	0.90966	0.0876013	-1.08086	0.279761	0.766148	1.08005	0.649377
CENPF	0.0903947	1.09461	0.0837356	1.07953	0.280354	0.928928	1.28983	0.649377
COL5A1	0.127602	1.1361	0.117863	1.08263	0.278971	0.901762	1.43134	0.649377
EPHA10	-0.0702584	0.932153	0.0649599	-1.08156	0.279446	0.820717	1.05872	0.649377
ESR1	-0.0967384	0.907793	0.0896559	-1.079	0.280589	0.761503	1.08219	0.649377
GGA1	0.0636419	1.06571	0.0589766	1.0791	0.280541	0.949376	1.1963	0.649377
PRKRA	-0.0660863	0.93605	0.0610893	-1.0818	0.279343	0.830424	1.05511	0.649377
SERPINE1	-0.0629615	0.93898	0.0583447	-1.07913	0.28053	0.837516	1.05274	0.649377
SYNGAP1	0.0798958	1.08317	0.0743142	1.07511	0.282326	0.936358	1.25301	0.651847
RPE	-0.0746724	0.928047	0.0694266	-1.07556	0.282124	0.80998	1.06333	0.651847
REG4	0.084794	1.08849	0.0788369	1.07556	0.282123	0.932652	1.27037	0.651847
CTSH	0.0579768	1.05969	0.0542853	1.068	0.28552	0.952733	1.17866	0.655447
CXCL14	-0.0792894	0.923773	0.0741708	-1.06901	0.285065	0.798787	1.06832	0.655447
IFNAR1	-0.19206	0.825258	0.180142	-1.06616	0.286352	0.579766	1.1747	0.655447
FADD	-0.0575056	0.944117	0.0537113	-1.07064	0.28433	0.84978	1.04893	0.655447
TSLP	-0.0763248	0.926515	0.0714323	-1.06849	0.285299	0.80547	1.06575	0.655447
TRIM24	-0.0794797	0.923597	0.0745079	-1.06673	0.286094	0.798107	1.06882	0.655447
CA1	0.0718891	1.07454	0.0672794	1.06852	0.285287	0.941787	1.226	0.655447
BPIFA2	-0.0466092	0.95446	0.0436729	-1.06723	0.285866	0.87616	1.03976	0.655447
PRKCQ	0.0938118	1.09835	0.087929	1.0669	0.286015	0.924478	1.30493	0.655447
PODXL2	0.1514	1.16346	0.141458	1.07028	0.284494	0.881744	1.53519	0.655447
INPPL1	-0.044452	0.956521	0.0416896	-1.06626	0.286305	0.881472	1.03796	0.655447
ADAMTS13	0.178219	1.19509	0.16735	1.06495	0.2869	0.860896	1.65901	0.656188
TCTN3	-0.165526	0.847448	0.155671	-1.0633	0.287645	0.624605	1.1498	0.657145
NBN	0.0772137	1.08027	0.0726354	1.06303	0.287768	0.936928	1.24555	0.657145
HTR1A	-0.0681049	0.934162	0.0643386	-1.05854	0.28981	0.823488	1.05971	0.660261
RNF168	-0.132158	0.876202	0.124795	-1.059	0.289598	0.686087	1.119	0.660261
PDZD2	-0.0889484	0.914893	0.0839899	-1.05904	0.289583	0.776029	1.07861	0.660261
TAFA5	0.112803	1.11941	0.10674	1.05681	0.2906	0.908098	1.3799	0.661544
GDF2	0.116048	1.12305	0.110089	1.05413	0.291821	0.905089	1.3935	0.662262
THSD1	0.145384	1.15648	0.137901	1.05426	0.291763	0.882588	1.51538	0.662262
TBL1X	-0.0505536	0.950703	0.0479419	-1.05448	0.291665	0.865439	1.04437	0.662262
CCL19	0.030561	1.03103	0.0289744	1.05476	0.291537	0.974113	1.09128	0.662262
AGR3	0.0692765	1.07173	0.0657809	1.05314	0.292277	0.942093	1.21921	0.662781
CNPY4	-0.0569073	0.944682	0.054247	-1.04904	0.294159	0.849396	1.05066	0.663447
GGH	-0.124111	0.883282	0.118281	-1.04929	0.294043	0.700517	1.11373	0.663447
BACH1	-0.0589821	0.942724	0.0561762	-1.04995	0.293742	0.844437	1.05245	0.663447
MME	-0.0539312	0.947497	0.051391	-1.04943	0.293982	0.85671	1.04791	0.663447
MN1	-0.0913775	0.912673	0.0869769	-1.0506	0.293445	0.769627	1.08231	0.663447
NGFR	0.158749	1.17204	0.151106	1.05058	0.29345	0.87161	1.57603	0.663447
SEMA4C	0.139969	1.15024	0.133124	1.05142	0.293067	0.886079	1.49315	0.663447
UNG	-0.143876	0.865995	0.137247	-1.0483	0.294499	0.661745	1.13329	0.663702
VTCN1	0.138785	1.14888	0.132525	1.04724	0.29499	0.88607	1.48963	0.664296
PTPRK	-0.235026	0.79055	0.224823	-1.04538	0.295847	0.508815	1.22829	0.665712
FAM171A2	-0.0313464	0.96914	0.0300582	-1.04286	0.297015	0.913694	1.02795	0.667826
EHD3	-0.0419596	0.958909	0.0403006	-1.04116	0.297799	0.886081	1.03772	0.668214
GALNT7	-0.196675	0.821458	0.188928	-1.04101	0.297873	0.567243	1.1896	0.668214
ATP6V1G2	0.0499986	1.05127	0.047998	1.04168	0.29756	0.956881	1.15497	0.668214
SORD	-0.0622675	0.939631	0.0599258	-1.03908	0.298769	0.835504	1.05674	0.669651
APP	-0.0619764	0.939905	0.0596707	-1.03864	0.298972	0.836165	1.05652	0.669651
NENF	-0.0457939	0.955239	0.0442551	-1.03477	0.300776	0.875875	1.04179	0.672776
LECT2	0.0714182	1.07403	0.0690586	1.03417	0.301058	0.938067	1.2297	0.672776
ITIH5	-0.113573	0.892639	0.109807	-1.03429	0.300999	0.719793	1.10699	0.672776
EPHB6	0.126006	1.13429	0.122076	1.0322	0.301979	0.892921	1.4409	0.674123
OMP	0.0892094	1.09331	0.0864521	1.03189	0.302122	0.922901	1.29518	0.674123
MXRA8	0.158531	1.17179	0.154042	1.02914	0.303414	0.866419	1.58478	0.676289
NELL2	-0.140714	0.868737	0.13677	-1.02884	0.303555	0.664461	1.13581	0.676289
CNTN1	0.148176	1.15972	0.144318	1.02673	0.304546	0.873994	1.53885	0.67798
DEFB104A_DEFB104B	-0.0930003	0.911193	0.0912476	-1.01921	0.308104	0.761974	1.08963	0.678419
GOPC	-0.0404174	0.960389	0.0396665	-1.01893	0.308237	0.888552	1.03803	0.678419
IL20RA	0.085984	1.08979	0.0841628	1.02164	0.306952	0.924066	1.28523	0.678419
FGF21	0.0346093	1.03522	0.0339981	1.01798	0.308689	0.968482	1.10655	0.678419
ESPL1	0.0818524	1.0853	0.079877	1.02473	0.30549	0.928019	1.26923	0.678419
FZD8	-0.117754	0.888914	0.115017	-1.0238	0.30593	0.709508	1.11369	0.678419
C1R	0.24338	1.27555	0.237734	1.02375	0.305955	0.800458	2.03263	0.678419
C2orf69	-0.0871519	0.916538	0.0852818	-1.02193	0.306814	0.775458	1.08328	0.678419
CCL15	0.0923301	1.09673	0.0900159	1.02571	0.305029	0.919341	1.30834	0.678419
AKT1S1	-0.0634922	0.938481	0.0622681	-1.01966	0.307891	0.830659	1.0603	0.678419
MPRIP	-0.108375	0.897291	0.106455	-1.01804	0.308661	0.728313	1.10547	0.678419
NT5C	-0.0653774	0.936714	0.0641371	-1.01934	0.308042	0.826063	1.06219	0.678419
SCARB1	-0.0820311	0.921243	0.0801755	-1.02314	0.30624	0.787279	1.078	0.678419
RPA2	0.150725	1.16268	0.147345	1.02294	0.306337	0.871041	1.55196	0.678419
RTBDN	-0.141678	0.8679	0.138995	-1.01931	0.308056	0.660933	1.13968	0.678419
S100A13	0.129744	1.13854	0.127107	1.02074	0.307376	0.887469	1.46063	0.678419
SERPINE2	-0.0743275	0.928368	0.0726777	-1.0227	0.30645	0.805112	1.07049	0.678419
TRDMT1	-0.0551777	0.946317	0.0542819	-1.0165	0.30939	0.850809	1.05255	0.678997
SERPINB6	-0.0712289	0.931249	0.0700763	-1.01645	0.309416	0.811739	1.06835	0.678997
CD109	0.121125	1.12877	0.119477	1.01379	0.310685	0.893109	1.4266	0.681269
ELAVL4	-0.0596609	0.942084	0.0589253	-1.01248	0.311307	0.839329	1.05742	0.682121
ENPP2	-0.148855	0.861694	0.147165	-1.01148	0.311786	0.645782	1.1498	0.682583
AXIN1	-0.0428139	0.95809	0.042354	-1.01086	0.312084	0.881768	1.04102	0.682583
APOBR	0.114667	1.1215	0.113467	1.01058	0.312218	0.897876	1.40082	0.682583
GIP	-0.0786491	0.924364	0.077963	-1.0088	0.31307	0.793379	1.07697	0.682914
BCAM	0.159838	1.17332	0.158364	1.00931	0.312825	0.860236	1.60035	0.682914
KLK3	-0.0478104	0.953315	0.0473754	-1.00918	0.312887	0.868781	1.04607	0.682914
PPP1R2	-0.0519719	0.949356	0.0515699	-1.0078	0.313553	0.858089	1.05033	0.683456
S100A3	0.0938847	1.09843	0.0932935	1.00634	0.314254	0.914876	1.31882	0.684474
TMPRSS11D	0.114309	1.1211	0.113776	1.00469	0.315047	0.897011	1.40117	0.68569
TMSB10	-0.0550176	0.946468	0.0548166	-1.00367	0.31554	0.850053	1.05382	0.685741
CCL13	-0.0577869	0.943851	0.0575621	-1.0039	0.315425	0.843153	1.05658	0.685741
CST7	-0.0439063	0.957044	0.0437866	-1.00273	0.315989	0.878336	1.0428	0.686208
VPS53	-0.0531819	0.948207	0.0530712	-1.00209	0.316302	0.854533	1.05215	0.686377
YWHAQ	-0.0657085	0.936404	0.0656113	-1.00148	0.316595	0.823407	1.06491	0.686503
CTSZ	-0.124712	0.882751	0.124799	-0.999303	0.317648	0.691209	1.12737	0.687257
NUDT15	-0.0976953	0.906925	0.0977423	-0.999519	0.317543	0.748812	1.09842	0.687257
LGALS8	-0.0673829	0.934837	0.0674221	-0.999419	0.317592	0.819118	1.06691	0.687257
DTYMK	-0.0677692	0.934476	0.0679756	-0.996964	0.318782	0.817913	1.06765	0.688643
NCR3LG1	0.135754	1.1454	0.136227	0.996525	0.318995	0.877002	1.49594	0.688643
PPME1	0.0663795	1.06863	0.0665623	0.997252	0.318642	0.93793	1.21755	0.688643
IRAK4	-0.0384299	0.962299	0.0386389	-0.994591	0.319935	0.892114	1.03801	0.690163
TNFRSF13C	0.0939428	1.0985	0.094653	0.992497	0.320955	0.912494	1.32241	0.690603
SRC	-0.0330094	0.967529	0.0332407	-0.993041	0.32069	0.906504	1.03266	0.690603
METAP1D	-0.0492345	0.951958	0.0495745	-0.993142	0.320641	0.863813	1.0491	0.690603
PSMD9	0.070165	1.07269	0.0707142	0.992232	0.321084	0.933857	1.23215	0.690603
PLA2G2A	0.0670804	1.06938	0.0676644	0.991369	0.321506	0.936562	1.22104	0.691001
FGF9	-0.1102	0.895655	0.111357	-0.989613	0.322363	0.720035	1.11411	0.691827
MESD	-0.0328234	0.967709	0.0331673	-0.989629	0.322356	0.906803	1.03271	0.691827
APBB1IP	0.0862208	1.09005	0.0873013	0.987623	0.323337	0.918616	1.29347	0.693408
EBAG9	-0.0423887	0.958497	0.0429628	-0.986637	0.32382	0.881091	1.0427	0.693643
MARCO	-0.14931	0.861302	0.151364	-0.986431	0.323922	0.640198	1.15877	0.693643
PLIN3	-0.0958841	0.908569	0.0973612	-0.984829	0.324708	0.750731	1.09959	0.694819
CD74	0.111949	1.11846	0.113754	0.984133	0.32505	0.894934	1.39781	0.695041
RTKN2	0.0829375	1.08647	0.0843861	0.982834	0.325689	0.920852	1.28188	0.695443
POF1B	-0.107268	0.898285	0.109201	-0.982301	0.325952	0.725207	1.11267	0.695443
KCNH2	0.0567883	1.05843	0.0578106	0.982317	0.325944	0.945049	1.18542	0.695443
NXPH3	0.153443	1.16584	0.15637	0.981281	0.326454	0.858098	1.58395	0.696007
IQGAP2	-0.0740942	0.928584	0.0755485	-0.980751	0.326716	0.800782	1.07678	0.696057
CD164L2	0.120677	1.12826	0.123287	0.97883	0.327664	0.886069	1.43665	0.696294
MAP2	-0.103546	0.901635	0.105787	-0.978816	0.327671	0.732798	1.10937	0.696294
RUVBL1	0.0362649	1.03693	0.037065	0.978412	0.32787	0.964273	1.11506	0.696294
PPBP	-0.0541366	0.947303	0.0553178	-0.978647	0.327755	0.849967	1.05578	0.696294
PKD2	-0.0845859	0.918893	0.0864786	-0.978114	0.328018	0.775629	1.08862	0.696294
NIT2	-0.0623773	0.939528	0.0638118	-0.977519	0.328312	0.829074	1.0647	0.696413
CHAC2	-0.0666658	0.935508	0.0682912	-0.9762	0.328965	0.81831	1.06949	0.696649
ATP5IF1	-0.035155	0.965456	0.036025	-0.97585	0.329139	0.899638	1.03609	0.696649
PPP1R12A	-0.0410888	0.959744	0.0421035	-0.975901	0.329114	0.883724	1.0423	0.696649
PLAT	-0.0763438	0.926498	0.0783065	-0.974936	0.329592	0.794675	1.08019	0.697104
PTPN1	-0.0512196	0.95007	0.0525701	-0.974311	0.329902	0.857053	1.05318	0.697255
CDH15	0.0610586	1.06296	0.0628659	0.971252	0.331423	0.939736	1.20234	0.699201
GLYR1	-0.0847957	0.9187	0.087349	-0.970768	0.331664	0.774145	1.09025	0.699201
SCN2B	0.154433	1.167	0.159122	0.970536	0.33178	0.854328	1.5941	0.699201
OXCT1	-0.0688178	0.933497	0.0708285	-0.971612	0.331243	0.8125	1.07251	0.699201
CXCL13	0.0578314	1.05954	0.0599186	0.965167	0.334461	0.942135	1.19157	0.699865
DRAXIN	0.0891948	1.09329	0.092566	0.963581	0.335256	0.911894	1.31078	0.699865
CDKL5	0.0805674	1.0839	0.0836403	0.963261	0.335417	0.920016	1.27698	0.699865
CLPS	0.0525483	1.05395	0.0544872	0.964415	0.334838	0.9472	1.17274	0.699865
COL1A1	0.150778	1.16274	0.156038	0.966291	0.333899	0.856372	1.57871	0.699865
FCAR	0.0800768	1.08337	0.0830562	0.964128	0.334982	0.920618	1.2749	0.699865
GH2	0.0225559	1.02281	0.0233659	0.965334	0.334377	0.977028	1.07074	0.699865
SOD2	-0.104378	0.900885	0.108419	-0.962723	0.335686	0.728421	1.11418	0.699865
ABO	0.0306399	1.03111	0.0317397	0.96535	0.33437	0.968924	1.0973	0.699865
BCL7A	0.0708573	1.07343	0.073265	0.967137	0.333476	0.929843	1.23919	0.699865
MIF	-0.0565229	0.945045	0.0583194	-0.969195	0.332448	0.842967	1.05948	0.699865
PCYT2	-0.0594554	0.942278	0.061696	-0.963683	0.335205	0.834955	1.06339	0.699865
POLR2F	0.105184	1.11092	0.108957	0.965376	0.334357	0.897298	1.37539	0.699865
KLK11	0.117348	1.12451	0.121641	0.964708	0.334691	0.885977	1.42727	0.699865
ITGB1BP1	0.0948342	1.09948	0.098503	0.962754	0.335671	0.906442	1.33362	0.699865
DTNB	0.105537	1.11131	0.109904	0.960263	0.336923	0.895949	1.37843	0.7007
IDS	0.446369	1.56263	0.46442	0.961134	0.336485	0.628841	3.88303	0.7007
TARBP2	-0.0506224	0.950638	0.0527227	-0.960163	0.336973	0.857309	1.05413	0.7007
SLMAP	-0.0553833	0.946122	0.0576898	-0.960019	0.337046	0.844971	1.05938	0.7007
EDIL3	-0.11564	0.890795	0.121182	-0.95427	0.339947	0.70247	1.12961	0.701116
CEP290	-0.0883455	0.915444	0.0927422	-0.952592	0.340797	0.76329	1.09793	0.701116
WFIKKN2	0.110543	1.11688	0.116103	0.952115	0.341039	0.889573	1.40228	0.701116
TPP1	-0.0878367	0.91591	0.0920037	-0.954708	0.339725	0.764785	1.0969	0.701116
BHMT2	0.17384	1.18987	0.182093	0.954678	0.339741	0.832722	1.70018	0.701116
CD33	0.047823	1.04899	0.0501676	0.953265	0.340456	0.95075	1.15737	0.701116
CBS	-0.091701	0.912378	0.0956832	-0.958382	0.33787	0.756361	1.10058	0.701116
MRPL58	-0.0647897	0.937265	0.0679691	-0.953223	0.340477	0.820364	1.07082	0.701116
NRN1	0.10904	1.11521	0.114201	0.954812	0.339673	0.891554	1.39497	0.701116
SCT	-0.100868	0.904052	0.105264	-0.958239	0.337942	0.735517	1.11121	0.701116
SCGB2A2	0.137856	1.14781	0.144635	0.953132	0.340523	0.864483	1.524	0.701116
PBLD	-0.0779167	0.925041	0.0817612	-0.952978	0.340601	0.788072	1.08582	0.701116
PDLIM7	-0.0305831	0.96988	0.0321242	-0.952027	0.341083	0.910697	1.03291	0.701116
PON2	-0.109285	0.896475	0.114135	-0.957506	0.338312	0.71678	1.12122	0.701116
ITPR1	-0.0688367	0.933479	0.0722878	-0.952259	0.340966	0.810164	1.07556	0.701116
CRNN	-0.0554584	0.946051	0.0582323	-0.952365	0.340912	0.844009	1.06043	0.701116
CDK1	0.120346	1.12789	0.126523	0.951174	0.341516	0.880174	1.44531	0.701512
DRG2	-0.068945	0.933378	0.0725741	-0.949996	0.342114	0.809622	1.07605	0.702248
HSPG2	0.137142	1.14699	0.144452	0.949395	0.34242	0.864176	1.52236	0.702381
DDR1	0.163825	1.17801	0.1741	0.940982	0.346714	0.837441	1.65707	0.704232
CLSTN3	-0.145325	0.864742	0.153925	-0.944128	0.345104	0.639537	1.16925	0.704232
IL12RB1	0.0998131	1.10496	0.106073	0.940986	0.346712	0.89755	1.36031	0.704232
HYAL1	-0.163943	0.84879	0.174134	-0.941477	0.34646	0.603361	1.19405	0.704232
FGF16	-0.0993761	0.905402	0.105199	-0.944651	0.344837	0.736709	1.11272	0.704232
VCPKMT	0.047723	1.04888	0.0504874	0.945245	0.344534	0.95006	1.15798	0.704232
BECN1	-0.0771315	0.925768	0.0820744	-0.939776	0.347332	0.788207	1.08734	0.704232
CD58	0.214367	1.23908	0.226874	0.944874	0.344723	0.794297	1.93292	0.704232
CD63	-0.0738504	0.928811	0.0783855	-0.942143	0.346119	0.796536	1.08305	0.704232
SEZ6L2	0.161603	1.17539	0.171672	0.941347	0.346527	0.839568	1.64555	0.704232
SMAD3	-0.0867451	0.916911	0.0922856	-0.939964	0.347236	0.765197	1.0987	0.704232
NPDC1	0.113889	1.12063	0.120718	0.94343	0.345461	0.884517	1.41976	0.704232
LHB	0.0424928	1.04341	0.0452239	0.939609	0.347418	0.954904	1.14012	0.704232
MAP1LC3B2	-0.0770064	0.925884	0.0817789	-0.941641	0.346377	0.788762	1.08684	0.704232
RBP5	0.0682807	1.07067	0.0724969	0.941843	0.346273	0.928848	1.23414	0.704232
PDZK1	-0.10764	0.897951	0.11379	-0.945953	0.344173	0.718446	1.12231	0.704232
PIKFYVE	-0.0863667	0.917258	0.0917553	-0.941272	0.346566	0.766283	1.09798	0.704232
PSME2	0.103547	1.1091	0.110578	0.936416	0.349059	0.892988	1.37751	0.706579
OGFR	-0.116877	0.889695	0.124757	-0.936833	0.348845	0.696702	1.13615	0.706579
ADD1	-0.0629835	0.938959	0.0673847	-0.934685	0.349951	0.822789	1.07153	0.707893
CLEC14A	0.111773	1.11826	0.119941	0.9319	0.351388	0.883993	1.41461	0.709272
THAP12	-0.0539915	0.94744	0.0579628	-0.931484	0.351603	0.845695	1.06143	0.709272
MORC3	-0.161357	0.850988	0.173181	-0.931725	0.351479	0.606054	1.19491	0.709272
PSAP	-0.158116	0.853751	0.169649	-0.932018	0.351327	0.612246	1.19052	0.709272
TNXB	-0.144046	0.865848	0.15485	-0.930229	0.352252	0.639194	1.17287	0.709603
TACC3	-0.0322515	0.968263	0.0346589	-0.93054	0.352092	0.904673	1.03632	0.709603
CASP1	0.0536229	1.05509	0.0577094	0.929188	0.352792	0.942249	1.18144	0.709836
MFAP3L	0.0622865	1.06427	0.0671435	0.927663	0.353582	0.933035	1.21396	0.709836
RECK	0.211077	1.23501	0.227226	0.92893	0.352925	0.791142	1.9279	0.709836
PCARE	-0.0539913	0.94744	0.0581607	-0.928313	0.353245	0.845367	1.06184	0.709836
IPCEF1	-0.0421634	0.958713	0.0454327	-0.928041	0.353386	0.877034	1.048	0.709836
TNFRSF10C	0.0753843	1.0783	0.0815066	0.924885	0.355026	0.919095	1.26508	0.711026
NGF	-0.313059	0.731207	0.338686	-0.924334	0.355312	0.376487	1.42014	0.711026
RGMA	0.115169	1.12206	0.124617	0.924182	0.355391	0.878907	1.43249	0.711026
KIFBP	-0.0447327	0.956253	0.048359	-0.925012	0.35496	0.86978	1.05132	0.711026
INSL5	0.0444171	1.04542	0.0480389	0.924606	0.355171	0.951479	1.14863	0.711026
DAB2	-0.0328185	0.967714	0.0355988	-0.921898	0.356582	0.902496	1.03765	0.711497
MBL2	0.0401985	1.04102	0.0436021	0.921938	0.356561	0.955749	1.13389	0.711497
RGMB	-0.131761	0.876551	0.142876	-0.922202	0.356423	0.662461	1.15983	0.711497
PLSCR3	-0.0755925	0.927194	0.0820081	-0.921768	0.356649	0.789524	1.08887	0.711497
KHDC3L	0.0615311	1.06346	0.0667803	0.921395	0.356844	0.932995	1.21218	0.711497
SLAMF6	0.095619	1.10034	0.10393	0.920033	0.357555	0.897556	1.34894	0.71243
EIF1AX	-0.0824094	0.920895	0.089628	-0.919461	0.357855	0.772536	1.09775	0.71254
CLMP	0.166653	1.18134	0.181397	0.918719	0.358243	0.827887	1.68571	0.712827
LAT2	-0.0299489	0.970495	0.0326952	-0.916002	0.359666	0.910255	1.03472	0.714913
KCNIP4	0.0688004	1.07122	0.0751274	0.915784	0.35978	0.924552	1.24116	0.714913
GRPEL1	-0.0648273	0.937229	0.0708637	-0.914816	0.360288	0.815693	1.07687	0.715007
CA8	0.140531	1.15089	0.153626	0.914762	0.360316	0.851658	1.55525	0.715007
TRIM5	-0.0434301	0.957499	0.0475064	-0.914194	0.360615	0.872371	1.05094	0.715113
GSTM4	0.0554665	1.05703	0.0607412	0.913161	0.361158	0.938395	1.19067	0.715705
NOTCH1	0.228957	1.25729	0.251054	0.911982	0.361778	0.768665	2.05652	0.715963
KLK7	0.110986	1.11738	0.121655	0.912297	0.361612	0.880334	1.41825	0.715963
LAMA4	-0.108474	0.897202	0.119296	-0.909287	0.363198	0.710143	1.13354	0.718288
CRYGD	-0.0436555	0.957284	0.04806	-0.908354	0.363691	0.871228	1.05184	0.718776
F13B	-0.164664	0.848179	0.181436	-0.90756	0.364111	0.59436	1.21039	0.719119
CRLF1	0.143522	1.15433	0.158261	0.906873	0.364474	0.846485	1.57414	0.71935
LEG1	0.063448	1.0655	0.0700517	0.905731	0.365078	0.92881	1.22232	0.720056
RAD23B	-0.0803995	0.922748	0.0889216	-0.904162	0.365909	0.775162	1.09843	0.720723
PCBD1	-0.0955932	0.908834	0.105711	-0.90429	0.365841	0.73876	1.11806	0.720723
EPHA1	-0.108794	0.896915	0.120658	-0.901674	0.36723	0.708022	1.1362	0.720895
GIMAP7	0.129877	1.13869	0.143968	0.902123	0.366992	0.858735	1.50991	0.720895
XCL1	0.0638196	1.0659	0.0707609	0.901905	0.367107	0.927865	1.22447	0.720895
CADPS	-0.106648	0.898842	0.118153	-0.90262	0.366727	0.713035	1.13307	0.720895
PTGDS	0.114972	1.12184	0.127426	0.902269	0.366914	0.87391	1.44011	0.720895
DNAJB14	-0.0662139	0.935931	0.0743268	-0.890849	0.37301	0.809052	1.08271	0.721507
CD83	0.10318	1.10869	0.116645	0.884562	0.376393	0.882108	1.39347	0.721507
CPXM1	-0.0506267	0.950633	0.0570162	-0.887935	0.374576	0.850121	1.06303	0.721507
CSF3	-0.0766387	0.926224	0.0855819	-0.8955	0.37052	0.783193	1.09538	0.721507
CLINT1	-0.0992863	0.905483	0.11158	-0.889823	0.373561	0.727618	1.12683	0.721507
CNTN5	-0.0963563	0.90814	0.10715	-0.899263	0.368513	0.736116	1.12036	0.721507
HPCAL1	-0.0483548	0.952796	0.053935	-0.896537	0.369966	0.857216	1.05903	0.721507
GPR37	0.0535366	1.055	0.0604262	0.885982	0.375627	0.937164	1.18764	0.721507
IFNG	0.0323742	1.0329	0.0362236	0.893732	0.371465	0.962114	1.1089	0.721507
IGHMBP2	-0.0795343	0.923546	0.0898219	-0.885467	0.375905	0.774466	1.10132	0.721507
FKBP1B	-0.0323984	0.968121	0.0361062	-0.897308	0.369554	0.901978	1.03911	0.721507
FABP1	0.0379928	1.03872	0.0428672	0.886291	0.375461	0.955018	1.12977	0.721507
GATA3	-0.160755	0.851501	0.180863	-0.888822	0.374099	0.597357	1.21377	0.721507
GLB1	-0.0898629	0.914057	0.0999615	-0.898974	0.368666	0.751425	1.11189	0.721507
FOLR3	-0.0197457	0.980448	0.0220994	-0.893495	0.371592	0.938887	1.02385	0.721507
SPINK8	-0.122837	0.884408	0.138884	-0.884456	0.37645	0.673651	1.1611	0.721507
WAS	0.0529175	1.05434	0.0590045	0.896838	0.369805	0.939198	1.1836	0.721507
C3	-0.103941	0.901279	0.116869	-0.889381	0.373798	0.71677	1.13328	0.721507
BCAT1	0.133285	1.14258	0.150644	0.884765	0.376284	0.850465	1.53502	0.721507
BAG4	0.0860175	1.08983	0.0962324	0.893852	0.371401	0.902493	1.31604	0.721507
CASP3	-0.0404351	0.960371	0.0453692	-0.891247	0.372797	0.87866	1.04968	0.721507
CCL4	-0.052834	0.948537	0.0593739	-0.889852	0.373545	0.844336	1.0656	0.721507
SKAP1	-0.0494273	0.951774	0.0558485	-0.885025	0.376143	0.853092	1.06187	0.721507
SLC34A3	-0.0968242	0.907716	0.107839	-0.897861	0.36926	0.73478	1.12135	0.721507
ATG4A	0.0602352	1.06209	0.0678945	0.887188	0.374978	0.929754	1.21325	0.721507
NECTIN4	0.10763	1.11364	0.120451	0.893563	0.371556	0.879459	1.41017	0.721507
SCN3A	-0.122147	0.885018	0.136561	-0.894447	0.371083	0.67719	1.15663	0.721507
LTA	-0.089526	0.914365	0.100903	-0.887247	0.374946	0.750292	1.11432	0.721507
RYR1	-0.129097	0.878889	0.14362	-0.898875	0.368719	0.663261	1.16462	0.721507
PDCD6	0.0538748	1.05535	0.0599999	0.897915	0.369231	0.938265	1.18705	0.721507
PDGFA	-0.0480351	0.9531	0.0539767	-0.889923	0.373507	0.85742	1.05946	0.721507
PMVK	-0.032177	0.968335	0.0363977	-0.88404	0.376675	0.901662	1.03994	0.721507
PPT1	-0.0576545	0.943976	0.0650079	-0.886885	0.375141	0.831048	1.07225	0.721507
KRT8	-0.0613144	0.940527	0.0689207	-0.889638	0.37366	0.821686	1.07656	0.721507
LAMA1	-0.083947	0.91948	0.094552	-0.887839	0.374628	0.76394	1.10669	0.721507
KLRB1	0.0904278	1.09464	0.101774	0.888518	0.374262	0.89669	1.33629	0.721507
ING1	0.0759343	1.07889	0.0846196	0.89736	0.369527	0.914007	1.27352	0.721507
EPPK1	-0.0588647	0.942834	0.066799	-0.881222	0.378198	0.827134	1.07472	0.723008
F11	-0.145309	0.864755	0.164856	-0.881428	0.378086	0.62599	1.19459	0.723008
SNX9	-0.0532397	0.948153	0.0604161	-0.881217	0.3782	0.842271	1.06734	0.723008
ECSCR	-0.086467	0.917166	0.098398	-0.878748	0.379538	0.756295	1.11225	0.724618
SCIN	-0.0583522	0.943318	0.0663931	-0.87889	0.379461	0.828217	1.07441	0.724618
LIFR	0.149257	1.16097	0.170113	0.8774	0.380269	0.831804	1.6204	0.724699
PBK	0.134912	1.14444	0.153781	0.877299	0.380325	0.846628	1.547	0.724699
PRAP1	-0.0991741	0.905585	0.11299	-0.877728	0.380091	0.725692	1.13007	0.724699
RRM2B	-0.0538842	0.947542	0.0615006	-0.876158	0.380944	0.839941	1.06893	0.725407
TNF	-0.0979231	0.906719	0.112022	-0.874139	0.382043	0.727979	1.12934	0.726552
CD226	-0.0992123	0.90555	0.113463	-0.874401	0.3819	0.724991	1.13108	0.726552
ENO3	-0.0723331	0.930221	0.0828468	-0.873094	0.382612	0.7908	1.09422	0.726887
MMP10	0.0591388	1.06092	0.0677496	0.872902	0.382716	0.928999	1.21158	0.726887
PSMD5	0.0695531	1.07203	0.0798083	0.871502	0.38348	0.916798	1.25354	0.727866
ANXA11	-0.0516179	0.949692	0.0592855	-0.870667	0.383936	0.84551	1.06671	0.728028
ITGAM	-0.109435	0.89634	0.125725	-0.870432	0.384064	0.700576	1.14681	0.728028
CRELD2	0.0671247	1.06943	0.0771981	0.869512	0.384567	0.919265	1.24412	0.728037
NME3	-0.149377	0.861244	0.171782	-0.869574	0.384533	0.615042	1.206	0.728037
ATRAID	0.129434	1.13818	0.148997	0.868702	0.38501	0.849936	1.52419	0.728405
CD3E	-0.120714	0.886288	0.139093	-0.867859	0.385472	0.674805	1.16405	0.728805
RBP2	0.0442366	1.04523	0.0510046	0.867307	0.385774	0.945794	1.15512	0.728905
CCL23	0.0823743	1.08586	0.0951618	0.865624	0.386696	0.9011	1.30851	0.729854
SH3BGRL2	0.0617606	1.06371	0.0713884	0.865135	0.386965	0.924818	1.22346	0.729854
LAT	-0.0450499	0.95595	0.0520792	-0.865026	0.387025	0.863188	1.05868	0.729854
DAPP1	-0.0281189	0.972273	0.0325791	-0.863098	0.388084	0.91213	1.03638	0.729967
TIGIT	-0.113119	0.893044	0.131008	-0.863458	0.387886	0.690811	1.15448	0.729967
LMNB1	0.0637286	1.0658	0.0737959	0.863579	0.387819	0.922278	1.23166	0.729967
PADI4	0.0469349	1.04805	0.0543211	0.864026	0.387573	0.942205	1.16579	0.729967
OPTC	0.0716021	1.07423	0.0830857	0.861786	0.388805	0.912796	1.26421	0.730854
SAMD9L	-0.0491966	0.951994	0.0571303	-0.861129	0.389167	0.851147	1.06479	0.731064
CSRP3	0.0407324	1.04157	0.0474667	0.858126	0.390823	0.949044	1.14312	0.731193
CRHBP	-0.12367	0.883671	0.144471	-0.856018	0.391988	0.665758	1.17291	0.731193
HK2	0.123725	1.1317	0.144437	0.856598	0.391667	0.852683	1.50203	0.731193
FUCA1	-0.0393821	0.961383	0.0458021	-0.859833	0.389881	0.87884	1.05168	0.731193
TDO2	-0.111976	0.894066	0.130522	-0.857903	0.390946	0.692259	1.1547	0.731193
UHRF2	0.103892	1.10948	0.120907	0.859271	0.390191	0.875393	1.40616	0.731193
CD2AP	-0.0538879	0.947538	0.0629462	-0.856093	0.391946	0.837562	1.07196	0.731193
ATP2B4	-0.0706416	0.931796	0.0824833	-0.856436	0.391757	0.792704	1.09529	0.731193
RNASEH2A	-0.0862249	0.917388	0.100426	-0.858596	0.390563	0.753478	1.11695	0.731193
RNASE10	0.0829176	1.08645	0.0964427	0.85976	0.389921	0.899329	1.31251	0.731193
PPP1R12B	-0.0588754	0.942824	0.0686849	-0.857182	0.391344	0.824074	1.07869	0.731193
MUC2	0.041203	1.04206	0.0482555	0.853851	0.393188	0.948023	1.14543	0.732964
ACTN2	0.0667991	1.06908	0.0783593	0.852472	0.393952	0.916877	1.24655	0.733692
BAX	-0.0396698	0.961107	0.0465556	-0.852095	0.394161	0.877291	1.05293	0.733692
MVK	-0.0454477	0.95557	0.0533555	-0.851789	0.394331	0.860689	1.06091	0.733692
DCUN1D1	-0.056483	0.945083	0.0665894	-0.848228	0.396311	0.829447	1.07684	0.735842
DNAJB1	-0.039091	0.961663	0.0460615	-0.848671	0.396064	0.878649	1.05252	0.735842
GRIN2B	-0.0781339	0.924841	0.0920659	-0.848673	0.396063	0.772147	1.10773	0.735842
HSP90B1	-0.0568277	0.944757	0.0670385	-0.847688	0.396612	0.828432	1.07742	0.735842
SH3GL3	-0.0460482	0.954996	0.0543375	-0.847448	0.396746	0.858518	1.06232	0.735842
TXNRD1	-0.0752427	0.927518	0.089031	-0.84513	0.398038	0.779003	1.10435	0.737772
IL17RA	0.0735163	1.07629	0.08733	0.841822	0.399888	0.906969	1.27721	0.74073
CDH22	0.130261	1.13913	0.154938	0.840731	0.400499	0.840791	1.54332	0.741392
CRELD1	0.105846	1.11165	0.126178	0.838864	0.401545	0.868092	1.42355	0.741441
HSPB1	-0.0489846	0.952196	0.0584949	-0.837417	0.402358	0.849054	1.06787	0.741441
FGF20	0.0843235	1.08798	0.10051	0.838954	0.401495	0.893443	1.32488	0.741441
TNFRSF8	0.0728601	1.07558	0.0870287	0.837196	0.402483	0.906909	1.27562	0.741441
ACP5	0.100729	1.10598	0.120249	0.837671	0.402216	0.873755	1.39992	0.741441
VAMP5	-0.0648759	0.937184	0.0774972	-0.837139	0.402515	0.805117	1.09091	0.741441
AKR1B1	-0.0459153	0.955123	0.0548525	-0.837068	0.402554	0.857766	1.06353	0.741441
NEDD4L	0.082467	1.08596	0.0984481	0.83767	0.402216	0.895397	1.31709	0.741441
CCL18	0.0475412	1.04869	0.0570092	0.833922	0.404325	0.937822	1.17266	0.743797
PDGFB	-0.0380475	0.962667	0.0456265	-0.83389	0.404343	0.880317	1.05272	0.743797
TOP1MT	0.0755157	1.07844	0.0906688	0.832874	0.404916	0.902856	1.28817	0.743836
VPS37A	-0.0419045	0.958961	0.0503153	-0.832838	0.404936	0.868906	1.05835	0.743836
PPM1F	-0.0751977	0.92756	0.0903276	-0.8325	0.405127	0.777061	1.10721	0.743836
DEFB116	-0.054841	0.946636	0.0659331	-0.831766	0.405541	0.83188	1.07722	0.744128
SRPK2	-0.0411876	0.959649	0.0495752	-0.830812	0.40608	0.870791	1.05757	0.74465
EIF5A	0.104927	1.11063	0.12645	0.829794	0.406655	0.866832	1.423	0.74477
CRYBB1	-0.0611081	0.940722	0.0736315	-0.829919	0.406585	0.814303	1.08677	0.74477
COL15A1	0.136657	1.14643	0.165263	0.826905	0.408291	0.829234	1.58497	0.744966
TRPV3	0.0743564	1.07719	0.0896955	0.828988	0.407111	0.903532	1.28423	0.744966
ANXA4	-0.0471287	0.953965	0.0569819	-0.827082	0.408191	0.853157	1.06668	0.744966
MSRA	-0.0462827	0.954772	0.0559513	-0.827196	0.408126	0.855606	1.06543	0.744966
LRP2BP	-0.0501968	0.951042	0.0607029	-0.826925	0.408279	0.844363	1.0712	0.744966
PRKAB1	0.063085	1.06512	0.0762698	0.827129	0.408164	0.917226	1.23685	0.744966
PAG1	-0.0620625	0.939824	0.0751134	-0.826251	0.408662	0.811166	1.08889	0.745177
IKZF2	-0.0390166	0.961735	0.0472937	-0.824985	0.40938	0.876595	1.05514	0.745339
ATP5PO	-0.0826891	0.920637	0.100283	-0.824554	0.409625	0.756358	1.1206	0.745339
MYOM1	0.078266	1.08141	0.0949183	0.824562	0.409621	0.897834	1.30252	0.745339
LILRB5	-0.0448814	0.956111	0.0544481	-0.824297	0.409771	0.859334	1.06379	0.745339
CALCB	0.0910343	1.09531	0.110535	0.823581	0.410178	0.881959	1.36026	0.745615
CLEC4C	0.0670977	1.0694	0.0815307	0.822974	0.410523	0.911467	1.2547	0.745779
SPTLC1	-0.107962	0.897662	0.131459	-0.821259	0.411499	0.693769	1.16148	0.747087
CD93	-0.105634	0.899754	0.129494	-0.815738	0.41465	0.698068	1.15971	0.748167
IL18BP	0.103039	1.10853	0.126086	0.817215	0.413805	0.865815	1.4193	0.748167
TNFSF8	0.103606	1.10916	0.126687	0.817811	0.413465	0.865285	1.42178	0.748167
CD4	0.102101	1.10749	0.124873	0.817633	0.413567	0.86706	1.4146	0.748167
SOD1	0.0682871	1.07067	0.083416	0.818632	0.412996	0.909186	1.26084	0.748167
NEO1	0.158901	1.17222	0.194893	0.815327	0.414885	0.80005	1.71752	0.748167
SEMA3F	0.122391	1.1302	0.149427	0.819068	0.412748	0.84326	1.51477	0.748167
LYPD1	-0.0570755	0.944523	0.0697069	-0.818793	0.412905	0.823906	1.0828	0.748167
OLFM4	0.0331259	1.03368	0.040631	0.815285	0.414909	0.954556	1.11936	0.748167
KIRREL2	0.0816525	1.08508	0.100126	0.815498	0.414787	0.891731	1.32035	0.748167
IRAK1	-0.0495889	0.951621	0.0608157	-0.815397	0.414845	0.84469	1.07209	0.748167
CNTNAP2	0.078574	1.08174	0.0965025	0.814217	0.415521	0.895326	1.30698	0.748808
MYOM3	0.0412282	1.04209	0.0507374	0.81258	0.416459	0.943447	1.15105	0.750037
AIFM1	-0.0313788	0.969108	0.0386855	-0.811126	0.417293	0.898345	1.04545	0.751076
KRT18	-0.0428079	0.958095	0.0529478	-0.808493	0.418807	0.863653	1.06286	0.753336
TXNDC9	-0.0734946	0.929141	0.0910655	-0.807052	0.419636	0.777261	1.1107	0.753438
MYOM2	0.0743801	1.07722	0.092152	0.807145	0.419583	0.899214	1.29045	0.753438
LACTB2	-0.0502301	0.951011	0.0622164	-0.807345	0.419467	0.841834	1.07435	0.753438
IL31	0.0662172	1.06846	0.0821395	0.806155	0.420153	0.909579	1.25509	0.753441
TCP11	-0.068356	0.933928	0.0847852	-0.806225	0.420113	0.790941	1.10276	0.753441
WASF1	-0.0356313	0.964996	0.0442515	-0.805199	0.420705	0.884827	1.05243	0.753505
PMM2	-0.0654108	0.936683	0.0811995	-0.805556	0.420499	0.798869	1.09827	0.753505
DNPH1	0.0612873	1.0632	0.0761894	0.804406	0.421162	0.915723	1.23444	0.753627
GGCT	-0.0790896	0.923957	0.0983472	-0.804188	0.421289	0.761971	1.12038	0.753627
RWDD1	-0.0509495	0.950327	0.0633904	-0.803741	0.421546	0.839296	1.07605	0.753627
RAPGEF2	-0.0745707	0.928142	0.0929247	-0.802486	0.422272	0.7736	1.11356	0.754463
FLRT2	0.112503	1.11908	0.140289	0.801937	0.422589	0.850051	1.47324	0.754568
CST3	0.105628	1.11141	0.13407	0.787855	0.430781	0.85458	1.44542	0.755653
CLEC1B	-0.0334278	0.967125	0.0418236	-0.799256	0.424142	0.891009	1.04974	0.755653
H2AP	0.0679718	1.07034	0.0857591	0.79259	0.428016	0.904735	1.26625	0.755653
GOLM2	0.140729	1.15111	0.176445	0.797583	0.425112	0.814569	1.6267	0.755653
FKBP5	-0.0345449	0.966045	0.0431625	-0.800347	0.42351	0.887682	1.05133	0.755653
FST	-0.063815	0.938179	0.0807212	-0.79056	0.429201	0.800895	1.09899	0.755653
TMPRSS5	-0.0836107	0.919789	0.104638	-0.799045	0.424265	0.749238	1.12916	0.755653
TANK	-0.0475775	0.953537	0.0597452	-0.79634	0.425834	0.848169	1.07199	0.755653
TBCA	-0.0444434	0.95653	0.0562897	-0.789547	0.429793	0.856613	1.0681	0.755653
ZNF830	-0.0505662	0.950691	0.0636789	-0.79408	0.427149	0.839143	1.07707	0.755653
ADGRD1	0.10195	1.10733	0.127954	0.796767	0.425586	0.86171	1.42295	0.755653
AHSA1	0.0516385	1.053	0.0650068	0.794356	0.426988	0.927027	1.19608	0.755653
AGRN	-0.0931449	0.911061	0.118159	-0.788301	0.430521	0.722721	1.14848	0.755653
UBXN1	-0.0560741	0.945469	0.0704018	-0.796487	0.425749	0.823609	1.08536	0.755653
VASH1	-0.0395237	0.961247	0.0501848	-0.787563	0.430952	0.8712	1.0606	0.755653
BTLA	0.0407906	1.04163	0.0516949	0.789065	0.430074	0.941266	1.1527	0.755653
CCL14	0.0773388	1.08041	0.0975708	0.792643	0.427986	0.89235	1.3081	0.755653
SMC3	-0.0725107	0.930056	0.0912174	-0.794921	0.426659	0.777794	1.11212	0.755653
SNAP29	-0.0347523	0.965845	0.0439507	-0.79071	0.429113	0.886128	1.05273	0.755653
SLC12A2	-0.144622	0.865349	0.182532	-0.792312	0.428179	0.60509	1.23755	0.755653
MMP1	-0.0353961	0.965223	0.0445128	-0.795188	0.426504	0.884582	1.05322	0.755653
MET	-0.15748	0.854294	0.199588	-0.789025	0.430097	0.57772	1.26327	0.755653
RNF43	0.0616717	1.06361	0.0782898	0.787736	0.430851	0.912312	1.24001	0.755653
PSMA1	-0.0723687	0.930188	0.0917789	-0.788511	0.430398	0.777049	1.11351	0.755653
PSPN	-0.0341988	0.966379	0.0429434	-0.79637	0.425817	0.888371	1.05124	0.755653
PARP1	-0.0596892	0.942057	0.0751783	-0.793968	0.427214	0.81299	1.09161	0.755653
PIK3AP1	-0.0526344	0.948727	0.066077	-0.796562	0.425706	0.833482	1.07991	0.755653
PLA2G15	0.118678	1.12601	0.149616	0.793216	0.427652	0.839823	1.50971	0.755653
SERPINB8	-0.0566102	0.944962	0.0712995	-0.793978	0.427208	0.821721	1.08669	0.755653
ITGA11	0.091943	1.0963	0.11621	0.791179	0.428839	0.872996	1.37673	0.755653
MAEA	0.0785053	1.08167	0.0998082	0.786562	0.431538	0.889483	1.31538	0.756227
CTBS	-0.136942	0.872021	0.174385	-0.785288	0.432285	0.61957	1.22734	0.756881
GRK5	-0.0661609	0.93598	0.0843774	-0.784107	0.432977	0.793313	1.1043	0.756881
EVI2B	0.0883816	1.0924	0.11278	0.783662	0.433238	0.87576	1.36264	0.756881
CBLN4	-0.0956718	0.908762	0.122143	-0.783276	0.433465	0.715289	1.15457	0.756881
MFAP3	0.0622732	1.06425	0.0793625	0.784668	0.432648	0.910943	1.24336	0.756881
LTBP3	0.0597312	1.06155	0.0762453	0.783408	0.433388	0.914199	1.23265	0.756881
NFAT5	-0.0446742	0.956309	0.0570734	-0.78275	0.433774	0.855101	1.0695	0.756968
LETM1	-0.0709473	0.931511	0.0907072	-0.782157	0.434123	0.77979	1.11275	0.757124
MPI	-0.0375443	0.963152	0.0480874	-0.780752	0.434948	0.876522	1.05834	0.758112
CA6	0.0501184	1.0514	0.0643022	0.77942	0.435732	0.926898	1.19262	0.758122
APLP1	-0.0601398	0.941633	0.0771212	-0.77981	0.435503	0.809536	1.09529	0.758122
SATB1	0.111564	1.11803	0.143088	0.779689	0.435574	0.844608	1.47995	0.758122
ATF4	0.105157	1.11089	0.135192	0.777835	0.436666	0.852302	1.44792	0.759295
CTLA4	-0.113781	0.892454	0.14687	-0.774704	0.438515	0.669222	1.19015	0.761603
BABAM1	0.120866	1.12847	0.155975	0.774903	0.438397	0.831237	1.532	0.761603
IL2RB	0.0783315	1.08148	0.101266	0.773519	0.439215	0.88679	1.31892	0.762367
BTN1A1	0.0882327	1.09224	0.114132	0.773074	0.439478	0.873312	1.36606	0.762371
CLUL1	-0.0699691	0.932423	0.0905907	-0.772365	0.439898	0.780732	1.11359	0.762647
ST13	-0.0647444	0.937307	0.084044	-0.770363	0.441085	0.794957	1.10515	0.76425
AKAP12	0.166847	1.18157	0.216859	0.769382	0.441667	0.77245	1.80739	0.764806
ENO1	-0.0390037	0.961747	0.051299	-0.760321	0.447063	0.869751	1.06347	0.766639
CDKN1A	-0.029054	0.971364	0.0382893	-0.758802	0.447971	0.901136	1.04707	0.766639
CPTP	-0.0965132	0.907998	0.126929	-0.760372	0.447033	0.708015	1.16447	0.766639
CSF2	0.0989906	1.10406	0.130085	0.760967	0.446677	0.855583	1.42469	0.766639
GNPDA2	-0.0999469	0.904885	0.131147	-0.762097	0.446002	0.699779	1.17011	0.766639
IL1A	0.048211	1.04939	0.0634513	0.759811	0.447368	0.926676	1.18836	0.766639
ID4	-0.0893982	0.914481	0.116919	-0.764616	0.4445	0.727199	1.15	0.766639
EXTL1	-0.0811844	0.922024	0.106099	-0.765176	0.444167	0.748912	1.13515	0.766639
FKBPL	-0.0609155	0.940903	0.080223	-0.759327	0.447657	0.804005	1.10111	0.766639
FXYD5	-0.048554	0.952606	0.0638171	-0.760831	0.446758	0.840605	1.07953	0.766639
FUT1	-0.0596736	0.942072	0.0781732	-0.763351	0.445254	0.808245	1.09806	0.766639
CBX2	0.081929	1.08538	0.106803	0.767101	0.443021	0.88038	1.33811	0.766639
MTDH	-0.0393389	0.961425	0.0518309	-0.758986	0.447861	0.868554	1.06423	0.766639
MICALL2	-0.0552024	0.946294	0.0724453	-0.761987	0.446068	0.821033	1.09067	0.766639
MRC1	0.121982	1.12973	0.159339	0.765551	0.443943	0.826698	1.54385	0.766639
LPA	-0.019769	0.980425	0.0259243	-0.762565	0.445723	0.931854	1.03153	0.766639
PF4	-0.03658	0.964081	0.0481698	-0.759397	0.447615	0.877226	1.05954	0.766639
PQBP1	-0.0559468	0.945589	0.0735155	-0.761019	0.446645	0.818702	1.09214	0.766639
LAMP3	-0.05854	0.943141	0.0768279	-0.761963	0.446082	0.811298	1.09641	0.766639
ITGA5	-0.121539	0.885556	0.159392	-0.762518	0.445751	0.64795	1.21029	0.766639
ICAM3	0.111692	1.11817	0.147705	0.75618	0.449541	0.837105	1.4936	0.768876
ST3GAL1	0.0712565	1.07386	0.094376	0.755028	0.450232	0.89251	1.29205	0.769607
TMED4	-0.0655022	0.936597	0.0868937	-0.75382	0.450957	0.78993	1.1105	0.770396
CCND2	0.0955181	1.10023	0.127071	0.751692	0.452237	0.85767	1.41139	0.770796
MAX	-0.0295419	0.97089	0.039255	-0.752564	0.451712	0.898993	1.04854	0.770796
LAG3	-0.0766021	0.926258	0.101887	-0.751831	0.452153	0.758587	1.13099	0.770796
LAMP2	-0.156364	0.855248	0.208021	-0.751676	0.452246	0.568884	1.28576	0.770796
MAP2K1	-0.0554839	0.946027	0.0738604	-0.7512	0.452532	0.818528	1.09339	0.770834
PLXNB3	-0.0651218	0.936953	0.0869119	-0.749285	0.453685	0.790203	1.11096	0.772348
CSTB	0.0723741	1.07506	0.0967315	0.748195	0.454342	0.889393	1.29948	0.773017
NAP1L4	-0.0822286	0.921061	0.110013	-0.747443	0.454796	0.742412	1.1427	0.773339
DGCR6	0.0766768	1.07969	0.102864	0.74542	0.456018	0.882556	1.32086	0.774965
DNM3	-0.0643625	0.937665	0.0864855	-0.7442	0.456756	0.791464	1.11087	0.77516
FCRLB	0.0471564	1.04829	0.0633895	0.743915	0.456928	0.925811	1.18696	0.77516
QPCT	0.109363	1.11557	0.146849	0.744732	0.456434	0.836561	1.48763	0.77516
UPK3BL1	-0.0681666	0.934105	0.0918098	-0.742477	0.457799	0.780274	1.11826	0.775737
LPCAT2	0.0661849	1.06842	0.0891004	0.742812	0.457595	0.897225	1.27229	0.775737
CEACAM3	0.0610994	1.063	0.0824711	0.740858	0.45878	0.904348	1.2495	0.776948
CD82	-0.0877401	0.915999	0.118624	-0.739649	0.459513	0.725976	1.15576	0.77774
GBP6	-0.0832677	0.920105	0.112706	-0.738807	0.460024	0.737738	1.14755	0.778154
MFGE8	-0.0685511	0.933746	0.0933454	-0.734381	0.462717	0.77763	1.1212	0.780928
MNDA	0.0294704	1.02991	0.0401311	0.734355	0.462732	0.952005	1.11419	0.780928
SCAMP3	-0.0353131	0.965303	0.048084	-0.734406	0.462702	0.878485	1.0607	0.780928
MDK	0.0549302	1.05647	0.0747131	0.735215	0.462209	0.912557	1.22307	0.780928
CD207	0.075951	1.07891	0.10369	0.73248	0.463875	0.880489	1.32205	0.781954
LRIG1	-0.0833298	0.920048	0.113733	-0.732681	0.463753	0.736209	1.14979	0.781954
DSG3	0.0828428	1.08637	0.113411	0.730465	0.465106	0.869846	1.35679	0.783576
DIABLO	-0.0267967	0.973559	0.0367757	-0.728651	0.466215	0.905855	1.04632	0.784089
BMP10	0.121237	1.12889	0.166243	0.729274	0.465834	0.814979	1.56372	0.784089
QDPR	-0.068867	0.933451	0.0944936	-0.7288	0.466124	0.775637	1.12337	0.784089
SELE	-0.0573542	0.94426	0.0787714	-0.728109	0.466547	0.809172	1.1019	0.784196
DAPK2	0.0612819	1.0632	0.0842771	0.727148	0.467135	0.901317	1.25416	0.784734
HDGF	-0.0309673	0.969507	0.0427312	-0.7247	0.468636	0.891617	1.0542	0.78635
AKR7L	0.0504084	1.0517	0.0695325	0.724961	0.468476	0.917711	1.20525	0.78635
RICTOR	0.0659629	1.06819	0.0911115	0.723979	0.469078	0.893497	1.27703	0.786641
CREG1	-0.0770789	0.925817	0.106993	-0.720412	0.471271	0.750676	1.14182	0.788837
TNFSF12	0.102252	1.10766	0.141979	0.720193	0.471406	0.8386	1.46305	0.788837
AMY2B	-0.059789	0.941963	0.0831812	-0.71878	0.472276	0.800258	1.10876	0.788837
LILRA4	-0.0711299	0.931341	0.0988055	-0.719898	0.471588	0.767371	1.13035	0.788837
PDIA2	0.0817452	1.08518	0.11363	0.719399	0.471895	0.868519	1.35589	0.788837
OBP2B	0.0479252	1.04909	0.0664875	0.720815	0.471023	0.920915	1.19511	0.788837
ITGA6	-0.0578583	0.943784	0.0804832	-0.718886	0.472211	0.806056	1.10504	0.788837
DDC	-0.0601795	0.941595	0.0839697	-0.716682	0.47357	0.79871	1.11004	0.789194
VSIG2	0.0596827	1.0615	0.0832504	0.716906	0.473432	0.90169	1.24963	0.789194
BTNL10	0.0764344	1.07943	0.106564	0.717265	0.473211	0.875967	1.33016	0.789194
ALCAM	0.148561	1.16016	0.207144	0.717187	0.473258	0.773033	1.74117	0.789194
CXCL16	0.119091	1.12647	0.166418	0.715611	0.474231	0.812952	1.5609	0.789395
CKMT1A_CKMT1B	0.0424946	1.04341	0.059346	0.716048	0.473962	0.928837	1.17212	0.789395
SIL1	-0.116619	0.889924	0.163392	-0.713734	0.475391	0.64606	1.22584	0.789528
MYBPC2	0.0383171	1.03906	0.0536672	0.713976	0.475242	0.935318	1.15431	0.789528
MORF4L2	-0.0957097	0.908728	0.133871	-0.714938	0.474647	0.699008	1.18137	0.789528
PLIN1	0.0820894	1.08555	0.114988	0.713896	0.475291	0.866509	1.35997	0.789528
MORF4L1	0.0751623	1.07806	0.105507	0.71239	0.476223	0.876667	1.32572	0.79046
TNFRSF10A	0.0871206	1.09103	0.122551	0.710891	0.477152	0.858065	1.38724	0.790654
ARHGEF5	0.0442279	1.04522	0.0621785	0.711305	0.476895	0.925298	1.18069	0.790654
PRDX6	-0.0467011	0.954373	0.0656764	-0.71108	0.477035	0.839101	1.08548	0.790654
LGALS1	-0.0822515	0.92104	0.115884	-0.709775	0.477844	0.733902	1.1559	0.791353
CPB1	0.0455753	1.04663	0.0645247	0.706323	0.479987	0.922294	1.18773	0.791521
FCGR3B	0.0563769	1.058	0.0798893	0.705688	0.480382	0.904653	1.23733	0.791521
TNFRSF11A	-0.0727853	0.9298	0.102914	-0.707247	0.479413	0.759958	1.1376	0.791521
XIAP	-0.0605446	0.941252	0.0855521	-0.707693	0.479136	0.795946	1.11308	0.791521
USO1	-0.0318716	0.968631	0.0450151	-0.708019	0.478933	0.886832	1.05797	0.791521
SHBG	0.0664099	1.06866	0.0940231	0.706315	0.479992	0.88881	1.28491	0.791521
AIF1L	0.0582752	1.06001	0.0825514	0.705926	0.480234	0.901656	1.24617	0.791521
LAP3	0.0590062	1.06078	0.0835118	0.706561	0.479839	0.900618	1.24943	0.791521
ITM2A	0.0463468	1.04744	0.0654963	0.707624	0.479179	0.92125	1.19091	0.791521
CCL27	-0.0477302	0.953391	0.0677026	-0.704999	0.480811	0.834915	1.08868	0.791781
NLGN2	0.0650201	1.06718	0.0923346	0.70418	0.481321	0.890518	1.27889	0.792174
WFDC1	-0.0646805	0.937367	0.091934	-0.703554	0.481711	0.782808	1.12244	0.79237
HIP1	-0.105689	0.899704	0.150976	-0.700038	0.483904	0.66925	1.20951	0.794635
C8B	-0.106007	0.899418	0.151365	-0.700339	0.483715	0.668528	1.21005	0.794635
BLVRB	0.0413342	1.0422	0.0590019	0.700557	0.483579	0.928386	1.16997	0.794635
METAP2	-0.0485541	0.952606	0.0695273	-0.698346	0.484961	0.83125	1.09168	0.795478
LRP1	0.105439	1.1112	0.150934	0.698576	0.484817	0.82664	1.49371	0.795478
DLGAP5	-0.0650549	0.937016	0.0941581	-0.690911	0.489622	0.779111	1.12692	0.796206
CUZD1	0.0818195	1.08526	0.118579	0.689999	0.490195	0.860199	1.36921	0.796206
CDKN2D	-0.0291608	0.97126	0.0422841	-0.689639	0.490421	0.894012	1.05518	0.796206
IL6ST	0.157597	1.17069	0.22688	0.694628	0.487289	0.750452	1.82627	0.796206
TPM3	0.0733372	1.07609	0.105916	0.692407	0.488682	0.874367	1.32436	0.796206
SOD3	0.0508066	1.05212	0.0737448	0.688953	0.490853	0.910528	1.21573	0.796206
YES1	-0.0246115	0.975689	0.0355361	-0.692577	0.488575	0.910045	1.04607	0.796206
CD177	-0.0207823	0.979432	0.0300041	-0.692651	0.488528	0.923496	1.03876	0.796206
CD3G	0.0357459	1.03639	0.05144	0.694903	0.487116	0.936997	1.14633	0.796206
SLK	-0.0430919	0.957823	0.0625051	-0.689414	0.490563	0.847385	1.08265	0.796206
NOMO1	-0.119116	0.887705	0.172328	-0.691216	0.48943	0.633261	1.24438	0.796206
NFASC	-0.100348	0.904523	0.145642	-0.689001	0.490823	0.679906	1.20335	0.796206
NFKBIE	-0.0583507	0.943319	0.084608	-0.68966	0.490408	0.799172	1.11347	0.796206
PDCD5	-0.0478641	0.953263	0.0689862	-0.693821	0.487795	0.832706	1.09127	0.796206
NUP50	0.096399	1.1012	0.138365	0.696703	0.485989	0.839633	1.44425	0.796206
PPIB	-0.0293852	0.971042	0.0423263	-0.694254	0.487523	0.893737	1.05503	0.796206
PLPBP	-0.0416567	0.959199	0.0600055	-0.694215	0.487547	0.85277	1.07891	0.796206
L1CAM	0.0939634	1.09852	0.135921	0.691308	0.489372	0.841611	1.43385	0.796206
SERPINF1	-0.122051	0.885103	0.177056	-0.689336	0.490612	0.625582	1.25229	0.796206
ISM2	0.073068	1.0758	0.105758	0.690898	0.48963	0.874403	1.32359	0.796206
ZBP1	0.079065	1.08227	0.114884	0.688214	0.491318	0.864068	1.35559	0.796518
ENPP5	0.0680506	1.07042	0.0989588	0.687666	0.491663	0.881699	1.29953	0.796636
INSR	0.190075	1.20934	0.276706	0.68692	0.492133	0.703098	2.08009	0.796956
CLNS1A	0.0938159	1.09836	0.1372	0.683788	0.494109	0.83938	1.43724	0.799174
FABP9	-0.0487135	0.952454	0.0712759	-0.683449	0.494323	0.828274	1.09525	0.799174
RNASET2	0.0981918	1.10317	0.143559	0.683982	0.493986	0.83262	1.46164	0.799174
TIMP1	0.0954743	1.10018	0.139918	0.682358	0.495012	0.836307	1.44731	0.799846
STAMBP	-0.0438601	0.957088	0.0643615	-0.681466	0.495577	0.84366	1.08577	0.800316
ADA2	0.0637306	1.06581	0.093631	0.680657	0.496089	0.887113	1.28049	0.8007
CCDC50	-0.0429851	0.957926	0.0632141	-0.679993	0.496509	0.846299	1.08428	0.800936
CTSL	-0.111451	0.894535	0.16456	-0.677266	0.498237	0.647923	1.23501	0.803281
CCL21	-0.0668981	0.93529	0.0990699	-0.675262	0.499509	0.770226	1.13573	0.804444
IMMT	0.0698521	1.07235	0.103389	0.675622	0.499281	0.875651	1.31323	0.804444
EFEMP1	0.0838555	1.08747	0.124662	0.672663	0.501162	0.851737	1.38845	0.805774
CCL16	-0.0508532	0.950418	0.0755339	-0.67325	0.500789	0.819634	1.10207	0.805774
CCL5	-0.026746	0.973608	0.0397484	-0.672884	0.501021	0.900638	1.05249	0.805774
SAA4	0.0991252	1.1042	0.147805	0.670647	0.502446	0.826489	1.47524	0.807393
NECTIN2	0.0888242	1.09289	0.132646	0.669631	0.503093	0.842689	1.41737	0.807989
CXCL10	-0.0402607	0.960539	0.0602842	-0.667848	0.50423	0.853495	1.08101	0.808171
BST2	0.0513496	1.05269	0.0769528	0.667288	0.504588	0.905313	1.22406	0.808171
CCL24	0.0315921	1.0321	0.0473366	0.667393	0.504521	0.940648	1.13244	0.808171
PAXX	-0.0724473	0.930115	0.108322	-0.668813	0.503615	0.752198	1.15011	0.808171
PMS1	-0.0650844	0.936988	0.0975002	-0.66753	0.504433	0.774002	1.1343	0.808171
HGS	-0.0359139	0.964723	0.0538628	-0.666767	0.504921	0.86807	1.07214	0.808261
EIF4G1	-0.0268974	0.973461	0.0403878	-0.665979	0.505424	0.899374	1.05365	0.808624
CD160	0.0546144	1.05613	0.0820803	0.665378	0.505809	0.899191	1.24047	0.808796
FOSB	-0.0717553	0.930759	0.107946	-0.66473	0.506223	0.753274	1.15006	0.809016
SCRN1	0.0483299	1.04952	0.0728162	0.663725	0.506866	0.90993	1.21052	0.809601
FCER2	0.0495516	1.0508	0.0748524	0.66199	0.507978	0.907414	1.21684	0.810933
SSB	0.0447579	1.04577	0.067673	0.661384	0.508366	0.915872	1.1941	0.81111
CERT	-0.0446179	0.956363	0.0676276	-0.659758	0.509409	0.837641	1.09191	0.81131
CDH23	-0.119313	0.88753	0.180655	-0.660449	0.508966	0.622887	1.26461	0.81131
ERBB4	0.111201	1.11762	0.168525	0.659847	0.509352	0.803239	1.55505	0.81131
APOA4	0.0870129	1.09091	0.131946	0.659458	0.509601	0.842319	1.41287	0.81131
WASF3	-0.0314542	0.969035	0.0478665	-0.657123	0.511102	0.882258	1.06435	0.812371
SNRPB2	0.0647748	1.06692	0.0984634	0.657857	0.51063	0.879669	1.29403	0.812371
PRRT3	0.079672	1.08293	0.121196	0.65738	0.510936	0.853962	1.37329	0.812371
IDI2	-0.0551614	0.946332	0.0842903	-0.654421	0.51284	0.802224	1.11633	0.812484
GCNT1	0.0752513	1.07816	0.115141	0.653559	0.513396	0.860346	1.35111	0.812484
GIPR	0.0603792	1.06224	0.092161	0.65515	0.512371	0.886696	1.27254	0.812484
BSG	0.124102	1.13213	0.18987	0.653614	0.51336	0.780331	1.64254	0.812484
MSMB	0.0363887	1.03706	0.0555913	0.654575	0.512741	0.930002	1.15644	0.812484
MAPK9	0.0626253	1.06463	0.0953962	0.656476	0.511518	0.883073	1.28351	0.812484
LYN	-0.0310236	0.969453	0.0474026	-0.654472	0.512808	0.883441	1.06384	0.812484
PAEP	0.0273735	1.02775	0.0418072	0.654756	0.512625	0.946895	1.11551	0.812484
TERF1	0.10344	1.10898	0.158699	0.651803	0.514529	0.812529	1.51359	0.813395
TGFB2	0.0566867	1.05832	0.0869349	0.652059	0.514363	0.892523	1.25493	0.813395
YJU2	-0.0953527	0.909052	0.146491	-0.650911	0.515104	0.682174	1.21139	0.813424
LRPAP1	-0.0460101	0.955032	0.0706449	-0.651287	0.514862	0.831544	1.09686	0.813424
WWP2	-0.0495539	0.951654	0.076258	-0.649819	0.515809	0.819536	1.10507	0.814098
CGN	0.0750573	1.07795	0.115589	0.649344	0.516116	0.859423	1.35203	0.814143
BIN2	-0.0285986	0.971806	0.0441067	-0.648397	0.516728	0.891325	1.05955	0.814669
ABHD14B	-0.046289	0.954766	0.0715126	-0.647284	0.517448	0.829899	1.09842	0.815364
ITGB7	-0.0551438	0.946349	0.0852594	-0.646777	0.517776	0.800716	1.11847	0.815442
MATN2	0.0879344	1.09192	0.136202	0.645618	0.518527	0.836092	1.42602	0.816184
FKBP7	0.0512488	1.05258	0.0795922	0.643893	0.519645	0.900551	1.23029	0.816625
CD209	0.0660195	1.06825	0.102511	0.644025	0.51956	0.873805	1.30596	0.816625
SAT1	0.0581912	1.05992	0.0903214	0.644269	0.519401	0.887954	1.26518	0.816625
NTF4	-0.0723846	0.930173	0.112656	-0.642529	0.52053	0.745883	1.16	0.816763
PODXL	-0.168524	0.844911	0.262024	-0.643161	0.520119	0.505564	1.41204	0.816763
KLB	0.0351203	1.03574	0.0546649	0.642465	0.520571	0.930511	1.15288	0.816763
USP28	0.0803795	1.0837	0.125228	0.641868	0.520959	0.847841	1.38517	0.816933
TRAF2	-0.0372457	0.963439	0.0580853	-0.641224	0.521377	0.85977	1.07961	0.81715
DMD	-0.0648477	0.93721	0.101424	-0.639373	0.52258	0.768254	1.14332	0.817279
CETN2	-0.0393808	0.961385	0.0616249	-0.63904	0.522797	0.852005	1.08481	0.817279
IL12B	0.0454894	1.04654	0.071326	0.637768	0.523625	0.910003	1.20356	0.817279
SPRY2	-0.0285217	0.971881	0.0447465	-0.637405	0.523861	0.890276	1.06097	0.817279
CAPS	0.027604	1.02799	0.0431175	0.640204	0.52204	0.944684	1.11864	0.817279
SIRT5	0.0454363	1.04648	0.071303	0.637229	0.523976	0.909996	1.20344	0.817279
ARFIP1	-0.0439613	0.956991	0.0689059	-0.637991	0.52348	0.836094	1.09537	0.817279
ATRN	-0.176543	0.838163	0.276328	-0.638889	0.522895	0.487661	1.44059	0.817279
LAMP1	-0.110873	0.895053	0.173598	-0.638674	0.523035	0.636915	1.25781	0.817279
CNTN3	-0.0814245	0.921802	0.127999	-0.636136	0.524688	0.717274	1.18465	0.817464
STX6	-0.0403109	0.960491	0.0634059	-0.635759	0.524933	0.848246	1.08759	0.817464
NAGA	-0.0541748	0.947266	0.0851504	-0.636225	0.52463	0.801663	1.11931	0.817464
DEFB4A_DEFB4B	0.0169308	1.01707	0.0269161	0.629019	0.529336	0.96481	1.07217	0.817692
EFCAB14	0.0977324	1.10267	0.155246	0.629532	0.529001	0.81339	1.49483	0.817692
CFHR4	-0.0394665	0.961302	0.0625174	-0.631289	0.527852	0.850443	1.08661	0.817692
CDA	0.0608632	1.06275	0.0966097	0.629991	0.528701	0.879424	1.2843	0.817692
CD99	0.124377	1.13244	0.196803	0.63199	0.527393	0.770012	1.66546	0.817692
GSN	0.153518	1.16593	0.243234	0.631153	0.52794	0.72382	1.87808	0.817692
IL7	-0.0403219	0.96048	0.0635808	-0.634184	0.52596	0.847946	1.08795	0.817692
GALNT5	-0.105524	0.899852	0.166932	-0.632141	0.527295	0.648752	1.24814	0.817692
TMOD4	0.0707851	1.07335	0.112406	0.62973	0.528871	0.861116	1.33789	0.817692
SPINT2	-0.0626728	0.939251	0.0995645	-0.629469	0.529042	0.772738	1.14164	0.817692
WASL	-0.0513273	0.949968	0.0808534	-0.634819	0.525546	0.810749	1.11309	0.817692
VAT1	0.127806	1.13633	0.203322	0.628586	0.52962	0.762846	1.69267	0.817692
BCL2L11	0.0608516	1.06274	0.0963656	0.631466	0.527736	0.879834	1.28367	0.817692
NAGK	-0.0545642	0.946898	0.08685	-0.628258	0.529835	0.798686	1.12261	0.817692
NPHS1	-0.0902285	0.913722	0.143291	-0.629685	0.528901	0.689993	1.21	0.817692
PLA2G10	-0.0433212	0.957604	0.0687703	-0.62994	0.528734	0.836852	1.09578	0.817692
SERPINA1	0.370637	1.44866	0.585597	0.632921	0.526785	0.459732	4.56485	0.817692
CDH6	0.0651386	1.06731	0.105006	0.620334	0.535038	0.868777	1.3112	0.819087
HSD17B14	-0.0468077	0.954271	0.0748032	-0.625744	0.531483	0.824136	1.10495	0.819087
GPI	-0.0631522	0.938801	0.100969	-0.625461	0.531669	0.770244	1.14424	0.819087
FCGR2B	-0.0435932	0.957343	0.0703056	-0.620053	0.535223	0.83411	1.09878	0.819087
GCHFR	-0.0632141	0.938743	0.101497	-0.622815	0.533406	0.769399	1.14536	0.819087
TARM1	-0.0405142	0.960296	0.0648861	-0.624389	0.532372	0.845617	1.09053	0.819087
VSIR	-0.0411821	0.959654	0.0662021	-0.622065	0.533899	0.842876	1.09261	0.819087
CAMLG	-0.0567674	0.944814	0.0908607	-0.624774	0.532119	0.790689	1.12898	0.819087
SIAE	-0.0551467	0.946346	0.0883688	-0.624051	0.532594	0.795849	1.1253	0.819087
SLC28A1	0.0483979	1.04959	0.0776394	0.623369	0.533042	0.90143	1.2221	0.819087
SLITRK1	0.0920473	1.09642	0.147607	0.623596	0.532893	0.820979	1.46426	0.819087
MSLN	-0.0426747	0.958223	0.0687974	-0.620295	0.535063	0.837348	1.09655	0.819087
NOTCH2	0.133894	1.14327	0.215678	0.620804	0.534728	0.749141	1.74476	0.819087
RIPK4	-0.0441834	0.956779	0.0711387	-0.621087	0.534542	0.832258	1.09993	0.819087
SETMAR	-0.0870998	0.916586	0.140124	-0.621591	0.534211	0.696465	1.20628	0.819087
SERPINB1	-0.0283921	0.972007	0.0456103	-0.622494	0.533617	0.888886	1.0629	0.819087
SELP	-0.0437189	0.957223	0.0706797	-0.618549	0.536213	0.833394	1.09945	0.819745
PGLYRP2	0.0971328	1.10201	0.156926	0.61897	0.535936	0.81023	1.49886	0.819745
ECE1	0.0693085	1.07177	0.112665	0.615173	0.538441	0.859408	1.3366	0.819833
DTX2	-0.0498314	0.95139	0.0810351	-0.614936	0.538597	0.811673	1.11516	0.819833
IL13	-0.0563583	0.9452	0.0916842	-0.614701	0.538752	0.789736	1.13127	0.819833
FGL1	0.0440355	1.04502	0.0715468	0.615478	0.538239	0.908288	1.20233	0.819833
GFOD2	-0.0206725	0.97954	0.0335952	-0.615341	0.538329	0.917119	1.04621	0.819833
TIGAR	0.0531398	1.05458	0.0864574	0.614636	0.538795	0.890196	1.24931	0.819833
TYRO3	-0.0856347	0.91793	0.139249	-0.614973	0.538573	0.698683	1.20598	0.819833
TPPP2	-0.0366817	0.963983	0.05946	-0.616915	0.537291	0.85794	1.08313	0.819833
MRPL24	0.075998	1.07896	0.123387	0.615931	0.53794	0.847185	1.37415	0.819833
RABGAP1L	-0.0420379	0.958833	0.0685294	-0.613428	0.539593	0.838322	1.09667	0.82062
DFFA	-0.0369334	0.96374	0.0603927	-0.611554	0.540833	0.856158	1.08484	0.820796
CEBPA	0.0746376	1.07749	0.12197	0.611936	0.54058	0.848387	1.36847	0.820796
ICAM4	0.0466045	1.04771	0.076178	0.611785	0.54068	0.902396	1.21642	0.820796
ADRA2A	-0.0440458	0.95691	0.0719698	-0.612004	0.540535	0.831018	1.10187	0.820796
GNAS	-0.0340775	0.966497	0.0557933	-0.610782	0.541344	0.866381	1.07818	0.821146
TNFAIP8	-0.0679648	0.934293	0.111602	-0.608993	0.542529	0.750737	1.16273	0.821239
CD3D	0.0785103	1.08167	0.128734	0.609865	0.541951	0.840462	1.39211	0.821239
LGALS3	0.079613	1.08287	0.130703	0.609115	0.542448	0.838149	1.39904	0.821239
PRSS2	0.0433543	1.04431	0.0711865	0.609023	0.542509	0.908311	1.20067	0.821239
GM2A	0.0667361	1.06901	0.109662	0.608559	0.542817	0.86226	1.32534	0.821249
IL1RL2	-0.0650328	0.937037	0.106966	-0.607976	0.543204	0.759813	1.1556	0.821409
ACSL1	-0.0792791	0.923782	0.130509	-0.607458	0.543547	0.715286	1.19305	0.821503
DDX1	-0.0593469	0.94238	0.0979557	-0.605855	0.544611	0.777761	1.14184	0.821526
F2R	-0.0437227	0.957219	0.0722333	-0.605299	0.54498	0.830857	1.1028	0.821526
TDRKH	-0.0301068	0.970342	0.04975	-0.605161	0.545072	0.880192	1.06972	0.821526
TPT1	0.0363001	1.03697	0.0598397	0.606622	0.544102	0.922209	1.16601	0.821526
CD28	0.0655943	1.06779	0.108278	0.605793	0.544652	0.863616	1.32024	0.821526
PER3	-0.023519	0.976755	0.038881	-0.604896	0.545248	0.905087	1.0541	0.821526
CTRC	0.0360694	1.03673	0.0601711	0.599446	0.548875	0.921397	1.16649	0.823119
FGFR4	-0.0526084	0.948751	0.0878605	-0.598772	0.549325	0.798666	1.12704	0.823119
FKBP4	-0.0555569	0.945958	0.09309	-0.596809	0.550635	0.788195	1.1353	0.823119
FLI1	-0.022351	0.977897	0.0373976	-0.597658	0.550068	0.908783	1.05227	0.823119
STK11	-0.033729	0.966833	0.0561429	-0.600771	0.547992	0.86609	1.0793	0.823119
ZPR1	-0.0306612	0.969804	0.0512888	-0.597815	0.549964	0.877055	1.07236	0.823119
ADA	-0.0683976	0.933889	0.114603	-0.596822	0.550626	0.746011	1.16908	0.823119
C1QTNF9	-0.056293	0.945262	0.0942624	-0.597195	0.550377	0.785807	1.13707	0.823119
CCL8	-0.0389965	0.961754	0.065235	-0.597784	0.549984	0.846323	1.09293	0.823119
SHD	-0.0348268	0.965773	0.058153	-0.598882	0.549252	0.861738	1.08237	0.823119
SMAD1	-0.0300982	0.97035	0.0502232	-0.599289	0.54898	0.879384	1.07073	0.823119
MUC13	0.0491316	1.05036	0.0818162	0.600512	0.548165	0.894737	1.23305	0.823119
MFAP5	0.0578072	1.05951	0.0967728	0.59735	0.550274	0.87646	1.28079	0.823119
NPL	-0.0619666	0.939914	0.103656	-0.597812	0.549965	0.767108	1.15165	0.823119
RAD51	-0.0554674	0.946043	0.0929811	-0.596545	0.550811	0.788434	1.13516	0.823119
KLRC1	0.0451316	1.04617	0.0750464	0.601382	0.547585	0.903069	1.21194	0.823119
HEXIM1	-0.0298431	0.970598	0.0501559	-0.595006	0.551839	0.879724	1.07086	0.823813
CCL25	0.0489048	1.05012	0.0821595	0.595243	0.551681	0.893933	1.2336	0.823813
BTN3A2	0.0615949	1.06353	0.103687	0.594048	0.55248	0.867945	1.30319	0.824107
SCP2	-0.0339365	0.966633	0.0571447	-0.593869	0.5526	0.864211	1.08119	0.824107
GLOD4	-0.067198	0.93501	0.113594	-0.591563	0.554143	0.748385	1.16817	0.825987
LILRA3	-0.0182423	0.981923	0.0308784	-0.590779	0.554669	0.924259	1.04318	0.826349
IFIT3	-0.0756623	0.927129	0.129091	-0.586118	0.557796	0.719877	1.19405	0.827634
ZNRF4	-0.0518339	0.949487	0.0883718	-0.586544	0.55751	0.798485	1.12904	0.827634
ATF2	-0.0382536	0.962469	0.0649623	-0.588859	0.555956	0.847404	1.09316	0.827634
LCN2	0.0602945	1.06215	0.102665	0.587293	0.557007	0.868554	1.2989	0.827634
SDC1	0.0592149	1.061	0.100822	0.587323	0.556987	0.870757	1.29281	0.827634
LRP11	0.0633241	1.06537	0.108037	0.586131	0.557787	0.862064	1.31663	0.827634
REG3G	-0.0682722	0.934006	0.116066	-0.58822	0.556385	0.743968	1.17259	0.827634
PLXNB2	0.0988827	1.10394	0.168105	0.58822	0.556385	0.794059	1.53474	0.827634
DDA1	-0.0720003	0.930531	0.122958	-0.585566	0.558167	0.731254	1.18411	0.827764
COL2A1	0.0344508	1.03505	0.058964	0.584267	0.55904	0.922086	1.16186	0.827799
GAST	0.0224493	1.0227	0.038402	0.584587	0.558825	0.948553	1.10265	0.827799
MANSC4	-0.0398037	0.960978	0.0680532	-0.584892	0.55862	0.840982	1.0981	0.827799
UXS1	0.0445247	1.04553	0.0764119	0.582693	0.5601	0.900109	1.21445	0.828948
RCC1	-0.0549666	0.946517	0.094585	-0.581134	0.56115	0.786353	1.1393	0.830082
EPHA4	0.0938988	1.09845	0.162472	0.577938	0.563306	0.798883	1.51035	0.830749
ZHX2	-0.0891013	0.914753	0.153889	-0.578999	0.56259	0.676571	1.23678	0.830749
NTF3	-0.0657549	0.93636	0.113389	-0.579906	0.561978	0.749767	1.16939	0.830749
LRFN2	0.058739	1.0605	0.101388	0.579349	0.562354	0.869378	1.29363	0.830749
RALB	0.0908752	1.09513	0.157224	0.577999	0.563265	0.804707	1.49038	0.830749
PTPRC	0.112517	1.11909	0.194484	0.57854	0.5629	0.764399	1.63836	0.830749
STX16	0.0402346	1.04106	0.0697419	0.576907	0.564002	0.908049	1.19354	0.831355
CRACR2A	0.0272682	1.02764	0.0473871	0.575435	0.564997	0.936497	1.12766	0.831983
TTN	-0.042888	0.958019	0.0745121	-0.575584	0.564896	0.827845	1.10866	0.831983
CRH	0.0268829	1.02725	0.0469321	0.572803	0.566778	0.936972	1.12622	0.832177
FCN1	-0.046642	0.954429	0.0812876	-0.57379	0.56611	0.813863	1.11927	0.832177
FNDC1	-0.0566421	0.944932	0.0986194	-0.57435	0.565731	0.778853	1.14642	0.832177
VIPR1	0.106062	1.11189	0.18458	0.574614	0.565552	0.774368	1.59653	0.832177
ANGPTL3	-0.0655435	0.936558	0.114442	-0.572724	0.566832	0.748379	1.17205	0.832177
APOB	0.115936	1.12292	0.202432	0.572717	0.566837	0.755161	1.66979	0.832177
BMP6	0.0580243	1.05974	0.101499	0.571672	0.567544	0.868567	1.29299	0.832797
CD70	-0.0529367	0.94844	0.0929019	-0.569813	0.568805	0.790554	1.13786	0.833392
COCH	-0.0569332	0.944657	0.0998426	-0.570229	0.568522	0.776762	1.14884	0.833392
ACADM	-0.0393675	0.961397	0.068994	-0.570593	0.568276	0.839799	1.1006	0.833392
DGKZ	0.0660379	1.06827	0.116327	0.567692	0.570244	0.850476	1.34183	0.833883
DLL4	-0.0325948	0.967931	0.057422	-0.567637	0.570282	0.864901	1.08323	0.833883
COMP	0.0670484	1.06935	0.118099	0.567729	0.570219	0.848384	1.34786	0.833883
IGSF8	-0.0747802	0.927947	0.131553	-0.56844	0.569736	0.717043	1.20089	0.833883
EFCAB2	0.0755306	1.07846	0.133374	0.566307	0.571185	0.830375	1.40065	0.834736
IGDCC3	-0.0576514	0.943979	0.101869	-0.565938	0.571436	0.773128	1.15259	0.834736
CD80	0.0775266	1.08061	0.137391	0.564276	0.572567	0.825509	1.41455	0.835358
FOXJ3	-0.0634777	0.938495	0.112539	-0.564052	0.572719	0.752729	1.17011	0.835358
SMPD1	-0.04613	0.954918	0.0816711	-0.564826	0.572192	0.813668	1.12069	0.835358
CPA2	0.033875	1.03446	0.060152	0.563157	0.573328	0.919412	1.16389	0.835829
IGFBP6	0.069758	1.07225	0.124166	0.561811	0.574245	0.84063	1.36769	0.836749
DENR	-0.0488477	0.952326	0.0876729	-0.557159	0.577419	0.80197	1.13087	0.837314
CXCL11	0.0274207	1.0278	0.0494178	0.554875	0.57898	0.932919	1.13233	0.837314
HCLS1	-0.0402487	0.960551	0.0724112	-0.555835	0.578323	0.833458	1.10702	0.837314
IL1RN	-0.0425498	0.958343	0.0766663	-0.554999	0.578895	0.824636	1.11373	0.837314
EXOSC10	-0.0468265	0.954253	0.0838469	-0.558477	0.576519	0.809642	1.12469	0.837314
F12	-0.0622256	0.939671	0.111749	-0.556834	0.577641	0.75484	1.16976	0.837314
TNFRSF14	0.0726587	1.07536	0.130894	0.555095	0.57883	0.832028	1.38987	0.837314
USP47	-0.0324643	0.968057	0.057924	-0.560465	0.575162	0.864164	1.08444	0.837314
BRSK2	-0.0706453	0.931792	0.126818	-0.557058	0.577488	0.726727	1.19472	0.837314
BOLA1	-0.0489582	0.952221	0.0883545	-0.554111	0.579503	0.800811	1.13226	0.837314
SIGLEC6	-0.0654332	0.936662	0.116813	-0.560153	0.575375	0.744992	1.17764	0.837314
SIGLEC15	0.0283455	1.02875	0.0509188	0.55668	0.577746	0.93104	1.13672	0.837314
ATP1B1	-0.0576034	0.944024	0.103505	-0.556528	0.57785	0.77069	1.15634	0.837314
MAPK13	0.0617614	1.06371	0.11081	0.557362	0.57728	0.856053	1.32173	0.837314
MDM1	-0.0854323	0.918115	0.154158	-0.554188	0.57945	0.6787	1.24199	0.837314
LSP1	0.0577738	1.05948	0.103331	0.559113	0.576085	0.865237	1.29732	0.837314
JAM3	-0.0542504	0.947195	0.0975366	-0.556205	0.57807	0.782377	1.14673	0.837314
IL12A_IL12B	0.0276633	1.02805	0.0502433	0.550588	0.581916	0.931637	1.13444	0.840386
TPMT	0.0301985	1.03066	0.055261	0.54647	0.584743	0.924862	1.14856	0.844051
HS3ST3B1	-0.0584327	0.943242	0.107032	-0.545937	0.585109	0.764746	1.1634	0.844163
FUS	-0.0584965	0.943182	0.107406	-0.544631	0.586008	0.764137	1.16418	0.84493
LSM1	-0.0400814	0.960711	0.0736353	-0.544324	0.586219	0.8316	1.10987	0.84493
CD5L	0.0529029	1.05433	0.0973279	0.543553	0.586749	0.871224	1.27591	0.845278
ANXA10	-0.0260485	0.974288	0.0481008	-0.541539	0.588136	0.886633	1.07061	0.846586
PRKAR1A	-0.0259236	0.97441	0.0478831	-0.541393	0.588237	0.887122	1.07029	0.846586
HTR1B	-0.0603273	0.941456	0.111525	-0.540928	0.588557	0.756606	1.17147	0.84663
C1QTNF5	0.0678409	1.0702	0.125672	0.539825	0.589318	0.836548	1.3691	0.847307
DPP7	-0.0364074	0.964247	0.0674958	-0.539403	0.589609	0.844765	1.10063	0.847309
RLN1	0.0484384	1.04963	0.0901617	0.537239	0.591102	0.879611	1.25251	0.849038
COL24A1	-0.0429592	0.95795	0.0800859	-0.536414	0.591672	0.818792	1.12076	0.849132
LRCH4	-0.0381652	0.962554	0.0711634	-0.536304	0.591749	0.837241	1.10662	0.849132
MYCBP2	-0.0385962	0.962139	0.0720418	-0.535747	0.592133	0.835441	1.10805	0.849266
FRZB	0.0870703	1.09097	0.162653	0.535314	0.592433	0.793165	1.5006	0.84928
CTSF	-0.0542068	0.947236	0.101439	-0.534377	0.593081	0.776449	1.15559	0.849575
CD79B	0.0465667	1.04767	0.0873789	0.532929	0.594083	0.882768	1.24337	0.849575
CNGB3	-0.0492793	0.951915	0.0924868	-0.532825	0.594154	0.794097	1.1411	0.849575
CD34	0.0884718	1.0925	0.166011	0.532928	0.594083	0.789068	1.51263	0.849575
LEFTY2	0.0422807	1.04319	0.079401	0.532496	0.594383	0.892845	1.21885	0.849575
PCDH12	0.0965912	1.10141	0.180984	0.5337	0.593549	0.772494	1.57037	0.849575
CDC123	-0.0412186	0.959619	0.077674	-0.530662	0.595653	0.824105	1.11742	0.850144
COPE	0.045453	1.0465	0.0856143	0.530904	0.595485	0.88484	1.2377	0.850144
GUCA2A	0.0590189	1.0608	0.111142	0.531024	0.595402	0.853154	1.31897	0.850144
F2	-0.163178	0.84944	0.307939	-0.529904	0.596179	0.46453	1.55328	0.850478
CCT5	0.0474949	1.04864	0.0898044	0.528871	0.596895	0.879397	1.25046	0.850693
CD27	0.049651	1.0509	0.0938853	0.528847	0.596911	0.874275	1.26322	0.850693
CFHR5	-0.059367	0.942361	0.112825	-0.526188	0.598758	0.755406	1.17558	0.851709
CLSPN	-0.0660045	0.936127	0.125544	-0.525747	0.599064	0.731933	1.19729	0.851709
GTF2IRD1	-0.0359	0.964737	0.0681166	-0.527037	0.598168	0.844166	1.10253	0.851709
GFER	0.0342339	1.03483	0.065019	0.526522	0.598525	0.91101	1.17547	0.851709
FUT8	0.0360468	1.0367	0.0685663	0.525722	0.599081	0.90634	1.18582	0.851709
CCL22	-0.0403101	0.960492	0.0767514	-0.525204	0.599442	0.826347	1.11641	0.851807
HLA_DRA	-0.0571201	0.944481	0.10893	-0.524374	0.600019	0.762907	1.16927	0.852213
ATP1B2	0.0740841	1.0769	0.141576	0.52328	0.60078	0.815951	1.4213	0.852879
LHPP	0.0345588	1.03516	0.0662173	0.521901	0.601739	0.909169	1.17862	0.853827
ENPP6	0.0669807	1.06927	0.129277	0.518117	0.604377	0.829943	1.37762	0.854761
CHIT1	0.013322	1.01341	0.0256398	0.519581	0.603356	0.963742	1.06564	0.854761
COLEC12	0.0771621	1.08022	0.148956	0.51802	0.604445	0.806714	1.44645	0.854761
GAS6	0.0825695	1.08607	0.158765	0.520073	0.603013	0.795643	1.48252	0.854761
NUDT2	-0.0373074	0.96338	0.0718825	-0.519004	0.603758	0.83678	1.10913	0.854761
PIK3IP1	0.0719063	1.07455	0.138664	0.518565	0.604064	0.818837	1.41013	0.854761
TACSTD2	0.0752802	1.07819	0.144787	0.519938	0.603107	0.811804	1.43198	0.854761
TNFRSF13B	0.0579738	1.05969	0.112056	0.517367	0.6049	0.850738	1.31996	0.854992
FABP4	-0.0418287	0.959034	0.0809187	-0.516923	0.60521	0.818382	1.12386	0.855016
CREBZF	0.0930627	1.09753	0.180398	0.515875	0.605942	0.770658	1.56305	0.855224
TOR1AIP1	-0.0484153	0.952738	0.0938163	-0.516065	0.605809	0.792715	1.14506	0.855224
BID	-0.031085	0.969393	0.0603429	-0.515138	0.606456	0.861263	1.0911	0.855537
NRP1	0.0739726	1.07678	0.143862	0.514191	0.607118	0.812214	1.42752	0.856057
AK1	0.0319984	1.03252	0.0622989	0.513627	0.607513	0.913835	1.16661	0.8562
GAS2	-0.0482707	0.952876	0.0940953	-0.512998	0.607953	0.792396	1.14586	0.856408
NFX1	-0.0361347	0.96451	0.0705195	-0.512408	0.608366	0.840002	1.10747	0.856577
RBM19	0.0505817	1.05188	0.0989981	0.510936	0.609396	0.866363	1.27713	0.857614
IDUA	0.0435376	1.0445	0.0853905	0.509865	0.610146	0.883535	1.23479	0.85788
PAMR1	-0.0750314	0.927714	0.14717	-0.509828	0.610172	0.695253	1.2379	0.85788
TRAF3	-0.0663527	0.935801	0.130549	-0.508257	0.611273	0.724535	1.20867	0.859015
SPRED2	-0.057235	0.944372	0.112955	-0.506706	0.612361	0.756825	1.17839	0.859717
BGN	0.017105	1.01725	0.0337388	0.506982	0.612168	0.95216	1.08679	0.859717
HAVCR2	0.0564449	1.05807	0.112155	0.503275	0.614771	0.849272	1.3182	0.860209
HSBP1	0.0251994	1.02552	0.0499153	0.504844	0.613668	0.929942	1.13092	0.860209
BAMBI	0.0693239	1.07178	0.137686	0.503492	0.614618	0.818292	1.4038	0.860209
CD40	-0.0412627	0.959577	0.081916	-0.503719	0.614459	0.817246	1.1267	0.860209
MAG	-0.0488363	0.952337	0.0967163	-0.504944	0.613598	0.78789	1.15111	0.860209
S100A4	-0.035492	0.96513	0.0704478	-0.503805	0.614398	0.840661	1.10803	0.860209
IMPACT	-0.0417331	0.959126	0.0828217	-0.503891	0.614338	0.815413	1.12817	0.860209
GSR	0.10612	1.11196	0.211189	0.502487	0.615325	0.73506	1.6821	0.860268
FOS	0.0666698	1.06894	0.132709	0.502378	0.615402	0.824124	1.38649	0.860268
IMPG1	0.0770282	1.08007	0.153491	0.501842	0.615779	0.799468	1.45917	0.860383
CPA1	0.0313212	1.03182	0.0625733	0.500553	0.616686	0.912725	1.16645	0.860828
ATP6V1D	0.0730407	1.07577	0.145892	0.50065	0.616617	0.808236	1.43187	0.860828
CDC37	-0.0240853	0.976202	0.0484033	-0.497597	0.618768	0.887849	1.07335	0.861928
HMCN2	0.0409745	1.04183	0.082427	0.497101	0.619118	0.886407	1.22449	0.861928
GRP	-0.0422452	0.958635	0.0849619	-0.497226	0.61903	0.811584	1.13233	0.861928
TSPAN1	-0.0284121	0.971988	0.0569841	-0.498597	0.618064	0.869272	1.08684	0.861928
CC2D1A	-0.0277353	0.972646	0.0556884	-0.498044	0.618453	0.872073	1.08482	0.861928
RASSF2	0.0348927	1.03551	0.0702176	0.496922	0.619244	0.902369	1.18829	0.861928
AKR1C4	-0.0379204	0.96279	0.0763837	-0.496447	0.619579	0.828922	1.11828	0.861985
FES	0.041012	1.04186	0.0831614	0.493162	0.621898	0.885165	1.2263	0.862263
FABP5	-0.0298583	0.970583	0.0605865	-0.492821	0.622139	0.861909	1.09296	0.862263
SLIT2	0.0375483	1.03826	0.0761653	0.492984	0.622024	0.894283	1.20542	0.862263
ATXN2	-0.0217602	0.978475	0.0439022	-0.495652	0.62014	0.897801	1.0664	0.862263
MYH4	0.0505626	1.05186	0.102466	0.493458	0.621689	0.860478	1.28581	0.862263
MB	-0.0368036	0.963865	0.0745049	-0.493976	0.621323	0.832909	1.11541	0.862263
LYAR	0.0351553	1.03578	0.0712602	0.493338	0.621774	0.900764	1.19104	0.862263
KLF4	0.0575293	1.05922	0.116443	0.494055	0.621267	0.843079	1.33076	0.862263
IFIT1	-0.0446333	0.956348	0.0908142	-0.491479	0.623088	0.800414	1.14266	0.862762
ZNRD2	0.0326911	1.03323	0.066516	0.491476	0.62309	0.906941	1.17711	0.862762
FXN	-0.0267498	0.973605	0.0545152	-0.490685	0.623649	0.874942	1.08339	0.863018
JUN	-0.0407463	0.960073	0.0830913	-0.49038	0.623865	0.815787	1.12988	0.863018
CALCA	0.031294	1.03179	0.0640026	0.488948	0.624878	0.910147	1.16969	0.864011
ST6GAL1	0.064372	1.06649	0.131903	0.488027	0.625531	0.823532	1.38112	0.864096
CD36	-0.052809	0.948561	0.108202	-0.488061	0.625506	0.767298	1.17265	0.864096
FUOM	-0.037382	0.963308	0.076817	-0.486637	0.626516	0.828664	1.11983	0.865048
CFC1	0.0429137	1.04385	0.0882943	0.48603	0.626946	0.877973	1.24106	0.865232
TGFBR3	0.0609034	1.0628	0.125531	0.485167	0.627558	0.830994	1.35926	0.865668
PRSS53	-0.0601208	0.941651	0.124094	-0.484477	0.628047	0.738347	1.20093	0.865935
TREML2	0.055445	1.05701	0.115317	0.480805	0.630655	0.843182	1.32507	0.86912
MTUS1	-0.041776	0.959085	0.0870112	-0.480123	0.63114	0.80871	1.13742	0.869379
KIRREL1	-0.0421661	0.958711	0.0880755	-0.478749	0.632117	0.80671	1.13935	0.870315
TK1	-0.0513418	0.949954	0.107635	-0.476997	0.633364	0.769278	1.17306	0.871621
GZMB	0.0289217	1.02934	0.060808	0.475622	0.634343	0.913694	1.15963	0.872148
F3	-0.0694266	0.932929	0.145878	-0.475922	0.63413	0.700933	1.24171	0.872148
DCTPP1	0.0600127	1.06185	0.126482	0.474478	0.635159	0.828709	1.36058	0.872731
CSF1R	-0.0553451	0.946159	0.117179	-0.472314	0.636703	0.752006	1.19044	0.872731
HTRA2	-0.0312677	0.969216	0.0662964	-0.471635	0.637188	0.851116	1.1037	0.872731
TET2	0.0211585	1.02138	0.0448976	0.471261	0.637455	0.935346	1.11534	0.872731
ZP3	-0.00813704	0.991896	0.017167	-0.473993	0.635505	0.959077	1.02584	0.872731
AARSD1	-0.0342996	0.966282	0.0726799	-0.471927	0.636979	0.83799	1.11422	0.872731
TXNDC5	-0.0282751	0.972121	0.0599663	-0.471517	0.637272	0.864324	1.09336	0.872731
PPY	0.0178267	1.01799	0.0376794	0.473115	0.636131	0.945517	1.09601	0.872731
ITIH4	-0.0869425	0.91673	0.184366	-0.471575	0.637231	0.638717	1.31575	0.872731
DBI	-0.024751	0.975553	0.052795	-0.468813	0.639203	0.879653	1.08191	0.873492
CEACAM21	-0.0219457	0.978293	0.0467477	-0.46945	0.638748	0.892642	1.07216	0.873492
CACNA1H	-0.0390531	0.9617	0.0832355	-0.469188	0.638935	0.816938	1.13211	0.873492
MYO9B	0.0286092	1.02902	0.0610252	0.468809	0.639206	0.91302	1.15976	0.873492
CRISP3	0.0799508	1.08323	0.171202	0.466996	0.640503	0.774452	1.51513	0.874447
SOX9	-0.0820179	0.921255	0.175534	-0.467247	0.640323	0.653078	1.29956	0.874447
DCBLD2	-0.0549017	0.946578	0.118144	-0.464702	0.642145	0.750918	1.19322	0.875461
MTPN	-0.0590096	0.942698	0.1268	-0.465375	0.641663	0.735259	1.20866	0.875461
PGM2	0.0357079	1.03635	0.0768366	0.464725	0.642128	0.891465	1.20479	0.875461
CDHR2	-0.0266511	0.973701	0.057454	-0.463869	0.642742	0.870003	1.08976	0.875867
MRI1	-0.0325412	0.967983	0.0703666	-0.462453	0.643757	0.843279	1.11113	0.876841
HNRNPK	-0.0247602	0.975544	0.0537271	-0.460852	0.644905	0.87804	1.08388	0.877178
SH2B3	-0.0191722	0.98101	0.0415826	-0.461062	0.644754	0.904229	1.06431	0.877178
PGA4	-0.0290731	0.971345	0.0630496	-0.461115	0.644716	0.858432	1.09911	0.877178
ST8SIA1	-0.0464356	0.954626	0.100861	-0.460392	0.645235	0.783394	1.16329	0.877219
TBC1D23	-0.0207147	0.979498	0.0451149	-0.459154	0.646124	0.896606	1.07005	0.877368
STX7	0.0444543	1.04546	0.0968355	0.45907	0.646184	0.864728	1.26396	0.877368
NINJ1	-0.0351558	0.965455	0.0765946	-0.458985	0.646245	0.830873	1.12184	0.877368
EDDM3B	0.0406239	1.04146	0.0891101	0.455885	0.648473	0.874565	1.2402	0.87778
IL3RA	0.0570872	1.05875	0.124683	0.457859	0.647054	0.829206	1.35183	0.87778
TAGLN3	-0.0362057	0.964442	0.0793726	-0.456148	0.648283	0.825494	1.12678	0.87778
BAG6	-0.0524354	0.948916	0.114737	-0.457004	0.647668	0.757815	1.18821	0.87778
ATOX1	-0.0260813	0.974256	0.0570862	-0.456875	0.647761	0.871126	1.08959	0.87778
PCNA	0.0323381	1.03287	0.0708792	0.456242	0.648216	0.898901	1.1868	0.87778
PECR	-0.0781139	0.924859	0.171439	-0.455638	0.64865	0.660917	1.29421	0.87778
ENAH	0.0384396	1.03919	0.0848524	0.453017	0.650536	0.87997	1.22721	0.879925
HRAS	-0.0221256	0.978117	0.0489179	-0.452301	0.651052	0.888694	1.07654	0.879979
TNFRSF19	0.0537081	1.05518	0.11879	0.452125	0.651179	0.836008	1.3318	0.879979
SCARF1	0.043025	1.04396	0.0952684	0.451619	0.651544	0.86615	1.25828	0.880066
ARHGAP1	-0.0404379	0.960369	0.0897414	-0.450605	0.652274	0.805471	1.14505	0.880374
NDUFS6	-0.0240878	0.9762	0.0534732	-0.450466	0.652375	0.879068	1.08406	0.880374
CYB5R2	-0.0379204	0.96279	0.0845275	-0.448616	0.653708	0.815796	1.13627	0.880994
UBE2L6	-0.0346296	0.965963	0.0771991	-0.448575	0.653738	0.830326	1.12376	0.880994
SLC44A4	0.0288324	1.02925	0.0641911	0.449166	0.653312	0.907574	1.16724	0.880994
LYPD8	0.0360624	1.03672	0.0805369	0.447775	0.654316	0.885337	1.21399	0.881366
SLC16A1	0.0309892	1.03147	0.0695291	0.445701	0.655813	0.900068	1.18207	0.882483
PDE1C	0.0375485	1.03826	0.0843081	0.445373	0.65605	0.880124	1.22481	0.882483
KLK6	0.0564526	1.05808	0.126622	0.445836	0.655715	0.825537	1.35612	0.882483
GMPR	-0.0351851	0.965427	0.0793322	-0.443516	0.657392	0.826402	1.12784	0.882864
TP53	-0.0421	0.958774	0.0949404	-0.443436	0.65745	0.795981	1.15486	0.882864
UPK3A	-0.0413813	0.959463	0.0939654	-0.440388	0.659656	0.798077	1.15348	0.882864
SIRT2	-0.020248	0.979956	0.045863	-0.441489	0.658859	0.895711	1.07212	0.882864
MUCL3	-0.0500619	0.951171	0.113532	-0.440951	0.659249	0.761413	1.18822	0.882864
MAP3K5	-0.0184779	0.981692	0.0419229	-0.44076	0.659387	0.904254	1.06576	0.882864
MAGED1	-0.0381584	0.96256	0.0865298	-0.440986	0.659223	0.812407	1.14047	0.882864
PTPN9	-0.0573689	0.944246	0.129706	-0.442299	0.658273	0.732283	1.21756	0.882864
PPP1R9B	-0.0187556	0.981419	0.0421944	-0.444503	0.656679	0.903522	1.06603	0.882864
KRT19	0.0261226	1.02647	0.058928	0.443297	0.657551	0.914503	1.15214	0.882864
LAMTOR5	-0.0520043	0.949325	0.117628	-0.442107	0.658412	0.753858	1.19547	0.882864
GNE	0.0273312	1.02771	0.062255	0.43902	0.660647	0.909658	1.16108	0.883036
CD163	-0.0407765	0.960044	0.0927556	-0.439612	0.660218	0.800456	1.15145	0.883036
SFTPA2	0.0345235	1.03513	0.0786486	0.438959	0.660691	0.887253	1.20764	0.883036
DEFB118	0.03485	1.03546	0.0799954	0.43565	0.663091	0.885203	1.21123	0.884625
DNAJB8	0.0300267	1.03048	0.0688796	0.435931	0.662887	0.900347	1.17943	0.884625
CLEC7A	0.0295113	1.02995	0.0675971	0.436577	0.662418	0.902148	1.17586	0.884625
PTPRS	0.0696408	1.07212	0.159602	0.43634	0.66259	0.784135	1.46588	0.884625
IRAG2	-0.0201026	0.980098	0.0462195	-0.434938	0.663607	0.895215	1.07303	0.88491
DCTN6	-0.0244771	0.97582	0.056599	-0.432465	0.665404	0.873359	1.0903	0.885848
CGA	0.0271372	1.02751	0.0626162	0.43339	0.664732	0.908838	1.16167	0.885848
COL9A2	0.0442477	1.04524	0.102266	0.432674	0.665252	0.855397	1.27722	0.885848
SHPK	-0.0515122	0.949792	0.119158	-0.432301	0.665523	0.75197	1.19965	0.885848
CD40LG	-0.0218896	0.978348	0.0507818	-0.431051	0.666431	0.885662	1.08073	0.88625
CD38	0.0534363	1.05489	0.123911	0.431249	0.666287	0.827436	1.34487	0.88625
EDEM2	-0.0570633	0.944534	0.13298	-0.42911	0.667843	0.727821	1.22578	0.88726
CEP350	0.0538634	1.05534	0.125754	0.428323	0.668416	0.824803	1.35031	0.88726
FDX2	0.034768	1.03538	0.0821348	0.423304	0.672073	0.881427	1.21622	0.88726
ESAM	0.0521862	1.05357	0.123147	0.423771	0.671733	0.827639	1.34118	0.88726
GCLM	-0.0447583	0.956229	0.105745	-0.423268	0.6721	0.777234	1.17645	0.88726
GH1	-0.00989611	0.990153	0.023242	-0.425785	0.670264	0.94606	1.0363	0.88726
TNFRSF4	0.0436732	1.04464	0.102802	0.424828	0.670962	0.854007	1.27783	0.88726
BAIAP2	-0.0275626	0.972814	0.0651715	-0.422924	0.672351	0.856161	1.10536	0.88726
BNIP3L	0.0464655	1.04756	0.1096	0.423956	0.671598	0.845061	1.29859	0.88726
CCL20	-0.0188733	0.981304	0.0446041	-0.423128	0.672202	0.899159	1.07095	0.88726
CCL28	-0.0291085	0.971311	0.0685919	-0.424372	0.671294	0.849127	1.11108	0.88726
SNX15	-0.0372734	0.963413	0.0879487	-0.423808	0.671706	0.810868	1.14465	0.88726
SNU13	-0.0344254	0.96616	0.080292	-0.428753	0.668103	0.825476	1.13082	0.88726
ANK2	0.0273841	1.02776	0.0641009	0.427203	0.669232	0.906421	1.16535	0.88726
MNAT1	-0.0469793	0.954107	0.110691	-0.42442	0.671259	0.768028	1.18527	0.88726
MDH1	-0.0501687	0.951069	0.118056	-0.424956	0.670869	0.75461	1.19868	0.88726
KIAA1549L	0.0691816	1.07163	0.162563	0.425567	0.670423	0.77924	1.47373	0.88726
EGFL7	-0.0432688	0.957654	0.102413	-0.422494	0.672664	0.783492	1.17053	0.887273
CD300E	0.0400512	1.04086	0.0948929	0.422068	0.672975	0.864213	1.25362	0.887283
MAD1L1	0.0345886	1.03519	0.0821679	0.42095	0.673791	0.881212	1.21608	0.887959
CSF2RA	-0.0273452	0.973025	0.0651016	-0.420039	0.674457	0.856465	1.10545	0.888435
ACOX1	0.0331174	1.03367	0.0790641	0.418867	0.675313	0.885285	1.20693	0.889162
GAD1	-0.075696	0.927098	0.181102	-0.417975	0.675965	0.650087	1.32215	0.88922
LELP1	-0.0277402	0.972641	0.0663332	-0.418195	0.675805	0.854063	1.10768	0.88922
DNMBP	-0.0281207	0.972271	0.067772	-0.414931	0.678192	0.851334	1.11039	0.889379
HJV	-0.0451454	0.955859	0.109027	-0.414075	0.678819	0.771951	1.18358	0.889379
HRG	-0.0626819	0.939242	0.150731	-0.415853	0.677517	0.698997	1.26206	0.889379
FCRL1	-0.0357773	0.964855	0.0864044	-0.414068	0.678824	0.814544	1.1429	0.889379
FUT3_FUT5	0.03542	1.03605	0.0850077	0.416669	0.676921	0.877049	1.22389	0.889379
SMPD3	-0.0353235	0.965293	0.084908	-0.416021	0.677395	0.817307	1.14007	0.889379
LIF	-0.0343544	0.966229	0.0827526	-0.415146	0.678035	0.821563	1.13637	0.889379
PRTG	-0.0663001	0.93585	0.159877	-0.414695	0.678365	0.684099	1.28025	0.889379
PIGR	-0.0482168	0.952927	0.116038	-0.415525	0.677757	0.759081	1.19628	0.889379
PPCDC	-0.0355445	0.96508	0.0863108	-0.41182	0.680471	0.814883	1.14296	0.890738
IZUMO1	0.0391329	1.03991	0.0949891	0.411972	0.68036	0.863257	1.25271	0.890738
ICAM1	-0.0567232	0.944856	0.137989	-0.411071	0.681021	0.720956	1.23829	0.891058
ANGPT1	-0.0192188	0.980965	0.0468959	-0.409818	0.681939	0.89482	1.0754	0.89186
APOC1	-0.0549942	0.946491	0.13438	-0.409245	0.68236	0.727331	1.23169	0.892012
BTN2A1	0.0608442	1.06273	0.149242	0.407688	0.683503	0.793212	1.42383	0.892308
PRKD2	-0.0446223	0.956359	0.109445	-0.407716	0.683482	0.771723	1.18517	0.892308
PPM1B	-0.0316677	0.968829	0.077555	-0.408325	0.683035	0.832208	1.12788	0.892308
CPA4	0.0445892	1.0456	0.11053	0.403415	0.686643	0.841942	1.29852	0.894252
IL10RB	0.0550736	1.05662	0.136767	0.402683	0.687182	0.808169	1.38145	0.894252
IFI30	-0.0503843	0.950864	0.125022	-0.403005	0.686945	0.744217	1.21489	0.894252
ZCCHC8	-0.032344	0.968174	0.0801086	-0.403751	0.686396	0.827494	1.13277	0.894252
AXL	0.0582638	1.05999	0.144494	0.403226	0.686782	0.798564	1.40701	0.894252
ATXN10	-0.0228191	0.977439	0.0563716	-0.404797	0.685627	0.875198	1.09162	0.894252
NUDT10	0.0676285	1.06997	0.168091	0.402333	0.687439	0.769647	1.48748	0.894252
REXO2	-0.0402312	0.960567	0.0993352	-0.405005	0.685474	0.79063	1.16703	0.894252
CLTA	-0.033999	0.966572	0.0856117	-0.39713	0.691272	0.817263	1.14316	0.896528
FHIP2A	0.0380856	1.03882	0.0957116	0.397921	0.690688	0.861134	1.25317	0.896528
GID8	-0.0579834	0.943666	0.145818	-0.397643	0.690893	0.709085	1.25585	0.896528
TJP3	-0.0463255	0.954731	0.116261	-0.398462	0.69029	0.760186	1.19906	0.896528
C4BPB	0.0406858	1.04152	0.102118	0.39842	0.69032	0.852603	1.27231	0.896528
SFRP1	0.03625	1.03692	0.0912999	0.397043	0.691336	0.867019	1.2401	0.896528
SART1	0.0495832	1.05083	0.124741	0.39749	0.691006	0.822914	1.34188	0.896528
GSTT2B	-0.00765278	0.992376	0.019324	-0.396025	0.692087	0.955494	1.03068	0.897104
CHRM1	-0.053998	0.947434	0.13723	-0.393487	0.69396	0.724001	1.23982	0.897691
HDAC8	-0.0320282	0.968479	0.0811768	-0.394548	0.693177	0.826024	1.1355	0.897691
TNFSF14	-0.0280116	0.972377	0.0709274	-0.394933	0.692892	0.846177	1.1174	0.897691
RPL14	-0.0482326	0.952912	0.122378	-0.394129	0.693486	0.749695	1.21121	0.897691
KLK12	-0.0113591	0.988705	0.0288794	-0.393331	0.694075	0.934296	1.04628	0.897691
IL17A	-0.0372753	0.963411	0.0950909	-0.391997	0.695061	0.799595	1.16079	0.898568
MMUT	0.0370595	1.03775	0.094895	0.390532	0.696143	0.861628	1.24988	0.899216
PTGES2	-0.0351733	0.965438	0.0900756	-0.390486	0.696177	0.809193	1.15185	0.899216
DCUN1D2	-0.0237553	0.976525	0.061451	-0.386573	0.699073	0.865717	1.10151	0.899775
DPEP2	-0.0540957	0.947341	0.139002	-0.389171	0.697149	0.721419	1.24401	0.899775
DMP1	0.0313912	1.03189	0.081142	0.386868	0.698854	0.880166	1.20977	0.899775
HDDC2	-0.0405812	0.960231	0.10479	-0.38726	0.698563	0.781948	1.17916	0.899775
B3GAT3	0.0890545	1.09314	0.229117	0.388685	0.697509	0.697671	1.71278	0.899775
CCN1	-0.0206994	0.979513	0.0535249	-0.386725	0.69896	0.881962	1.08785	0.899775
CASP2	-0.0232967	0.976973	0.0601697	-0.387183	0.698621	0.868292	1.09926	0.899775
ITPRIP	0.0416418	1.04252	0.107403	0.387714	0.698227	0.844623	1.28679	0.899775
VEGFC	-0.0273447	0.973026	0.0709257	-0.38554	0.699837	0.846744	1.11814	0.900363
CTSE	0.0352986	1.03593	0.0919333	0.383959	0.701009	0.86512	1.24046	0.901346
ALDH1A1	-0.0288233	0.971588	0.0752055	-0.38326	0.701527	0.838431	1.12589	0.901346
NUDT16	-0.0208806	0.979336	0.0544709	-0.383335	0.701472	0.880169	1.08968	0.901346
BHLHE40	-0.0260464	0.97429	0.0680376	-0.382824	0.70185	0.852657	1.11327	0.901365
DDX4	0.0336285	1.0342	0.0881786	0.381368	0.70293	0.870055	1.22931	0.901432
CEP152	-0.043306	0.957618	0.113637	-0.381092	0.703135	0.766416	1.19652	0.901432
SLC27A4	0.0236546	1.02394	0.0620489	0.381225	0.703036	0.906686	1.15635	0.901432
ATXN3	-0.0282665	0.972129	0.0740646	-0.381647	0.702723	0.840776	1.124	0.901432
ENTPD5	-0.0709695	0.93149	0.186959	-0.3796	0.704242	0.645712	1.34375	0.901784
PROCR	0.0515557	1.05291	0.135861	0.379474	0.704336	0.806762	1.37415	0.901784
PAIP2B	-0.0351599	0.965451	0.0926187	-0.379619	0.704228	0.80518	1.15762	0.901784
PHOSPHO1	0.0504655	1.05176	0.133554	0.377866	0.70553	0.809535	1.36646	0.902918
YY1	0.0636445	1.06571	0.168811	0.377017	0.706161	0.765506	1.48365	0.90333
DCLRE1C	0.0570389	1.0587	0.152147	0.374893	0.70774	0.785713	1.42653	0.904199
BST1	-0.0309094	0.969563	0.0824568	-0.374855	0.707768	0.824876	1.13963	0.904199
NUB1	-0.0184172	0.981751	0.0490296	-0.375635	0.707189	0.8918	1.08078	0.904199
DSCAM	-0.04875	0.952419	0.13055	-0.373421	0.708835	0.737402	1.23013	0.904552
ABRAXAS2	-0.0273752	0.972996	0.073266	-0.373641	0.708672	0.842844	1.12325	0.904552
RGS8	-0.0234886	0.976785	0.0629324	-0.373235	0.708974	0.863437	1.10501	0.904552
CARHSP1	0.0283906	1.0288	0.0766968	0.370167	0.711258	0.885208	1.19568	0.907071
CPE	0.0385362	1.03929	0.104318	0.369409	0.711823	0.84711	1.27506	0.907396
CES2	-0.0267786	0.973577	0.0728524	-0.367574	0.713191	0.84403	1.12301	0.907837
THRAP3	-0.0164224	0.983712	0.0447937	-0.366622	0.713901	0.90103	1.07398	0.907837
STX5	-0.0446726	0.95631	0.122033	-0.366069	0.714313	0.752877	1.21471	0.907837
AHNAK2	-0.0587253	0.942966	0.159815	-0.367457	0.713278	0.689384	1.28983	0.907837
ARTN	0.0329837	1.03353	0.0899347	0.366751	0.713805	0.866507	1.23276	0.907837
NDUFA5	-0.0498945	0.95133	0.135696	-0.367692	0.713103	0.729166	1.24118	0.907837
PRR4	0.0247411	1.02505	0.0675931	0.366029	0.714343	0.897862	1.17025	0.907837
ELOA	-0.0280537	0.972336	0.0771528	-0.363613	0.716147	0.83588	1.13107	0.908666
IL18	-0.0314025	0.969085	0.0862798	-0.363961	0.715887	0.818315	1.14763	0.908666
STX4	0.0247218	1.02503	0.0680158	0.363472	0.716253	0.897101	1.1712	0.908666
ROBO1	-0.0599078	0.941851	0.164305	-0.364613	0.7154	0.682536	1.29969	0.908666
ITGAV	-0.0899119	0.914012	0.247641	-0.363074	0.71655	0.562548	1.48506	0.908666
DBH	-0.0148084	0.985301	0.0410161	-0.36104	0.718069	0.909192	1.06778	0.909748
CSPG5	0.0328321	1.03338	0.0909245	0.361092	0.718031	0.864697	1.23496	0.909748
TMED10	0.0340454	1.03463	0.0943915	0.360682	0.718337	0.859883	1.24489	0.909748
ASGR1	-0.0493581	0.95184	0.137317	-0.359445	0.719262	0.727243	1.2458	0.910493
PNMA2	-0.0383594	0.962367	0.106832	-0.359063	0.719548	0.780558	1.18652	0.910493
NOS1	0.0271617	1.02753	0.0758422	0.358134	0.720243	0.885603	1.19221	0.910978
IL4R	0.0390214	1.03979	0.110109	0.35439	0.723047	0.837958	1.29024	0.913488
SLITRK6	0.0406027	1.04144	0.114622	0.354232	0.723165	0.831893	1.30377	0.913488
LPL	0.030752	1.03123	0.0867219	0.354604	0.722886	0.870037	1.22229	0.913488
LTB	0.0454688	1.04652	0.129133	0.352107	0.724758	0.812509	1.34792	0.915104
MIA	0.0376869	1.03841	0.107161	0.351684	0.725075	0.841689	1.2811	0.91511
SEMA4D	0.0467179	1.04783	0.13305	0.351131	0.72549	0.807304	1.36001	0.915239
FH	-0.0204885	0.97972	0.0584684	-0.350421	0.726023	0.873642	1.09868	0.915516
SLC9A3R2	-0.0329883	0.96755	0.0943958	-0.349468	0.726738	0.804125	1.16419	0.916021
PNPT1	-0.0127454	0.987336	0.0365142	-0.349052	0.72705	0.919145	1.06059	0.916021
CNTN2	-0.0308205	0.96965	0.0886209	-0.347779	0.728006	0.815043	1.15358	0.916435
TRAF3IP2	0.0333768	1.03394	0.0959296	0.347931	0.727892	0.856722	1.24782	0.916435
MZB1	-0.0270584	0.973304	0.0780054	-0.346878	0.728683	0.835315	1.13409	0.916892
ADAMTS15	-0.0330003	0.967538	0.0953799	-0.345988	0.729352	0.802566	1.16642	0.916899
CA7	-0.0465712	0.954497	0.134706	-0.345725	0.72955	0.733014	1.2429	0.916899
CD164	-0.0524448	0.948907	0.151742	-0.345618	0.72963	0.704791	1.27758	0.916899
DGKA	-0.0307169	0.96975	0.0895935	-0.342847	0.731713	0.813575	1.1559	0.917019
DPY30	-0.0233929	0.976879	0.0681444	-0.343285	0.731384	0.854744	1.11647	0.917019
CGREF1	0.0317452	1.03225	0.0920442	0.344891	0.730177	0.861864	1.23633	0.917019
CHP1	-0.0224408	0.977809	0.0655756	-0.342214	0.73219	0.859876	1.11192	0.917019
COL28A1	-0.021386	0.978841	0.0625802	-0.341737	0.732549	0.865852	1.10657	0.917019
GALNT2	-0.050391	0.950858	0.146344	-0.344331	0.730597	0.713751	1.26673	0.917019
LEPR	0.0437994	1.04477	0.12757	0.343337	0.731345	0.813644	1.34156	0.917019
OSTN	0.0371181	1.03782	0.108513	0.342061	0.732305	0.838984	1.28377	0.917019
POLR2A	0.0542799	1.05578	0.15826	0.342978	0.731615	0.774216	1.43974	0.917019
ACYP1	-0.0246419	0.975659	0.0722107	-0.34125	0.732915	0.8469	1.12399	0.917086
CRIP2	-0.0371934	0.96349	0.109801	-0.338733	0.734811	0.776934	1.19484	0.917713
FBN2	-0.0269566	0.973403	0.0800839	-0.336605	0.736415	0.832004	1.13883	0.917713
TNFSF13B	-0.0468526	0.954228	0.139262	-0.336435	0.736543	0.726293	1.2537	0.917713
TPR	-0.0338889	0.966679	0.10111	-0.335168	0.737498	0.792898	1.17855	0.917713
BOC	0.0588605	1.06063	0.175045	0.336259	0.736676	0.7526	1.49473	0.917713
ANP32C	-0.042844	0.958061	0.127273	-0.336631	0.736395	0.746549	1.2295	0.917713
APOH	-0.0366172	0.964045	0.108327	-0.338026	0.735344	0.779632	1.19208	0.917713
MTR	-0.0254599	0.974861	0.074931	-0.339778	0.734023	0.841708	1.12908	0.917713
MRPL28	-0.0439996	0.956954	0.131038	-0.335778	0.737039	0.740204	1.23717	0.917713
RNF149	0.0508896	1.05221	0.150449	0.338253	0.735173	0.7835	1.41307	0.917713
PTS	-0.0253609	0.974958	0.0756491	-0.335243	0.737442	0.840608	1.13078	0.917713
PHLDB1	-0.0304306	0.970028	0.0898519	-0.338675	0.734855	0.813396	1.15682	0.917713
IL9	-0.0283469	0.972051	0.084103	-0.33705	0.736079	0.824329	1.14625	0.917713
ASGR2	-0.0579104	0.943735	0.173285	-0.334192	0.738234	0.67197	1.32541	0.918238
CTSD	0.0343631	1.03496	0.103123	0.333225	0.738964	0.845562	1.26678	0.918755
DCTN2	0.0141302	1.01423	0.0431763	0.327266	0.743466	0.931933	1.10379	0.920147
DIPK1C	0.0353688	1.036	0.108195	0.326899	0.743744	0.83804	1.28073	0.920147
CEP164	-0.0208094	0.979406	0.0645916	-0.322169	0.747325	0.862943	1.11159	0.920147
CHAD	0.0304362	1.0309	0.0928283	0.327877	0.743005	0.859415	1.23661	0.920147
COMMD9	-0.0391055	0.961649	0.11893	-0.328812	0.742298	0.761699	1.21409	0.920147
CLSTN1	0.0246596	1.02497	0.0761621	0.323777	0.746107	0.882836	1.18998	0.920147
HMMR	0.0309806	1.03147	0.094512	0.327795	0.743067	0.85705	1.24138	0.920147
IL6R	0.0380383	1.03877	0.115619	0.328996	0.742159	0.828141	1.30297	0.920147
FAM20A	-0.0537496	0.947669	0.165817	-0.32415	0.745824	0.68472	1.3116	0.920147
GFRA3	-0.04577	0.955262	0.141004	-0.3246	0.745484	0.724601	1.25935	0.920147
GABRA4	0.0231834	1.02345	0.0713671	0.324847	0.745297	0.889858	1.17711	0.920147
TGFB1	0.0347023	1.03531	0.106003	0.32737	0.743388	0.841087	1.27439	0.920147
TMPRSS11B	-0.020107	0.980094	0.0623037	-0.322726	0.746902	0.86743	1.10739	0.920147
SPARC	-0.0181184	0.982045	0.0558462	-0.324435	0.745609	0.880227	1.09564	0.920147
SUSD4	0.035413	1.03605	0.108747	0.325645	0.744693	0.83717	1.28217	0.920147
UROD	-0.0221338	0.978109	0.0684219	-0.323489	0.746325	0.855355	1.11848	0.920147
CA5A	-0.0145186	0.985586	0.0443359	-0.327469	0.743313	0.903558	1.07506	0.920147
MSLNL	0.0399101	1.04072	0.123761	0.322477	0.747091	0.816558	1.32641	0.920147
LGALS9	-0.0420011	0.958869	0.128955	-0.325705	0.744648	0.74472	1.2346	0.920147
PSIP1	-0.0208073	0.979408	0.0643605	-0.323292	0.746474	0.863336	1.11109	0.920147
KIF20B	0.0201394	1.02034	0.0615075	0.32743	0.743343	0.904464	1.15107	0.920147
KLK10	-0.0320293	0.968478	0.0989234	-0.323779	0.746105	0.797785	1.17569	0.920147
SERPINA4	-0.065034	0.937036	0.198912	-0.326949	0.743707	0.634515	1.38379	0.920147
BOLA2_BOLA2B	-0.0275908	0.972786	0.0864402	-0.31919	0.749582	0.821182	1.15238	0.920854
SELL	-0.0655317	0.936569	0.204327	-0.320719	0.748423	0.627504	1.39786	0.920854
SAT2	0.0219228	1.02216	0.068574	0.319696	0.749199	0.893615	1.16921	0.920854
PON3	0.0442874	1.04528	0.138392	0.320014	0.748957	0.796956	1.37099	0.920854
PKD1	0.0558714	1.05746	0.175191	0.318917	0.749789	0.750139	1.49069	0.920854
SERPINA3	0.0990789	1.10415	0.310211	0.319392	0.749429	0.601142	2.02806	0.920854
CCDC28A	-0.0514507	0.949851	0.161577	-0.318427	0.750161	0.692023	1.30374	0.920924
MDGA1	0.0185595	1.01873	0.0584091	0.31775	0.750674	0.908537	1.14229	0.921168
TMED1	-0.0269356	0.973424	0.0852524	-0.315951	0.75204	0.823635	1.15045	0.921683
MTHFD2	-0.0574718	0.944149	0.18153	-0.316596	0.75155	0.661487	1.34759	0.921683
PSMD1	0.0299004	1.03035	0.0945126	0.316364	0.751726	0.856123	1.24004	0.921683
HMOX1	0.0262278	1.02657	0.0835663	0.313856	0.75363	0.871483	1.20927	0.923244
APOF	0.0611702	1.06308	0.196708	0.310969	0.755824	0.722982	1.56316	0.924923
RNF41	0.0190783	1.01926	0.061322	0.311116	0.755713	0.903833	1.14943	0.924923
NXPE4	-0.0454911	0.955528	0.146366	-0.310804	0.755949	0.717227	1.27301	0.924923
ANKMY2	-0.0187799	0.981395	0.0605745	-0.31003	0.756538	0.871531	1.10511	0.925
NID1	0.0318994	1.03241	0.103077	0.309472	0.756962	0.843557	1.26355	0.925
QSOX1	0.0360495	1.03671	0.116481	0.309488	0.756951	0.825101	1.30258	0.925
LRRC25	0.0318333	1.03235	0.103614	0.307231	0.758667	0.842615	1.2648	0.926697
PZP	-0.0283352	0.972062	0.092381	-0.306721	0.759055	0.811072	1.16501	0.926783
TPPP3	0.0309288	1.03141	0.101021	0.306163	0.759481	0.846142	1.25725	0.926915
GUK1	0.0380264	1.03876	0.124767	0.304779	0.760535	0.813416	1.32653	0.927014
TALDO1	-0.0322801	0.968235	0.105805	-0.305091	0.760297	0.7869	1.19136	0.927014
CCL26	0.0126535	1.01273	0.04157	0.30439	0.76083	0.933493	1.0987	0.927014
ART3	-0.0341808	0.966397	0.112151	-0.304774	0.760538	0.775697	1.20398	0.927014
SERPINB5	0.025359	1.02568	0.0835566	0.303495	0.761513	0.870743	1.20819	0.927459
CDC27	0.0203431	1.02055	0.0673124	0.302219	0.762485	0.894414	1.16448	0.92769
CACNA1C	0.0423795	1.04329	0.140029	0.302649	0.762158	0.792889	1.37277	0.92769
PGLYRP4	-0.0239494	0.976335	0.0793035	-0.301997	0.762654	0.835787	1.14052	0.92769
SPESP1	0.0432779	1.04423	0.144137	0.300255	0.763982	0.787237	1.38511	0.928147
TBC1D17	0.0262704	1.02662	0.0872849	0.300973	0.763435	0.865191	1.21817	0.928147
LACRT	-0.0272236	0.973144	0.0905668	-0.300591	0.763726	0.814866	1.16216	0.928147
RAB3GAP1	-0.0257872	0.974542	0.0861364	-0.299377	0.764653	0.823154	1.15377	0.928575
ENOX2	0.0495032	1.05075	0.166492	0.297331	0.766214	0.758195	1.45619	0.929882
CLEC11A	0.0246235	1.02493	0.0828706	0.297132	0.766365	0.871273	1.20568	0.929882
PCDHB15	0.0344122	1.03501	0.116014	0.296622	0.766755	0.824506	1.29926	0.929969
MAVS	-0.0133199	0.986768	0.045007	-0.295951	0.767267	0.903452	1.07777	0.930204
IL33	-0.0305811	0.969882	0.103851	-0.29447	0.768399	0.791262	1.18882	0.930804
LTO1	0.028266	1.02867	0.0959533	0.29458	0.768314	0.852315	1.24151	0.930804
ENTPD6	0.0415482	1.04242	0.14311	0.290323	0.771569	0.78746	1.37994	0.931085
CEACAM20	-0.0316335	0.968862	0.108107	-0.292612	0.769819	0.783864	1.19752	0.931085
IL16	0.0275708	1.02795	0.0941299	0.292902	0.769597	0.854772	1.23622	0.931085
ICAM2	-0.0358477	0.964787	0.12323	-0.290901	0.771127	0.757771	1.22836	0.931085
GALNT10	-0.0427315	0.958169	0.14735	-0.29	0.771816	0.717823	1.27899	0.931085
SORT1	-0.0315933	0.968901	0.108842	-0.290269	0.771611	0.782768	1.19929	0.931085
ACP6	0.017172	1.01732	0.0591847	0.290143	0.771707	0.905899	1.14245	0.931085
CCL11	0.0313214	1.03182	0.107974	0.290082	0.771754	0.835016	1.275	0.931085
APOM	-0.0433094	0.957615	0.147457	-0.293709	0.76898	0.717259	1.27852	0.931085
MOG	-0.0342563	0.966324	0.117173	-0.292358	0.770013	0.768042	1.21579	0.931085
EFNA1	0.0393528	1.04014	0.13607	0.28921	0.772421	0.79665	1.35804	0.93143
TYRP1	0.0212776	1.02151	0.0738036	0.288301	0.773116	0.883932	1.18049	0.931884
SLURP1	0.0341088	1.0347	0.118835	0.287026	0.774093	0.81971	1.30607	0.932676
GFRAL	0.0217671	1.02201	0.0762083	0.285626	0.775164	0.880207	1.18665	0.933583
RCOR1	-0.0273605	0.97301	0.0959312	-0.285209	0.775484	0.806233	1.17429	0.933583
WFIKKN1	-0.027918	0.972468	0.0980748	-0.28466	0.775904	0.802406	1.17857	0.933705
LCP1	-0.0269326	0.973427	0.0948099	-0.284069	0.776357	0.808353	1.17221	0.933865
DDX58	0.0201163	1.02032	0.0712448	0.282354	0.777672	0.887345	1.17322	0.934581
HNRNPUL1	-0.0275802	0.972797	0.0976992	-0.282297	0.777716	0.803268	1.1781	0.934581
NHLRC3	-0.0439216	0.957029	0.155727	-0.282042	0.777911	0.705293	1.29862	0.934581
PON1	0.0489494	1.05017	0.173849	0.281562	0.778279	0.746926	1.47652	0.934638
DUSP13	0.0306215	1.0311	0.109034	0.280844	0.77883	0.832701	1.27676	0.934916
SWAP70	-0.037175	0.963507	0.132819	-0.279893	0.77956	0.742676	1.25	0.935408
CDH5	-0.0368265	0.963843	0.131927	-0.279142	0.780136	0.744234	1.24826	0.935715
STEAP4	0.0182372	1.0184	0.0657198	0.277499	0.781397	0.895322	1.15841	0.93611
ARAF	0.0183163	1.01849	0.0660886	0.277148	0.781666	0.894746	1.15934	0.93611
SAG	0.0250404	1.02536	0.0903937	0.277015	0.781768	0.858878	1.2241	0.93611
PLB1	-0.0214385	0.97879	0.0774999	-0.276626	0.782067	0.840855	1.13935	0.93611
ISLR2	-0.030915	0.969558	0.111105	-0.27825	0.780821	0.779831	1.20544	0.93611
IL15RA	0.0313699	1.03187	0.11524	0.272214	0.785458	0.823249	1.29335	0.939784
NECTIN1	-0.0397016	0.961076	0.146226	-0.271508	0.786	0.721588	1.28005	0.940049
STIP1	-0.0165563	0.98358	0.0612859	-0.270149	0.787046	0.872254	1.10911	0.940529
CA11	0.0323551	1.03288	0.119767	0.270151	0.787044	0.816782	1.30616	0.940529
KIR2DL2	0.0137104	1.0138	0.0509532	0.269078	0.78787	0.917451	1.12028	0.94113
DKK1	-0.0179462	0.982214	0.0672425	-0.266888	0.789555	0.860933	1.12058	0.941449
IL4	-0.0113567	0.988708	0.0425868	-0.266671	0.789722	0.909532	1.07478	0.941449
CD1C	0.0424187	1.04333	0.15893	0.266903	0.789544	0.764084	1.42463	0.941449
ARNTL	0.023377	1.02365	0.0874411	0.267346	0.789203	0.862427	1.21502	0.941449
SEPTIN9	0.0361852	1.03685	0.135709	0.266638	0.789748	0.794693	1.35279	0.941449
DCDC2C	0.0202726	1.02048	0.0764797	0.265072	0.790954	0.878425	1.18551	0.941701
IGSF3	0.0312075	1.0317	0.117902	0.26469	0.791248	0.818832	1.29991	0.941701
AMY2A	-0.0220671	0.978175	0.0833235	-0.264837	0.791135	0.83079	1.15171	0.941701
LBP	-0.0180325	0.982129	0.0679122	-0.265526	0.790604	0.859729	1.12196	0.941701
EGLN1	0.0190727	1.01926	0.0731403	0.260768	0.794271	0.883133	1.17636	0.943024
TBC1D5	0.0132592	1.01335	0.0506999	0.261522	0.79369	0.917492	1.11922	0.943024
CASP8	-0.0168571	0.983284	0.0646518	-0.260737	0.794295	0.866258	1.11612	0.943024
NEB	-0.0322846	0.968231	0.123806	-0.260766	0.794273	0.759617	1.23414	0.943024
RAB39B	-0.0144749	0.985629	0.0551847	-0.262298	0.793091	0.884587	1.09821	0.943024
ITGB1BP2	-0.00957048	0.990475	0.0366673	-0.261009	0.794086	0.921791	1.06428	0.943024
CBLN1	0.0127519	1.01283	0.0489939	0.260276	0.794651	0.920099	1.11492	0.943063
OXT	0.0075932	1.00762	0.0292437	0.259652	0.795132	0.951493	1.06706	0.943251
IL11	-0.0173038	0.982845	0.0669749	-0.258362	0.796128	0.861938	1.12071	0.944049
DPP10	-0.0287942	0.971616	0.112965	-0.254896	0.798804	0.778644	1.21241	0.944579
CEP20	-0.014048	0.98605	0.0551012	-0.254949	0.798763	0.885109	1.0985	0.944579
CD274	0.0301762	1.03064	0.117986	0.255761	0.798135	0.817854	1.29878	0.944579
CD5	-0.0289753	0.97144	0.114069	-0.254016	0.799483	0.776821	1.21482	0.944579
AIF1	0.0198647	1.02006	0.0778206	0.255262	0.79852	0.875762	1.18814	0.944579
APOL1	-0.0207177	0.979495	0.0814885	-0.254241	0.799309	0.834909	1.14912	0.944579
SDK2	-0.0313734	0.969114	0.122831	-0.25542	0.798399	0.761765	1.2329	0.944579
PTN	0.0208238	1.02104	0.0816544	0.255024	0.798705	0.87004	1.19825	0.944579
KIR3DL1	0.00806627	1.0081	0.0317064	0.254405	0.799183	0.947359	1.07273	0.944579
DOCK9	-0.00999715	0.990053	0.0395626	-0.252692	0.800506	0.916184	1.06988	0.945024
MEP1B	-0.00858042	0.991456	0.0339276	-0.252904	0.800343	0.927672	1.05963	0.945024
ADGRF5	0.0409992	1.04185	0.162806	0.251829	0.801173	0.757225	1.43346	0.945048
ATP1B4	-0.0289098	0.971504	0.114757	-0.251922	0.801101	0.775824	1.21654	0.945048
DHPS	0.0280816	1.02848	0.111923	0.250901	0.801891	0.825898	1.28075	0.945439
DENND2B	-0.0241505	0.976139	0.09642	-0.250471	0.802223	0.808051	1.17919	0.945439
CDC25A	0.0304319	1.0309	0.122161	0.249112	0.803274	0.811395	1.30979	0.945439
CPOX	0.0428289	1.04376	0.172079	0.248891	0.803445	0.744949	1.46243	0.945439
SPAG1	0.0194372	1.01963	0.0780732	0.248961	0.803391	0.874954	1.18822	0.945439
VIM	-0.00861639	0.991421	0.0345925	-0.249083	0.803297	0.92643	1.06097	0.945439
PRSS8	0.0250295	1.02535	0.101156	0.247436	0.804571	0.840943	1.25018	0.946383
MST1	-0.0178963	0.982263	0.0726889	-0.246205	0.805524	0.851834	1.13266	0.946481
ORM1	0.0575954	1.05929	0.234059	0.246072	0.805626	0.669548	1.67589	0.946481
PARK7	-0.0188395	0.981337	0.0765167	-0.246214	0.805517	0.84467	1.14012	0.946481
BIRC2	0.0160486	1.01618	0.0654173	0.245327	0.806203	0.893895	1.15519	0.946779
SRP14	-0.0166568	0.983481	0.0680544	-0.244757	0.806645	0.860673	1.12381	0.946917
GBP2	-0.0170178	0.983126	0.0697933	-0.243832	0.807361	0.857435	1.12724	0.946997
PNLIP	0.0171343	1.01728	0.0701568	0.244228	0.807054	0.886592	1.16724	0.946997
CTSS	-0.0517581	0.949559	0.212797	-0.243228	0.807829	0.625733	1.44097	0.947099
IL2RG	-0.0310351	0.969442	0.128046	-0.242374	0.80849	0.754273	1.24599	0.947099
IFNGR2	0.018899	1.01908	0.0778264	0.242835	0.808133	0.874907	1.18701	0.947099
SUMF1	0.017774	1.01793	0.0734323	0.242047	0.808744	0.881482	1.17551	0.947099
INPP5J	-0.0268294	0.973527	0.111483	-0.240659	0.80982	0.782444	1.21128	0.947979
HSPA1A	-0.0135636	0.986528	0.0571457	-0.237352	0.812384	0.881996	1.10345	0.950219
STK24	-0.0160196	0.984108	0.0673908	-0.237713	0.812104	0.862342	1.12307	0.950219
CSNK1D	-0.0179437	0.982216	0.0761204	-0.235728	0.813643	0.846084	1.14025	0.950646
C1QTNF6	0.0339748	1.03456	0.144191	0.235624	0.813724	0.779866	1.37243	0.950646
BAP18	0.016044	1.01617	0.0679245	0.236203	0.813275	0.889509	1.16087	0.950646
TFAP2A	-0.0182381	0.981927	0.0785219	-0.232268	0.81633	0.841863	1.14529	0.951415
BATF	0.0132867	1.01338	0.0567089	0.234297	0.814755	0.906775	1.13251	0.951415
BLOC1S2	0.0150446	1.01516	0.0647746	0.23226	0.816336	0.894124	1.15258	0.951415
SF3B4	0.0125195	1.0126	0.05389	0.232317	0.816292	0.9111	1.1254	0.951415
SLAMF1	0.0159998	1.01613	0.0687913	0.232584	0.816084	0.88796	1.1628	0.951415
AMBP	-0.0455696	0.955453	0.195514	-0.233076	0.815702	0.65131	1.40162	0.951415
RANBP2	0.0328426	1.03339	0.142444	0.230566	0.817652	0.781655	1.36619	0.95257
TBR1	-0.023312	0.976958	0.101662	-0.229309	0.818629	0.800462	1.19237	0.953328
SEL1L	-0.0345208	0.966068	0.151353	-0.228081	0.819583	0.718085	1.29969	0.954059
DKK4	0.019693	1.01989	0.0886855	0.222055	0.824271	0.857163	1.21351	0.95532
CYP24A1	-0.0121942	0.98788	0.056283	-0.216658	0.828475	0.8847	1.10309	0.95532
EIF4EBP1	0.0138694	1.01397	0.0622596	0.222767	0.823717	0.897486	1.14556	0.95532
CDNF	-0.0271464	0.973219	0.124518	-0.218012	0.82742	0.762466	1.24223	0.95532
CPPED1	0.0130589	1.01314	0.060413	0.21616	0.828863	0.900011	1.1405	0.95532
HIF1A	0.0162231	1.01636	0.0719827	0.225375	0.821688	0.88262	1.17035	0.95532
IL17F	0.0117347	1.0118	0.0527784	0.22234	0.824049	0.912371	1.12207	0.95532
FGF23	-0.0160632	0.984065	0.074808	-0.214725	0.829982	0.849859	1.13946	0.95532
ZBTB17	0.0204603	1.02067	0.0951074	0.215129	0.829667	0.847091	1.22982	0.95532
AGBL2	-0.0114826	0.988583	0.0526091	-0.218264	0.827224	0.891728	1.09596	0.95532
UBAC1	0.0247115	1.02502	0.115422	0.214097	0.830471	0.817494	1.28523	0.95532
CD22	0.0202231	1.02043	0.0905707	0.223285	0.823313	0.854454	1.21864	0.95532
CCN2	0.0154726	1.01559	0.0708937	0.218251	0.827234	0.883842	1.16698	0.95532
CCN3	0.0246651	1.02497	0.11416	0.216058	0.828942	0.819481	1.28199	0.95532
CCS	-0.0181594	0.982005	0.0845492	-0.214779	0.82994	0.832042	1.159	0.95532
CAMKK1	0.0205164	1.02073	0.0931538	0.220243	0.825682	0.850389	1.22519	0.95532
SMNDC1	-0.0176834	0.982472	0.0810968	-0.218053	0.827388	0.83809	1.15173	0.95532
ASPN	-0.0380129	0.962701	0.171262	-0.221958	0.824347	0.688197	1.3467	0.95532
ANXA3	-0.0127395	0.987341	0.0577153	-0.220729	0.825303	0.881739	1.10559	0.95532
MLN	0.00973244	1.00978	0.0447146	0.217657	0.827696	0.925051	1.10227	0.95532
NOS3	0.01658	1.01672	0.0739787	0.224119	0.822665	0.879488	1.17536	0.95532
NFKB2	0.0179618	1.01812	0.0828912	0.216692	0.828449	0.865453	1.19773	0.95532
LILRB2	-0.0248276	0.975478	0.113408	-0.218923	0.82671	0.78106	1.21829	0.95532
SCGN	0.0195539	1.01975	0.0893558	0.218832	0.826781	0.855918	1.21493	0.95532
PXN	-0.0174839	0.982668	0.0803452	-0.21761	0.827733	0.839493	1.15026	0.95532
RASGRF1	-0.0229457	0.977316	0.106045	-0.216377	0.828694	0.793906	1.2031	0.95532
PSRC1	-0.015425	0.984693	0.0703197	-0.219355	0.826374	0.857916	1.13021	0.95532
OFD1	0.0156159	1.01574	0.0728769	0.214278	0.83033	0.88054	1.1717	0.95532
LAMB1	0.0356263	1.03627	0.160717	0.221671	0.82457	0.756258	1.41996	0.95532
ITGB1	-0.0413453	0.959498	0.187541	-0.220461	0.825512	0.664369	1.38573	0.95532
HDAC9	-0.0152253	0.98489	0.071723	-0.212279	0.831889	0.85573	1.13354	0.955664
TGFBI	0.0312689	1.03176	0.147481	0.21202	0.832091	0.772759	1.37758	0.955664
TNFRSF9	0.0196838	1.01988	0.0933856	0.21078	0.833059	0.849295	1.22472	0.955664
CALB2	0.0291582	1.02959	0.138118	0.21111	0.832801	0.785411	1.34968	0.955664
LILRA2	-0.0234555	0.976817	0.111098	-0.211124	0.83279	0.785681	1.21445	0.955664
ITGB2	-0.0295494	0.970883	0.140129	-0.210873	0.832987	0.737715	1.27775	0.955664
ITPA	-0.0151352	0.984979	0.0717209	-0.211029	0.832864	0.855811	1.13364	0.955664
TAP1	0.0166187	1.01676	0.0793234	0.209506	0.834053	0.870357	1.18778	0.956429
CXCL1	-0.00800802	0.992024	0.0417384	-0.191862	0.84785	0.914101	1.07659	0.956596
DNAJA1	0.019543	1.01974	0.10017	0.195098	0.845317	0.837958	1.24095	0.956596
CIAPIN1	-0.013112	0.986974	0.0648062	-0.202326	0.839662	0.869245	1.12065	0.956596
COX6B1	-0.0277369	0.972644	0.144142	-0.192427	0.847408	0.733263	1.29017	0.956596
CLEC4M	-0.0184653	0.981704	0.0950801	-0.194208	0.846013	0.814795	1.1828	0.956596
COL4A4	-0.0169012	0.983241	0.0873397	-0.193511	0.846558	0.828545	1.16682	0.956596
CNTN4	0.0341927	1.03478	0.1655	0.206602	0.836321	0.748127	1.43128	0.956596
HBZ	0.00888143	1.00892	0.0438323	0.202623	0.83943	0.925864	1.09943	0.956596
GPHA2	0.0195794	1.01977	0.0981475	0.19949	0.841879	0.841318	1.23608	0.956596
GPR158	-0.0252438	0.975072	0.132785	-0.190111	0.849222	0.751641	1.26492	0.956596
IL1RAP	-0.0183694	0.981798	0.0889382	-0.206542	0.836368	0.824742	1.16876	0.956596
IL10RA	0.0127053	1.01279	0.0668401	0.190085	0.849243	0.888431	1.15455	0.956596
IFNL2	-0.0148402	0.985269	0.0783698	-0.189361	0.84981	0.84498	1.14885	0.956596
FGFR2	-0.0367442	0.963923	0.185639	-0.197934	0.843097	0.669925	1.38694	0.956596
GBP1	-0.0139257	0.986171	0.071114	-0.195823	0.844749	0.857867	1.13366	0.956596
FSHB	0.0163666	1.0165	0.0830115	0.19716	0.843702	0.86387	1.1961	0.956596
GART	0.0348926	1.03551	0.167526	0.208282	0.835009	0.745685	1.43798	0.956596
GAD2	0.0189606	1.01914	0.0983407	0.192805	0.847111	0.840479	1.23578	0.956596
TFRC	0.0198802	1.02008	0.105508	0.188423	0.850545	0.829516	1.25442	0.956596
TPBGL	-0.0230087	0.977254	0.115701	-0.198863	0.84237	0.778973	1.22601	0.956596
TNFRSF17	-0.0212533	0.978971	0.111725	-0.190229	0.84913	0.786447	1.21863	0.956596
SSNA1	-0.0178587	0.9823	0.0905736	-0.197174	0.843692	0.822522	1.17311	0.956596
SUOX	-0.0151932	0.984922	0.0760727	-0.199719	0.8417	0.848493	1.14329	0.956596
SUMF2	0.0157843	1.01591	0.0768267	0.205453	0.837218	0.873897	1.181	0.956596
ACE	0.0336934	1.03427	0.17461	0.192963	0.846988	0.734521	1.45634	0.956596
AFAP1	-0.0111029	0.988959	0.0578074	-0.192067	0.84769	0.883024	1.1076	0.956596
UBE2B	-0.0301414	0.970308	0.159711	-0.188724	0.850309	0.709518	1.32696	0.956596
BTC	-0.0100991	0.989952	0.0536378	-0.188284	0.850654	0.891164	1.09969	0.956596
CAPN3	-0.0230372	0.977226	0.121409	-0.189749	0.849506	0.770285	1.23976	0.956596
SH3GLB2	0.0138531	1.01395	0.0691468	0.200343	0.841213	0.885439	1.16111	0.956596
SFTPA1	0.0138852	1.01398	0.067808	0.204772	0.83775	0.887794	1.15811	0.956596
SMARCA2	0.0108333	1.01089	0.0576291	0.187984	0.850889	0.902923	1.13177	0.956596
ARL13B	0.0134097	1.0135	0.0688312	0.19482	0.845534	0.885594	1.15988	0.956596
MYL6B	-0.0107323	0.989325	0.0530824	-0.202181	0.839775	0.89157	1.0978	0.956596
MLLT1	0.0145281	1.01463	0.0717158	0.202579	0.839464	0.881586	1.16776	0.956596
NMNAT1	0.0107141	1.01077	0.0552191	0.194028	0.846154	0.90709	1.1263	0.956596
LGALS4	0.0151775	1.01529	0.0764625	0.198496	0.842657	0.87399	1.17944	0.956596
LILRA6	0.0125833	1.01266	0.062416	0.201604	0.840226	0.896058	1.14444	0.956596
SEPTIN7	-0.017984	0.982177	0.0875576	-0.205396	0.837263	0.827295	1.16605	0.956596
MELTF	0.0320096	1.03253	0.154068	0.207763	0.835414	0.763412	1.39651	0.956596
PRL	0.0108309	1.01089	0.0533963	0.20284	0.83926	0.910443	1.12242	0.956596
SAFB2	-0.0339076	0.966661	0.170553	-0.19881	0.842411	0.691989	1.35036	0.956596
PSMC3	0.0300787	1.03054	0.152997	0.196597	0.844143	0.76354	1.39089	0.956596
PSCA	-0.00337186	0.996634	0.0172219	-0.195789	0.844775	0.963555	1.03085	0.956596
PTH1R	0.0208119	1.02103	0.101572	0.204897	0.837652	0.83672	1.24594	0.956596
PCOLCE	-0.029508	0.970923	0.148915	-0.198152	0.842926	0.72515	1.3	0.956596
PCDH7	0.026763	1.02712	0.12888	0.207659	0.835496	0.797848	1.32229	0.956596
PDIA5	0.0158226	1.01595	0.0784274	0.201748	0.840114	0.871193	1.18476	0.956596
PPP3R1	-0.0198747	0.980321	0.100252	-0.198249	0.84285	0.805442	1.19317	0.956596
LAIR1	-0.0198035	0.980391	0.104434	-0.189628	0.849601	0.798924	1.20308	0.956596
SERPINA7	0.0495446	1.05079	0.256578	0.193097	0.846883	0.635502	1.73747	0.956596
RIDA	-0.017823	0.982335	0.0955841	-0.186464	0.852081	0.814513	1.18473	0.957567
DUSP3	0.0087627	1.0088	0.0475597	0.184246	0.85382	0.919015	1.10736	0.959153
EIF5	0.0194956	1.01969	0.107633	0.181131	0.856265	0.825752	1.25917	0.959191
IFNW1	-0.0246719	0.97563	0.13536	-0.182269	0.855371	0.748285	1.27205	0.959191
FOLR1	0.0249844	1.0253	0.135995	0.183715	0.854237	0.7854	1.33847	0.959191
TRIM40	-0.0120457	0.988027	0.0659126	-0.182753	0.854992	0.868288	1.12428	0.959191
LTA4H	0.012235	1.01231	0.0671139	0.182301	0.855346	0.887536	1.15463	0.959191
PXDNL	-0.0156959	0.984427	0.0867864	-0.180857	0.85648	0.830445	1.16696	0.959191
OSBPL2	-0.0214062	0.978821	0.117569	-0.182074	0.855525	0.777372	1.23247	0.959191
SEZ6L	-0.0261164	0.974222	0.143965	-0.181407	0.856048	0.734707	1.29182	0.959191
SIGLEC7	-0.0257992	0.974531	0.143405	-0.179904	0.857228	0.735748	1.29081	0.959662
ALMS1	-0.0185011	0.981669	0.103807	-0.178227	0.858545	0.800949	1.20317	0.960768
SPARCL1	0.0249813	1.0253	0.140927	0.177263	0.859302	0.777842	1.35147	0.960879
ARID4B	-0.0178112	0.982346	0.100267	-0.177638	0.859007	0.807082	1.19567	0.960879
GHRL	0.00844422	1.00848	0.0477902	0.176694	0.859749	0.918308	1.10751	0.960889
MCTS1	0.0306683	1.03114	0.173842	0.176415	0.859968	0.733407	1.44975	0.960889
LYZL2	0.0226316	1.02289	0.129252	0.175096	0.861004	0.793979	1.3178	0.961312
RANBP1	-0.0156203	0.984501	0.0891334	-0.175246	0.860886	0.826696	1.17243	0.961312
KLRK1	-0.0170901	0.983055	0.097944	-0.174488	0.861482	0.811349	1.1911	0.961478
HNF1A	0.0116619	1.01173	0.0678426	0.171896	0.863519	0.885762	1.15561	0.962282
SSC5D	0.0161654	1.0163	0.0939886	0.171993	0.863443	0.845312	1.22187	0.962282
VWC2	0.0175491	1.0177	0.101679	0.172592	0.862972	0.833819	1.24214	0.962282
PNLIPRP2	0.00232117	1.00232	0.0134162	0.173013	0.862642	0.976311	1.02903	0.962282
CLEC10A	-0.0189518	0.981227	0.111087	-0.170603	0.864536	0.789245	1.21991	0.962284
GPNMB	0.0243952	1.0247	0.142367	0.171354	0.863945	0.775196	1.3545	0.962284
FAS	0.0195045	1.0197	0.114585	0.17022	0.864837	0.814584	1.27645	0.962284
CA14	-0.0188824	0.981295	0.11064	-0.170665	0.864487	0.789991	1.21892	0.962284
STXBP3	0.0159813	1.01611	0.0948841	0.168429	0.866246	0.843675	1.22379	0.963484
DYNLT1	-0.00990184	0.990147	0.0599716	-0.165109	0.868858	0.880343	1.11365	0.963912
IL20	0.0134465	1.01354	0.0806593	0.166708	0.8676	0.865331	1.18713	0.963912
TSPAN7	-0.00851546	0.991521	0.0510871	-0.166685	0.867618	0.897049	1.09594	0.963912
C1RL	-0.0392085	0.96155	0.236668	-0.165669	0.868418	0.604672	1.52906	0.963912
SLC1A4	0.0155316	1.01565	0.0941272	0.165007	0.868939	0.844548	1.22142	0.963912
NAGPA	-0.03654	0.96412	0.220612	-0.16563	0.868448	0.625671	1.48565	0.963912
RPGR	-0.0200987	0.980102	0.121621	-0.165256	0.868742	0.772231	1.24393	0.963912
ENTPD2	-0.0155475	0.984573	0.0946383	-0.164284	0.869508	0.817884	1.18523	0.964177
CXCL6	-0.00788894	0.992142	0.0517955	-0.152309	0.878943	0.896366	1.09815	0.964666
DPP6	0.0190212	1.0192	0.119968	0.158551	0.874022	0.805644	1.28937	0.964666
DNAJC9	0.00971312	1.00976	0.0608477	0.15963	0.873173	0.896241	1.13766	0.964666
CD86	0.0236512	1.02393	0.15524	0.152353	0.878909	0.75532	1.38807	0.964666
CORO1A	-0.00685204	0.993171	0.0454222	-0.150852	0.880092	0.908575	1.08564	0.964666
CRYM	-0.0101561	0.989895	0.064126	-0.158377	0.874159	0.872982	1.12247	0.964666
COL3A1	0.0307068	1.03118	0.194426	0.157936	0.874507	0.704434	1.50949	0.964666
IL36A	0.0128	1.01288	0.0836145	0.153084	0.878332	0.859778	1.19325	0.964666
IGSF21	-0.0187504	0.981424	0.121733	-0.154029	0.877587	0.773104	1.24588	0.964666
GLP1R	-0.0184801	0.98169	0.123962	-0.149079	0.881492	0.769941	1.25167	0.964666
TNPO1	-0.0217136	0.97852	0.133599	-0.162529	0.87089	0.753096	1.27142	0.964666
TP53I3	-0.0142127	0.985888	0.0917501	-0.154906	0.876895	0.823625	1.18012	0.964666
TMEM25	0.0157209	1.01585	0.100523	0.156391	0.875725	0.834184	1.23707	0.964666
AGR2	0.00609305	1.00611	0.0405084	0.150414	0.880438	0.92932	1.08925	0.964666
TRIAP1	-0.00965191	0.990395	0.0649246	-0.148663	0.881819	0.872056	1.12479	0.964666
C19orf12	0.0099052	1.00995	0.063588	0.155772	0.876213	0.891611	1.14401	0.964666
C1GALT1C1	-0.022376	0.977872	0.147995	-0.151195	0.879822	0.731659	1.30694	0.964666
CALY	-0.0189748	0.981204	0.124979	-0.151824	0.879326	0.768027	1.25355	0.964666
ARID3A	0.0184056	1.01858	0.118034	0.155935	0.876084	0.808207	1.2837	0.964666
ARHGAP25	0.0108361	1.0109	0.0688002	0.157501	0.87485	0.883371	1.15683	0.964666
MORN4	-0.0096746	0.990372	0.0609127	-0.158827	0.873805	0.87892	1.11596	0.964666
NECAP2	-0.0105531	0.989502	0.0709924	-0.148651	0.881829	0.86097	1.13722	0.964666
MASP1	-0.0261134	0.974225	0.173819	-0.150233	0.880581	0.692953	1.36967	0.964666
LXN	-0.00940598	0.990638	0.060767	-0.154787	0.876989	0.879407	1.11594	0.964666
PTPRB	-0.0257428	0.974586	0.159392	-0.161507	0.871694	0.713092	1.33197	0.964666
PBXIP1	0.0231554	1.02343	0.154742	0.149639	0.88105	0.755683	1.38603	0.964666
PCDH17	0.0169364	1.01708	0.110913	0.1527	0.878634	0.818364	1.26405	0.964666
PALM2	0.0196859	1.01988	0.126849	0.155192	0.87667	0.795382	1.30775	0.964666
PAGR1	-0.0173379	0.982812	0.108346	-0.160023	0.872863	0.794777	1.21533	0.964666
PRC1	-0.0164193	0.983715	0.109885	-0.149423	0.88122	0.793113	1.22012	0.964666
KIF22	0.00582136	1.00584	0.0384738	0.151307	0.879734	0.93278	1.08462	0.964666
KIR2DL3	0.00769298	1.00772	0.0498719	0.154255	0.877409	0.913882	1.1112	0.964666
KCTD5	0.0163036	1.01644	0.108128	0.150782	0.880148	0.822323	1.25637	0.964666
LAIR2	-0.00599688	0.994021	0.0371453	-0.161444	0.871744	0.924224	1.06909	0.964666
IL7R	0.0120618	1.01213	0.0762362	0.158216	0.874287	0.871658	1.17525	0.964666
INSL3	-0.00935944	0.990684	0.059537	-0.157204	0.875084	0.881571	1.1133	0.964666
PITHD1	-0.00870123	0.991337	0.0590276	-0.14741	0.882809	0.883033	1.11292	0.965376
TIMP3	0.004434	1.00444	0.0303239	0.146221	0.883747	0.946485	1.06595	0.96604
DCTN1	0.00876663	1.00881	0.0608911	0.143972	0.885522	0.895317	1.13668	0.966594
CLIP2	-0.00513688	0.994876	0.0356717	-0.144004	0.885497	0.927695	1.06692	0.966594
NUCB2	0.0155916	1.01571	0.108347	0.143904	0.885576	0.821383	1.25602	0.966594
ITGAL	-0.0153834	0.984734	0.106688	-0.14419	0.885351	0.798925	1.21376	0.966594
CEP85	-0.00911685	0.990925	0.0641509	-0.142116	0.886989	0.873847	1.12369	0.967413
NPM1	0.0172553	1.01741	0.121302	0.142251	0.886882	0.802124	1.29047	0.967413
SCN4B	-0.0155368	0.984583	0.109952	-0.141305	0.887629	0.793708	1.22136	0.96775
LILRA5	0.0172329	1.01738	0.123214	0.139861	0.88877	0.799106	1.29528	0.968633
YOD1	0.0104271	1.01048	0.0753367	0.138406	0.88992	0.87177	1.17126	0.969163
OCLN	-0.0151239	0.98499	0.109034	-0.138708	0.889681	0.795466	1.21967	0.969163
ERMAP	-0.014854	0.985256	0.108792	-0.136536	0.891398	0.796058	1.21942	0.970155
PALLD	0.0160954	1.01623	0.117989	0.136415	0.891493	0.806414	1.28063	0.970155
AKR1B10	0.0103284	1.01038	0.075951	0.135988	0.891831	0.870635	1.17256	0.97016
NMI	-0.00893788	0.991102	0.0660537	-0.135312	0.892365	0.87075	1.12809	0.970381
STX8	0.0111839	1.01125	0.0837036	0.133614	0.893708	0.858239	1.19153	0.97148
REPS1	0.0165231	1.01666	0.124229	0.133005	0.894189	0.796952	1.29694	0.971641
EIF2AK3	-0.00934323	0.9907	0.0731418	-0.127741	0.898354	0.858389	1.14341	0.971866
EP300	-0.0189186	0.981259	0.151724	-0.124691	0.900768	0.728846	1.32109	0.971866
FCRL3	-0.00876807	0.99127	0.0718793	-0.121983	0.902912	0.86101	1.14124	0.971866
TP73	0.0168993	1.01704	0.136877	0.123464	0.90174	0.777731	1.32999	0.971866
AAMDC	-0.0114402	0.988625	0.0899266	-0.127217	0.898769	0.828869	1.17917	0.971866
ABCA2	0.0171	1.01725	0.133216	0.128363	0.897862	0.783489	1.32075	0.971866
ABL1	-0.00739179	0.992635	0.060567	-0.122043	0.902865	0.881526	1.11775	0.971866
BMP4	-0.0111085	0.988953	0.0890584	-0.124733	0.900735	0.830556	1.17756	0.971866
BLNK	0.0148147	1.01492	0.12282	0.120621	0.903991	0.797792	1.29116	0.971866
CASP4	-0.00345443	0.996552	0.0277103	-0.124662	0.900791	0.943871	1.05217	0.971866
AKT3	-0.00905757	0.990983	0.0727157	-0.124561	0.900871	0.859351	1.14278	0.971866
SLIRP	0.0106951	1.01075	0.0842912	0.126882	0.899034	0.856833	1.19232	0.971866
ANG	0.0144176	1.01452	0.117756	0.122436	0.902553	0.80543	1.2779	0.971866
APOA1	0.0226924	1.02295	0.180351	0.125823	0.899872	0.718356	1.4567	0.971866
MUC16	0.00262704	1.00263	0.0208343	0.126092	0.899659	0.962513	1.04442	0.971866
MSTN	0.00916902	1.00921	0.0760521	0.120562	0.904038	0.869453	1.17143	0.971866
SELENOP	0.0257548	1.02609	0.206017	0.125013	0.900513	0.68521	1.53655	0.971866
LRTM1	0.0137814	1.01388	0.111408	0.123701	0.901552	0.814993	1.26129	0.971866
LRRC38	0.0118608	1.01193	0.097727	0.121367	0.9034	0.835537	1.22557	0.971866
LYPLA2	0.00515422	1.00517	0.0424347	0.121462	0.903325	0.924949	1.09234	0.971866
LY96	-0.0144232	0.98568	0.112858	-0.127801	0.898307	0.790081	1.2297	0.971866
RNF4	-0.00935567	0.990688	0.0717814	-0.130336	0.896301	0.86067	1.14035	0.971866
RGL2	-0.00943879	0.990606	0.0749264	-0.125974	0.899752	0.855309	1.1473	0.971866
RAB37	-0.00652001	0.993501	0.0507708	-0.128421	0.897816	0.899399	1.09745	0.971866
RAB6A	0.0113241	1.01139	0.0867228	0.130578	0.896109	0.853295	1.19877	0.971866
PDCL2	0.0105962	1.01065	0.0875974	0.120965	0.903719	0.851214	1.19995	0.971866
PI16	0.0230174	1.02328	0.185493	0.124088	0.901246	0.711385	1.47193	0.971866
PLAU	-0.0172711	0.982877	0.132244	-0.130601	0.896091	0.758461	1.27369	0.971866
SERPINH1	-0.00454877	0.995462	0.0365055	-0.124605	0.900836	0.926725	1.0693	0.971866
FASLG	-0.0127312	0.98735	0.108083	-0.117791	0.906234	0.798859	1.22031	0.973868
TPSG1	0.0209597	1.02118	0.178638	0.117331	0.906598	0.719524	1.44931	0.973902
FABP6	-0.00805407	0.991978	0.0692399	-0.116321	0.907398	0.866094	1.13616	0.974035
TNR	0.0108831	1.01094	0.0951359	0.114395	0.908924	0.83897	1.21817	0.974035
SULT2A1	-0.0086042	0.991433	0.0742506	-0.11588	0.907747	0.857158	1.14674	0.974035
SLC39A14	0.0138096	1.01391	0.120091	0.114992	0.908451	0.801264	1.28298	0.974035
ANKRA2	0.00964726	1.00969	0.0843917	0.114315	0.908988	0.855767	1.19131	0.974035
NAPRT	-0.0161436	0.983986	0.139282	-0.115906	0.907727	0.748914	1.29284	0.974035
RBKS	0.00916788	1.00921	0.0802577	0.114231	0.909055	0.862315	1.18113	0.974035
SPINT3	0.00355872	1.00357	0.0315163	0.112917	0.910096	0.94345	1.06751	0.974794
DDX25	-0.0143626	0.98574	0.129143	-0.111215	0.911446	0.765308	1.26966	0.974979
CRHR1	-0.00736453	0.992663	0.0666111	-0.11056	0.911965	0.871169	1.1311	0.974979
HSD17B3	-0.0110619	0.988999	0.099169	-0.111546	0.911183	0.814297	1.20118	0.974979
IL12RB2	-0.0129834	0.987101	0.117229	-0.110752	0.911813	0.784469	1.24207	0.974979
ADAM22	-0.012337	0.987739	0.112092	-0.110062	0.91236	0.79292	1.23042	0.974979
PREB	0.0152927	1.01541	0.139336	0.109754	0.912604	0.77275	1.33427	0.974979
PSME1	0.0120626	1.01214	0.108099	0.111589	0.91115	0.818888	1.25099	0.974979
CTAG1A_CTAG1B	-0.0101945	0.989857	0.0944231	-0.107966	0.914022	0.82262	1.19109	0.975163
IGLON5	-0.00544898	0.994566	0.0505219	-0.107854	0.914111	0.900802	1.09809	0.975163
FGF2	-0.00646715	0.993554	0.0594641	-0.108757	0.913395	0.884251	1.11637	0.975163
PTPRR	0.0136844	1.01378	0.126202	0.108432	0.913653	0.791625	1.29827	0.975163
EVPL	0.0149786	1.01509	0.140484	0.106621	0.91509	0.770769	1.33686	0.975239
AMDHD2	0.0185864	1.01876	0.173631	0.107046	0.914753	0.724899	1.43175	0.975239
LEO1	0.0145587	1.01467	0.136697	0.106503	0.915183	0.776187	1.32641	0.975239
AMIGO1	0.0101068	1.01016	0.0961074	0.105161	0.916248	0.836725	1.21954	0.975662
MEPE	-0.0166517	0.983486	0.157976	-0.105406	0.916053	0.721604	1.34041	0.975662
SESTD1	-0.00659354	0.993428	0.0634617	-0.103898	0.91725	0.877239	1.12501	0.976374
IL34	-0.0115441	0.988522	0.112313	-0.102786	0.918133	0.793205	1.23193	0.976602
TFPI	-0.0136916	0.986402	0.132766	-0.103126	0.917863	0.760401	1.27957	0.976602
ULBP2	-0.0108071	0.989251	0.105715	-0.102229	0.918575	0.804122	1.217	0.976717
SLAMF8	-0.00748461	0.992543	0.074289	-0.10075	0.919749	0.858054	1.14811	0.977576
PRKAG3	0.0148293	1.01494	0.148371	0.0999476	0.920386	0.758834	1.35748	0.977576
PTK7	0.0109968	1.01106	0.109584	0.10035	0.920066	0.815638	1.2533	0.977576
MMP15	-0.00949022	0.990555	0.0960005	-0.0988559	0.921253	0.820659	1.19562	0.978141
LBR	0.00577006	1.00579	0.0587095	0.0982816	0.921709	0.896463	1.12844	0.97827
CLIC5	-0.014828	0.985281	0.154059	-0.096249	0.923323	0.728493	1.33259	0.978476
FGF3	0.0152265	1.01534	0.158624	0.0959915	0.923527	0.744033	1.38559	0.978476
SUGT1	-0.00490307	0.995109	0.0512564	-0.0956577	0.923792	0.899997	1.10027	0.978476
TRIM21	0.00494465	1.00496	0.0517723	0.0955076	0.923912	0.907985	1.11229	0.978476
AOC1	0.00691218	1.00694	0.0718237	0.0962382	0.923331	0.874713	1.15915	0.978476
PGD	0.00847322	1.00851	0.0879096	0.0963856	0.923214	0.848889	1.19814	0.978476
KLRD1	0.00793685	1.00797	0.0839683	0.0945219	0.924695	0.855013	1.18829	0.97895
FOLR2	-0.0126002	0.987479	0.134171	-0.0939112	0.92518	0.759139	1.2845	0.979109
ART5	-0.00696152	0.993063	0.0746364	-0.0932725	0.925687	0.857919	1.1495	0.979292
ADCYAP1R1	-0.0107451	0.989312	0.116594	-0.0921584	0.926572	0.787206	1.24331	0.979676
C1QTNF1	0.00873983	1.00878	0.0950275	0.0919715	0.926721	0.837352	1.2153	0.979676
LUZP2	-0.00983906	0.990209	0.107801	-0.0912703	0.927278	0.801616	1.22317	0.979911
LILRB1	-0.0129679	0.987116	0.142969	-0.0907044	0.927727	0.745887	1.30636	0.980032
TEX33	-0.0105621	0.989493	0.120306	-0.0877938	0.930041	0.781643	1.25261	0.980703
C1QBP	-0.00548441	0.994531	0.0621843	-0.0881961	0.929721	0.880414	1.12344	0.980703
NSFL1C	0.00536522	1.00538	0.060638	0.0884796	0.929495	0.892719	1.13226	0.980703
RILP	-0.00586776	0.994149	0.0661586	-0.0886923	0.929326	0.873247	1.13179	0.980703
PFKFB2	-0.00464428	0.995366	0.0528374	-0.0878976	0.929958	0.897445	1.10397	0.980703
FCRL2	0.00664422	1.00667	0.0761066	0.0873014	0.930432	0.867168	1.1686	0.980762
CFHR2	-0.00699209	0.993032	0.0806725	-0.0866725	0.930932	0.847803	1.16314	0.980935
RPS10	-0.00982221	0.990226	0.115141	-0.085306	0.932018	0.79018	1.24092	0.981726
COPB2	0.00930065	1.00934	0.110279	0.0843378	0.932788	0.813149	1.25288	0.981829
CNTNAP4	0.00388689	1.00389	0.046059	0.0843895	0.932747	0.917239	1.09874	0.981829
EDNRB	-0.00889717	0.991142	0.109377	-0.0813443	0.935168	0.799898	1.22811	0.982394
CEP112	-0.00832989	0.991705	0.108603	-0.0767002	0.938862	0.801566	1.22695	0.982394
CILP	-0.00665956	0.993363	0.0852111	-0.0781538	0.937706	0.840574	1.17392	0.982394
CDH2	-0.00875633	0.991282	0.114443	-0.0765129	0.939011	0.792106	1.24054	0.982394
ICOSLG	-0.0169419	0.983201	0.207375	-0.081697	0.934888	0.654823	1.47625	0.982394
THBS4	0.00686577	1.00689	0.086517	0.0793575	0.936748	0.849842	1.19296	0.982394
TP53INP1	0.00994351	1.00999	0.129464	0.0768053	0.938778	0.783644	1.30172	0.982394
TOP2B	0.00465225	1.00466	0.0608311	0.0764781	0.939039	0.891745	1.13188	0.982394
SOX2	-0.0157025	0.98442	0.193951	-0.080961	0.935473	0.673115	1.4397	0.982394
ZP4	0.0111638	1.01123	0.139597	0.0799716	0.93626	0.769172	1.32945	0.982394
TRIM26	0.00674357	1.00677	0.0843175	0.0799784	0.936254	0.85341	1.18768	0.982394
VWA1	-0.00804164	0.991991	0.0992893	-0.0809921	0.935448	0.816568	1.2051	0.982394
ARNT	0.00877045	1.00881	0.112928	0.077664	0.938095	0.808508	1.25873	0.982394
ATP5F1D	-0.00764377	0.992385	0.0928163	-0.0823537	0.934365	0.827323	1.19038	0.982394
NRP2	-0.0113423	0.988722	0.137899	-0.0822508	0.934447	0.75456	1.29555	0.982394
PTH	-0.00465518	0.995356	0.060234	-0.077285	0.938397	0.884519	1.12008	0.982394
PCSK9	0.00816989	1.0082	0.105351	0.0775496	0.938186	0.820113	1.23943	0.982394
CHGB	0.00735104	1.00738	0.0967163	0.0760062	0.939414	0.833427	1.21764	0.982436
UROS	0.00531355	1.00533	0.0703384	0.0755426	0.939783	0.875862	1.15393	0.98247
FABP2	0.00361109	1.00362	0.0497563	0.0725754	0.942144	0.910365	1.10642	0.98277
CACNB1	0.00580963	1.00583	0.0793198	0.0732432	0.941613	0.861006	1.17501	0.98277
BEX3	0.00724668	1.00727	0.099688	0.0726936	0.94205	0.8285	1.22462	0.98277
CCAR2	-0.00614433	0.993875	0.0850727	-0.0722244	0.942423	0.841235	1.17421	0.98277
SAP18	-0.0046241	0.995387	0.0628664	-0.0735545	0.941365	0.879994	1.12591	0.98277
PEBP1	0.00507797	1.00509	0.0692673	0.0733099	0.94156	0.877496	1.15124	0.98277
PMCH	-0.00406472	0.995944	0.0550323	-0.0738607	0.941121	0.89411	1.10937	0.98277
SLAMF7	0.00486995	1.00488	0.068704	0.070883	0.943491	0.878282	1.14973	0.983532
PLCB1	-0.00767917	0.99235	0.10929	-0.0702644	0.943983	0.801009	1.2294	0.983694
CTSV	0.00635874	1.00638	0.0936686	0.0678855	0.945877	0.837589	1.20918	0.984022
CINP	0.0072403	1.00727	0.107526	0.0673356	0.946315	0.815865	1.24357	0.984022
A1BG	-0.0182284	0.981937	0.269032	-0.0677555	0.94598	0.579539	1.66374	0.984022
ACP1	0.00704619	1.00707	0.105129	0.0670244	0.946562	0.819548	1.2375	0.984022
CASP10	0.00389787	1.00391	0.057664	0.0675963	0.946107	0.896621	1.12403	0.984022
MZT1	0.00550221	1.00552	0.0807998	0.0680968	0.945709	0.858248	1.17806	0.984022
RNF31	0.00874055	1.00878	0.131124	0.0666588	0.946853	0.780159	1.30439	0.984022
KIR3DL2	-0.00380866	0.996199	0.0572847	-0.0664865	0.946991	0.8904	1.11457	0.984022
HCG22	0.00584521	1.00586	0.0901352	0.0648494	0.948294	0.842976	1.20022	0.984676
GASK1A	0.00732621	1.00735	0.112419	0.0651689	0.94804	0.808148	1.25566	0.984676
JMJD1C	0.00516198	1.00518	0.0807445	0.0639298	0.949026	0.858049	1.17753	0.985086
CPVL	0.00573169	1.00575	0.0949066	0.060393	0.951843	0.835035	1.21136	0.986636
CLU	-0.00992725	0.990122	0.166221	-0.0597232	0.952376	0.714827	1.37144	0.986636
FMR1	-0.0071388	0.992887	0.116917	-0.0610589	0.951312	0.789551	1.24859	0.986636
ARMCX2	0.00434376	1.00435	0.0729676	0.0595301	0.95253	0.870515	1.15877	0.986636
NPTX1	0.00595076	1.00597	0.0999931	0.0595118	0.952545	0.826933	1.22377	0.986636
MCFD2	-0.00558592	0.99443	0.0937161	-0.0596047	0.952471	0.827566	1.19494	0.986636
CNTF	-0.00813492	0.991898	0.138643	-0.0586753	0.953211	0.755882	1.30161	0.986977
VEGFA	0.0039805	1.00399	0.0684654	0.0581389	0.953638	0.877912	1.14817	0.987069
ISM1	0.00606428	1.00608	0.105506	0.057478	0.954164	0.818138	1.2372	0.987265
APEX1	0.00388371	1.00389	0.0696301	0.0557764	0.95552	0.875825	1.15068	0.988317
HBEGF	-0.00295583	0.997049	0.054185	-0.0545506	0.956496	0.89659	1.10876	0.988839
NID2	0.00288911	1.00289	0.0532126	0.0542937	0.956701	0.903566	1.11314	0.988839
PPM1A	0.00657708	1.0066	0.125005	0.0526146	0.958039	0.787866	1.28606	0.989872
GET3	-0.0043582	0.995651	0.0860898	-0.0506238	0.959625	0.841061	1.17866	0.991161
VSTM2L	0.00326681	1.00327	0.0660444	0.0494638	0.96055	0.881458	1.14192	0.991765
ECI2	0.00372031	1.00373	0.0782019	0.0475732	0.962056	0.861093	1.16999	0.992213
IGBP1	0.00346913	1.00348	0.0760168	0.0456364	0.9636	0.864572	1.1647	0.992213
FDX1	-0.00374721	0.99626	0.0777366	-0.0482039	0.961554	0.855467	1.16022	0.992213
SOST	0.00449032	1.0045	0.101512	0.0442344	0.964718	0.823271	1.22562	0.992213
C1S	0.0102054	1.01026	0.223767	0.0456074	0.963623	0.65157	1.5664	0.992213
ALDH2	-0.0040461	0.995962	0.0902431	-0.0448355	0.964238	0.834503	1.18866	0.992213
MRPL46	-0.0066698	0.993352	0.147565	-0.0451992	0.963949	0.743868	1.32651	0.992213
NUDT5	0.00351862	1.00352	0.0792478	0.0444001	0.964585	0.859156	1.17215	0.992213
MCEMP1	-0.00232223	0.99768	0.0524863	-0.0442445	0.96471	0.90015	1.10578	0.992213
PHYKPL	0.00530482	1.00532	0.115201	0.0460485	0.963272	0.80213	1.25998	0.992213
SERPING1	0.0117768	1.01185	0.254506	0.0462731	0.963093	0.614439	1.66629	0.992213
HMGCS1	0.0046314	1.00464	0.10848	0.0426935	0.965946	0.812219	1.24265	0.993005
MANEAL	-0.00396354	0.996044	0.0934455	-0.0424156	0.966167	0.82935	1.19624	0.993005
LY75	0.00428694	1.0043	0.102699	0.0417427	0.966704	0.821191	1.22823	0.993207
GP1BA	0.00486011	1.00487	0.120299	0.0404002	0.967774	0.793802	1.27207	0.99326
BRD1	-0.00635695	0.993663	0.156507	-0.0406176	0.967601	0.731173	1.35039	0.99326
BCAT2	0.00355799	1.00356	0.0874727	0.0406754	0.967555	0.845451	1.19125	0.99326
DHODH	-0.00383362	0.996174	0.0974906	-0.0393229	0.968633	0.822907	1.20592	0.993698
IL18R1	-0.00447	0.99554	0.122531	-0.0364806	0.970899	0.782997	1.26578	0.993698
GBA	0.00332537	1.00333	0.0870203	0.0382137	0.969517	0.846004	1.18992	0.993698
TIE1	-0.00340193	0.996604	0.0944256	-0.0360276	0.97126	0.828223	1.19922	0.993698
TDGF1	-0.00100602	0.998994	0.0277324	-0.0362761	0.971062	0.946144	1.0548	0.993698
TXN	0.00387525	1.00388	0.104018	0.0372555	0.970281	0.818734	1.2309	0.993698
CD200	-0.0054507	0.994564	0.149562	-0.0364444	0.970928	0.741866	1.33334	0.993698
APRT	-0.00320548	0.9968	0.0846417	-0.0378712	0.96979	0.844424	1.17667	0.993698
NDST1	0.0026799	1.00268	0.0711633	0.0376585	0.96996	0.872147	1.15276	0.993698
MYH7B	0.00353433	1.00354	0.105653	0.0334524	0.973314	0.815837	1.23443	0.99545
IL20RB	0.00370421	1.00371	0.115519	0.0320658	0.97442	0.800347	1.25875	0.995943
KRT5	0.0025429	1.00255	0.0805579	0.0315661	0.974818	0.856118	1.17402	0.995943
ILKAP	0.0022757	1.00228	0.071841	0.0316769	0.97473	0.870637	1.15382	0.995943
CTSC	-0.00225262	0.99775	0.0927309	-0.024292	0.98062	0.831934	1.19661	0.996745
CSH1	-0.00444169	0.995568	0.161497	-0.0275033	0.978058	0.725446	1.36627	0.996745
ENTR1	0.00239462	1.0024	0.0838342	0.0285638	0.977212	0.850512	1.18141	0.996745
CLEC4G	-0.0028542	0.99715	0.120219	-0.0237417	0.981059	0.787826	1.26209	0.996745
HMOX2	0.00219256	1.00219	0.0890166	0.024631	0.980349	0.841746	1.19323	0.996745
FHIT	-0.00134035	0.998661	0.0560141	-0.0239288	0.980909	0.894826	1.11454	0.996745
GLI2	0.00411002	1.00412	0.145882	0.0281736	0.977524	0.754415	1.33647	0.996745
WDR46	-0.00355891	0.996447	0.13144	-0.0270764	0.978399	0.770146	1.28925	0.996745
ADGRV1	0.00203559	1.00204	0.0683144	0.0297974	0.976229	0.876465	1.1456	0.996745
VTA1	-0.0013945	0.998606	0.0558152	-0.0249842	0.980068	0.895126	1.11405	0.996745
CD55	-0.00435171	0.995658	0.15011	-0.0289901	0.976872	0.741884	1.33624	0.996745
SIGLEC9	0.00370611	1.00371	0.133745	0.0277103	0.977893	0.772264	1.30453	0.996745
NRTN	-0.00196612	0.998036	0.0818823	-0.0240116	0.980843	0.850057	1.17178	0.996745
SCN2A	0.00246898	1.00247	0.0968411	0.0254952	0.97966	0.829165	1.212	0.996745
MEGF11	-0.00379343	0.996214	0.141318	-0.0268433	0.978585	0.755201	1.31414	0.996745
KLHL41	-0.00234365	0.997659	0.0964721	-0.0242936	0.980618	0.825781	1.20531	0.996745
B4GALT1	0.00330994	1.00332	0.143767	0.0230229	0.981632	0.756942	1.32988	0.996826
RASA1	-0.00280115	0.997203	0.122931	-0.0227863	0.981821	0.783689	1.26889	0.996826
SLITRK2	-0.00223901	0.997763	0.100527	-0.0222728	0.98223	0.81933	1.21506	0.996896
DNAJB2	0.00175788	1.00176	0.0874437	0.020103	0.983961	0.843978	1.18904	0.997734
B3GNT7	0.00258104	1.00258	0.129356	0.0199531	0.984081	0.77806	1.2919	0.997734
CCL17	0.000872769	1.00087	0.042949	0.0203211	0.983787	0.92007	1.08877	0.997734
CYTH3	-0.000961506	0.999039	0.0654644	-0.0146875	0.988282	0.878737	1.13581	0.998141
COMT	-0.000695566	0.999305	0.0493303	-0.0141002	0.98875	0.90721	1.10075	0.998141
FGF7	-0.00102824	0.998972	0.060552	-0.0169812	0.986452	0.887179	1.12485	0.998141
EPGN	-0.00182678	0.998175	0.0997708	-0.0183098	0.985392	0.820884	1.21376	0.998141
SORCS2	0.00165162	1.00165	0.112586	0.0146699	0.988296	0.803312	1.24897	0.998141
WARS	-0.00151732	0.998484	0.103415	-0.0146722	0.988294	0.815294	1.22283	0.998141
VSIG10	0.00183767	1.00184	0.132339	0.013886	0.988921	0.772949	1.29851	0.998141
CA9	-0.00118324	0.998817	0.0835637	-0.0141597	0.988703	0.847923	1.17656	0.998141
SMPDL3A	-0.000866586	0.999134	0.0608736	-0.0142358	0.988642	0.886764	1.12574	0.998141
MED18	0.000976752	1.00098	0.0538348	0.0181435	0.985524	0.900741	1.11237	0.998141
PDCD1LG2	0.00202749	1.00203	0.128888	0.0157306	0.987449	0.778342	1.29	0.998141
PENK	-0.00213117	0.997871	0.150297	-0.0141798	0.988687	0.743262	1.3397	0.998141
KIAA0319	-0.00273041	0.997273	0.149322	-0.0182854	0.985411	0.744237	1.33634	0.998141
CD84	0.00167398	1.00168	0.128944	0.0129822	0.989642	0.777982	1.28969	0.998179
GABARAP	0.00126374	1.00126	0.0958591	0.0131833	0.989482	0.829762	1.20822	0.998179
LMOD2	-0.000953338	0.999047	0.0779296	-0.0122333	0.990239	0.857536	1.16391	0.998437
DIPK2B	-0.0018672	0.998135	0.167327	-0.011159	0.991097	0.719052	1.38554	0.99887
CEACAM1	0.00165381	1.00166	0.173093	0.00955445	0.992377	0.713479	1.40623	0.99887
UMOD	-0.000736849	0.999263	0.0743653	-0.0099085	0.992094	0.863734	1.15606	0.99887
BRD2	0.00141154	1.00141	0.140525	0.0100447	0.991986	0.760322	1.31895	0.99887
SHH	-0.00115173	0.998849	0.112166	-0.0102682	0.991807	0.801723	1.24444	0.99887
HSPA2	-0.00122244	0.998778	0.139516	-0.00876203	0.993009	0.759824	1.31288	0.999162
DDAH1	-0.000427059	0.999573	0.0911492	-0.00468527	0.996262	0.836042	1.19509	0.999185
COL9A1	0.00055974	1.00056	0.0818966	0.00683471	0.994547	0.852182	1.17477	0.999185
GPKOW	-0.00085304	0.999147	0.139921	-0.00609657	0.995136	0.759501	1.31441	0.999185
ERCC1	-0.000953587	0.999047	0.138989	-0.00686089	0.994526	0.760814	1.31188	0.999185
ZBTB16	-0.000258699	0.999741	0.0573966	-0.00450721	0.996404	0.893371	1.11878	0.999185
BNIP2	0.000618631	1.00062	0.139046	0.00444911	0.99645	0.761926	1.31409	0.999185
SCGB1A1	-0.000384634	0.999615	0.0711829	-0.00540346	0.995689	0.869445	1.14927	0.999185
METAP1	0.000885574	1.00089	0.137378	0.00644625	0.994857	0.764624	1.31015	0.999185
S100G	-0.000437218	0.999563	0.0964687	-0.00453223	0.996384	0.827363	1.2076	0.999185
ITGB5	-0.000560321	0.99944	0.109423	-0.00512069	0.995914	0.806521	1.2385	0.999185
EPB41L5	-4.68369e-05	0.999953	0.0751271	-0.000623434	0.999503	0.863041	1.15859	0.999877
CD72	2.56749e-05	1.00003	0.10947	0.000234538	0.999813	0.806919	1.23934	0.999877
GPR101	-0.00013609	0.999864	0.0792269	-0.00171773	0.998629	0.856057	1.16783	0.999877
GLIPR1	15.9553	8.49749e+06	9715.04	0.00164233	0.99869	0	Inf	0.999877
TNFAIP2	-0.000228017	0.999772	0.100359	-0.00227202	0.998187	0.82125	1.2171	0.999877
SNX18	-0.000147517	0.999852	0.10961	-0.00134584	0.998926	0.806559	1.23947	0.999877
RABEPK	-0.00017662	0.999823	0.0712374	-0.00247931	0.998022	0.869533	1.14964	0.999877
PTP4A3	-1.37926e-05	0.999986	0.0891759	-0.000154667	0.999877	0.839629	1.19097	0.999877

### Sheet: S2
Pathway enrichment results of proteins associated with AD
#category	term ID	term description	observed gene count	background gene count	strength	signal	false discovery rate	matching proteins in your network (labels)
GO Process	GO:0032501	Multicellular organismal process	38	6490	0.33	0.41	0.00034	ACTA2,IGFBP2,PI3,OMG,VGF,APOE,GDF15,HRC,GFAP,SNAP25,CHI3L1,SYT1,LCAT,VCAN,PLA2G7,TIMP4,PTX3,FRMD7,CKB,PSG1,VEGFB,CSPG4,PSAPL1,MYLPF,CEND1,BCAN,PALM,NTRK3,LMOD1,APOA2,C1QA,ESM1,SPP1,BRK1,TGFBR1,LDLR,NEFL,FURIN
GO Process	GO:0010647	Positive regulation of cell communication	18	1693	0.59	0.51	0.002	DCN,ACTA2,APOE,GDF15,GFAP,SNAP25,CHI3L1,SYT1,SHISA5,FRMD7,VEGFB,CSPG4,NTRK3,ESM1,CENPJ,SPP1,TGFBR1,FURIN
GO Process	GO:0023056	Positive regulation of signaling	18	1698	0.59	0.51	0.002	DCN,ACTA2,APOE,GDF15,GFAP,SNAP25,CHI3L1,SYT1,SHISA5,FRMD7,VEGFB,CSPG4,NTRK3,ESM1,CENPJ,SPP1,TGFBR1,FURIN
GO Process	GO:0032502	Developmental process	33	5657	0.33	0.37	0.002	DCN,ACTA2,IGFBP2,OMG,VGF,APOE,GFAP,CHI3L1,SYT1,VCAN,TIMP4,PTX3,FRMD7,CKB,VEGFB,CSPG4,PSAPL1,MYLPF,KLK4,CEND1,BCAN,PALM,NTRK3,LMOD1,APOA2,C1QA,ESM1,SPP1,BRK1,TGFBR1,LDLR,NEFL,FURIN
GO Process	GO:0048856	Anatomical structure development	32	5117	0.36	0.39	0.002	DCN,ACTA2,OMG,VGF,APOE,GFAP,CHI3L1,SYT1,VCAN,TIMP4,PTX3,FRMD7,CKB,VEGFB,CSPG4,PSAPL1,MYLPF,KLK4,CEND1,BCAN,PALM,NTRK3,LMOD1,APOA2,C1QA,ESM1,SPP1,BRK1,TGFBR1,LDLR,NEFL,FURIN
GO Process	GO:0097006	Regulation of plasma lipoprotein particle levels	5	54	1.53	0.86	0.002	APOE,LCAT,PLA2G7,APOA2,LDLR
GO Process	GO:0120035	Regulation of plasma membrane bounded cell projection organization	11	635	0.8	0.61	0.0025	APOE,GFAP,SNAP25,FRMD7,PALM,NTRK3,CENPJ,SPP1,BRK1,TGFBR1,NEFL
GO Process	GO:0034369	Plasma lipoprotein particle remodeling	4	29	1.7	0.82	0.0034	APOE,LCAT,PLA2G7,APOA2
GO Process	GO:0034384	High-density lipoprotein particle clearance	3	7	2.19	0.85	0.0034	APOE,APOA2,LDLR
GO Process	GO:0007275	Multicellular organism development	27	4209	0.37	0.38	0.004	ACTA2,OMG,VGF,APOE,GFAP,CHI3L1,SYT1,VCAN,TIMP4,PTX3,FRMD7,CKB,VEGFB,CSPG4,PSAPL1,CEND1,BCAN,PALM,NTRK3,C1QA,ESM1,SPP1,BRK1,TGFBR1,LDLR,NEFL,FURIN
GO Process	GO:0031346	Positive regulation of cell projection organization	8	347	0.92	0.6	0.0057	APOE,FRMD7,PALM,NTRK3,CENPJ,BRK1,TGFBR1,NEFL
GO Process	GO:0034370	Triglyceride-rich lipoprotein particle remodeling	3	10	2.04	0.77	0.0057	APOE,LCAT,APOA2
GO Process	GO:0010646	Regulation of cell communication	23	3355	0.4	0.37	0.008	DCN,ACTA2,IGFBP2,VGF,APOE,GDF15,HRC,GFAP,SNAP25,CHI3L1,SYT1,SHISA5,FRMD7,VEGFB,CSPG4,NPTXR,PALM,NTRK3,ESM1,CENPJ,SPP1,TGFBR1,FURIN
GO Process	GO:0023051	Regulation of signaling	23	3367	0.4	0.37	0.008	DCN,ACTA2,IGFBP2,VGF,APOE,GDF15,GFAP,SNAP25,CHI3L1,SYT1,SHISA5,FRMD7,VEGFB,CSPG4,NPTXR,PALM,NTRK3,ESM1,CENPJ,SPP1,TGFBR1,LDLR,FURIN
GO Process	GO:0048584	Positive regulation of response to stimulus	18	2131	0.49	0.4	0.008	DCN,ACTA2,IL1RL1,APOE,GDF15,CHI3L1,PLA2G7,SHISA5,FRMD7,VEGFB,CSPG4,NTRK3,C1QA,ESM1,CENPJ,PVR,TGFBR1,LDLR
GO Process	GO:0048731	System development	25	3867	0.37	0.35	0.008	ACTA2,OMG,VGF,APOE,GFAP,CHI3L1,SYT1,VCAN,TIMP4,PTX3,FRMD7,CKB,VEGFB,CSPG4,PSAPL1,CEND1,BCAN,PALM,NTRK3,C1QA,ESM1,SPP1,TGFBR1,LDLR,NEFL
GO Process	GO:0120034	Positive regulation of plasma membrane bounded cell projection assembly	5	111	1.22	0.6	0.0115	FRMD7,PALM,CENPJ,BRK1,TGFBR1
GO Process	GO:0034374	Low-density lipoprotein particle remodeling	3	16	1.84	0.65	0.0124	APOE,PLA2G7,APOA2
GO Process	GO:0034375	High-density lipoprotein particle remodeling	3	16	1.84	0.65	0.0124	APOE,LCAT,APOA2
GO Process	GO:0060074	Synapse maturation	3	17	1.81	0.64	0.0134	BCAN,PALM,NEFL
GO Process	GO:0051130	Positive regulation of cellular component organization	12	1049	0.62	0.42	0.0138	DCN,APOE,GDF15,SYT1,FRMD7,PALM,NTRK3,LMOD1,CENPJ,BRK1,TGFBR1,NEFL
GO Process	GO:0043691	Reverse cholesterol transport	3	18	1.78	0.62	0.0144	APOE,LCAT,APOA2
GO Process	GO:0051128	Regulation of cellular component organization	18	2365	0.44	0.34	0.0202	DCN,APOE,GDF15,GFAP,SNAP25,SYT1,LCAT,FRMD7,PALM,NTRK3,LMOD1,APOA2,CENPJ,SPP1,BRK1,TGFBR1,LDLR,NEFL
GO Process	GO:0030301	Cholesterol transport	4	65	1.35	0.54	0.0204	APOE,LCAT,APOA2,LDLR
GO Process	GO:0043410	Positive regulation of MAPK cascade	8	481	0.78	0.42	0.0266	ACTA2,APOE,GDF15,CHI3L1,VEGFB,CSPG4,NTRK3,TGFBR1
GO Process	GO:0051384	Response to glucocorticoid	5	144	1.1	0.48	0.0271	IGFBP2,LCAT,NTRK3,APOA2,NEFL
GO Process	GO:0051043	Regulation of membrane protein ectodomain proteolysis	3	25	1.64	0.52	0.0286	APOE,TIMP4,FURIN
GO Process	GO:0009719	Response to endogenous stimulus	13	1363	0.54	0.35	0.0297	IGFBP2,VGF,GDF15,LTBP2,LCAT,TIMP4,NTRK3,APOA2,SPP1,TGFBR1,LDLR,NEFL,FURIN
GO Process	GO:0048518	Positive regulation of biological process	31	6207	0.26	0.26	0.0327	DCN,ACTA2,IGFBP2,IL1RL1,APOE,GDF15,HRC,GFAP,SNAP25,CHI3L1,SYT1,PLA2G7,PTX3,SHISA5,FRMD7,VEGFB,CSPG4,PALM,NTRK3,LMOD1,APOA2,C1QA,ESM1,CENPJ,SPP1,PVR,BRK1,TGFBR1,LDLR,NEFL,FURIN
GO Process	GO:0061771	Response to caloric restriction	2	3	2.39	0.52	0.0327	APOE,LDLR
GO Process	GO:1902533	Positive regulation of intracellular signal transduction	11	997	0.6	0.36	0.0327	DCN,ACTA2,APOE,GDF15,CHI3L1,SHISA5,FRMD7,VEGFB,CSPG4,NTRK3,TGFBR1
GO Process	GO:0048522	Positive regulation of cellular process	29	5584	0.28	0.27	0.0334	DCN,ACTA2,IGFBP2,IL1RL1,APOE,GDF15,GFAP,SNAP25,CHI3L1,SYT1,PLA2G7,PTX3,SHISA5,FRMD7,VEGFB,CSPG4,PALM,NTRK3,LMOD1,C1QA,ESM1,CENPJ,SPP1,PVR,BRK1,TGFBR1,LDLR,NEFL,FURIN
GO Process	GO:0051896	Regulation of protein kinase B signaling	5	166	1.04	0.42	0.0403	GDF15,CHI3L1,VEGFB,NTRK3,TGFBR1
GO Process	GO:0031102	Neuron projection regeneration	3	31	1.55	0.47	0.0406	OMG,GFAP,NEFL
GO Process	GO:0042632	Cholesterol homeostasis	4	89	1.21	0.43	0.0444	APOE,LCAT,APOA2,LDLR
GO Process	GO:0048583	Regulation of response to stimulus	23	3931	0.33	0.27	0.0454	DCN,ACTA2,IGFBP2,IL1RL1,APOE,GDF15,CHI3L1,PLA2G7,SHISA5,FRMD7,VEGFB,CSPG4,NPTXR,PALM,NTRK3,C1QA,ESM1,CENPJ,SPP1,PVR,TGFBR1,LDLR,FURIN
GO Process	GO:0002021	Response to dietary excess	3	34	1.51	0.44	0.0472	VGF,APOE,GDF15
GO Process	GO:0048545	Response to steroid hormone	6	285	0.89	0.39	0.0472	IGFBP2,LCAT,NTRK3,APOA2,SPP1,NEFL
GO Function	GO:0005539	Glycosaminoglycan binding	7	245	1.02	0.47	0.0265	DCN,APOE,LTBP2,VCAN,VEGFB,BCAN,FURIN
GO Component	GO:0005576	Extracellular region	37	4175	0.51	0.73	2.49e-10	DCN,ACTA2,IGFBP2,IL1RL1,PI3,PEPD,VGF,APOE,GDF15,CHI3L1,TCN1,LTBP2,LCAT,VCAN,TINAGL1,PLA2G7,TIMP4,PTX3,FRMD7,CKB,CST5,PSG1,VEGFB,CSPG4,PSAPL1,KLK4,BCAN,APOA2,C1orf56,TNFRSF6B,C1QA,ESM1,SPP1,PVR,BRK1,LDLR,FURIN
GO Component	GO:0005615	Extracellular space	31	3247	0.54	0.74	1.21e-08	DCN,ACTA2,IGFBP2,PI3,PEPD,VGF,APOE,GDF15,CHI3L1,TCN1,LTBP2,LCAT,VCAN,TINAGL1,PLA2G7,TIMP4,PTX3,FRMD7,CKB,CST5,VEGFB,CSPG4,PSAPL1,APOA2,TNFRSF6B,C1QA,SPP1,PVR,BRK1,LDLR,FURIN
GO Component	GO:0031012	Extracellular matrix	12	552	0.9	0.96	2.05e-05	DCN,PI3,APOE,CHI3L1,LTBP2,VCAN,TINAGL1,TIMP4,PTX3,CSPG4,BCAN,C1QA
GO Component	GO:0034358	Plasma lipoprotein particle	5	38	1.68	1.37	4.6e-05	APOE,LCAT,PLA2G7,APOA2,LDLR
GO Component	GO:0034364	High-density lipoprotein particle	4	29	1.7	1.08	0.00049	APOE,LCAT,PLA2G7,APOA2
GO Component	GO:0031982	Vesicle	26	3957	0.38	0.42	0.00084	ACTA2,IGFBP2,PEPD,VGF,APOE,GDF15,SNAP25,CHI3L1,TCN1,SYT1,LTBP2,LCAT,TINAGL1,PTX3,CKB,CST5,VEGFB,CSPG4,KLK4,PALM,APOA2,SPP1,BRK1,TGFBR1,LDLR,FURIN
GO Component	GO:0034362	Low-density lipoprotein particle	3	12	1.96	0.93	0.0018	APOE,PLA2G7,LDLR
GO Component	GO:0005796	Golgi lumen	5	106	1.24	0.78	0.0024	DCN,VCAN,CSPG4,BCAN,FURIN
GO Component	GO:0062023	Collagen-containing extracellular matrix	8	407	0.86	0.63	0.0027	DCN,APOE,LTBP2,VCAN,TINAGL1,CSPG4,BCAN,C1QA
GO Component	GO:0005788	Endoplasmic reticulum lumen	7	312	0.91	0.62	0.0039	VGF,APOE,HRC,VCAN,SHISA5,APOA2,SPP1
GO Component	GO:0070062	Extracellular exosome	16	2096	0.44	0.35	0.0161	ACTA2,IGFBP2,PEPD,APOE,GDF15,CHI3L1,LTBP2,LCAT,TINAGL1,CKB,CST5,CSPG4,APOA2,SPP1,BRK1,FURIN
GO Component	GO:0043202	Lysosomal lumen	4	97	1.18	0.53	0.019	DCN,VCAN,CSPG4,BCAN
GO Component	GO:0005764	Lysosome	9	746	0.64	0.41	0.0203	DCN,GFAP,VCAN,TINAGL1,CSPG4,PSAPL1,MYLPF,BCAN,LDLR
GO Component	GO:0098978	Glutamatergic synapse	6	334	0.82	0.41	0.0312	APOE,SNAP25,SYT1,NPTXR,BCAN,NTRK3
GO Component	GO:0042995	Cell projection	16	2379	0.39	0.29	0.0421	ACTA2,VGF,APOE,GFAP,SNAP25,SYT1,VCAN,FRMD7,CKB,CSPG4,PALM,NTRK3,CENPJ,SPP1,BRK1,NEFL
STRING clusters	CL:19695	Elastic fibre formation, and Matrix metalloproteinases	5	61	1.48	0.75	0.0046	DCN,LTBP2,TIMP4,SPP1,FURIN
STRING clusters	CL:23459	Mixed, incl. Intermediate filament head, DNA-binding domain, and Axonal growth inhibition (RHOA activation)	4	37	1.6	0.65	0.0107	OMG,GFAP,CSPG4,NEFL
STRING clusters	CL:18956	Lipoprotein particle, and Assembly of active LPL and LIPC lipase complexes	4	46	1.5	0.59	0.016	APOE,LCAT,APOA2,LDLR
STRING clusters	CL:22565	Mixed, incl. Muscle protein, and Sarcoplasmic reticulum membrane	5	139	1.12	0.43	0.0417	ACTA2,HRC,CKB,MYLPF,LMOD1
KEGG	hsa04979	Cholesterol metabolism	4	48	1.48	0.77	0.0041	APOE,LCAT,APOA2,LDLR
Reactome	HSA-381426	Regulation of Insulin-like Growth Factor (IGF) transport and uptake by Insulin-like Growth Factor Binding Proteins (IGFBPs)	8	124	1.37	1.45	5.89e-06	IGFBP2,VGF,APOE,HRC,VCAN,SHISA5,APOA2,SPP1
Reactome	HSA-2022923	Dermatan sulfate biosynthesis	4	11	2.12	1.54	2.77e-05	DCN,VCAN,CSPG4,BCAN
Reactome	HSA-3595172	Defective CHST3 causes SEDCJD	4	8	2.26	1.55	2.77e-05	DCN,VCAN,CSPG4,BCAN
Reactome	HSA-3595174	Defective CHST14 causes EDS, musculocontractural type	4	8	2.26	1.55	2.77e-05	DCN,VCAN,CSPG4,BCAN
Reactome	HSA-3595177	Defective CHSY1 causes TPBS	4	8	2.26	1.55	2.77e-05	DCN,VCAN,CSPG4,BCAN
Reactome	HSA-8957275	Post-translational protein phosphorylation	7	107	1.38	1.3	2.77e-05	VGF,APOE,HRC,VCAN,SHISA5,APOA2,SPP1
Reactome	HSA-2024101	CS/DS degradation	4	14	2.02	1.44	4.84e-05	DCN,VCAN,CSPG4,BCAN
Reactome	HSA-2022870	Chondroitin sulfate biosynthesis	4	20	1.86	1.26	0.00015	DCN,VCAN,CSPG4,BCAN
Reactome	HSA-3560783	Defective B4GALT7 causes EDS, progeroid type	4	20	1.86	1.26	0.00015	DCN,VCAN,CSPG4,BCAN
Reactome	HSA-3560801	Defective B3GAT3 causes JDSSDHD	4	20	1.86	1.26	0.00015	DCN,VCAN,CSPG4,BCAN
Reactome	HSA-4420332	Defective B3GALT6 causes EDSP2 and SEMDJL1	4	20	1.86	1.26	0.00015	DCN,VCAN,CSPG4,BCAN
Reactome	HSA-1971475	A tetrasaccharide linker sequence is required for GAG synthesis	4	26	1.75	1.17	0.00025	DCN,VCAN,CSPG4,BCAN
Reactome	HSA-174824	Plasma lipoprotein assembly, remodeling, and clearance	5	75	1.39	1	0.00046	APOE,LCAT,APOA2,LDLR,FURIN
Reactome	HSA-8963899	Plasma lipoprotein remodeling	4	34	1.63	1.05	0.00056	APOE,LCAT,APOA2,FURIN
Reactome	HSA-5339562	Uptake and actions of bacterial toxins	3	29	1.58	0.64	0.0112	SNAP25,SYT1,FURIN
Reactome	HSA-9006934	Signaling by Receptor Tyrosine Kinases	8	521	0.75	0.48	0.0112	VGF,APOE,GFAP,VEGFB,NTRK3,SPP1,BRK1,FURIN
Reactome	HSA-8964026	Chylomicron clearance	2	5	2.16	0.61	0.0174	APOE,LDLR
Reactome	HSA-1474244	Extracellular matrix organization	6	300	0.86	0.47	0.0198	DCN,LTBP2,VCAN,BCAN,SPP1,FURIN
Reactome	HSA-445355	Smooth Muscle Contraction	3	43	1.41	0.51	0.028	ACTA2,MYLPF,LMOD1
Reactome	HSA-975634	Retinoid metabolism and transport	3	44	1.4	0.5	0.0285	APOE,APOA2,LDLR
Reactome	HSA-2173789	TGF-beta receptor signaling activates SMADs	3	46	1.38	0.49	0.031	LTBP2,TGFBR1,FURIN
Reactome	HSA-168799	Neurotoxicity of clostridium toxins	2	10	1.86	0.48	0.0402	SNAP25,SYT1
Reactome	HSA-8963888	Chylomicron assembly	2	10	1.86	0.48	0.0402	APOE,APOA2
Reactome	HSA-8963901	Chylomicron remodeling	2	10	1.86	0.48	0.0402	APOE,APOA2
Reactome	HSA-8964058	HDL remodeling	2	10	1.86	0.48	0.0402	APOE,LCAT
Reactome	HSA-1474228	Degradation of the extracellular matrix	4	140	1.02	0.4	0.0475	DCN,BCAN,SPP1,FURIN
WikiPathways	WP3601	Lipid particles composition	4	10	2.16	1.5	3.82e-05	APOE,LCAT,APOA2,LDLR
WikiPathways	WP5110	Familial hyperlipidemia type 3	4	13	2.05	1.46	4.51e-05	APOE,LCAT,APOA2,LDLR
WikiPathways	WP4522	Metabolic pathway of LDL, HDL and TG, including diseases	4	17	1.93	1.37	7.51e-05	APOE,LCAT,APOA2,LDLR
WikiPathways	WP430	Statin inhibition of cholesterol production	4	29	1.7	1.11	0.00038	APOE,LCAT,APOA2,LDLR
WikiPathways	WP2431	Spinal cord injury	5	115	1.2	0.77	0.0024	OMG,GFAP,VCAN,CSPG4,BCAN
WikiPathways	WP5108	Familial hyperlipidemia type 1	3	18	1.78	0.87	0.0024	LCAT,APOA2,LDLR
WikiPathways	WP5109	Familial hyperlipidemia type 2	3	16	1.84	0.88	0.0024	LCAT,APOA2,LDLR
WikiPathways	WP5112	Familial hyperlipidemia type 5	3	15	1.86	0.88	0.0024	LCAT,APOA2,LDLR
WikiPathways	WP5111	Familial hyperlipidemia type 4	3	22	1.7	0.81	0.0037	LCAT,APOA2,LDLR
WikiPathways	WP5304	Cholesterol metabolism	4	72	1.31	0.73	0.0043	APOE,LCAT,APOA2,LDLR
WikiPathways	WP1533	Vitamin B12 metabolism	3	50	1.34	0.5	0.0292	APOE,TCN1,LDLR
Monarch	HP:0002621	Atherosclerosis	5	64	1.45	0.59	0.0152	ACTA2,APOE,LCAT,TGFBR1,LDLR
Monarch	HP:0004950	Peripheral arterial stenosis	4	29	1.7	0.61	0.0152	ACTA2,APOE,TGFBR1,LDLR
Monarch	HP:0001677	Coronary artery atherosclerosis	4	44	1.52	0.52	0.0271	ACTA2,APOE,TGFBR1,LDLR
Monarch	HP:0005181	Premature coronary artery atherosclerosis	3	15	1.86	0.49	0.0374	ACTA2,APOE,LDLR
Monarch	EFO:0009762	Healthspan	3	18	1.78	0.47	0.0432	APOE,LDLR,FURIN
TISSUES	BTO:0001486	Skeletal system	16	1307	0.65	0.6	0.00067	DCN,ACTA2,IGFBP2,IL1RL1,APOE,HRC,SNAP25,CHI3L1,TCN1,CSPG4,MYLPF,BCAN,APOA2,C1QA,SPP1,PVR
TISSUES	BTO:0001489	Whole body	51	13099	0.15	0.29	0.0012	DCN,SLC13A1,ACTA2,IGFBP2,IL1RL1,PI3,PEPD,OMG,VGF,APOE,GDF15,HRC,GFAP,SNAP25,CHI3L1,TCN1,SYT1,LCAT,VCAN,TINAGL1,PLA2G7,TIMP4,RBP7,PTX3,SHISA5,CKB,CST5,PSG1,VEGFB,CSPG4,PSAPL1,MYLPF,KLK4,NPTXR,CEND1,BCAN,PALM,NTRK3,LMOD1,APOA2,C1orf56,TNFRSF6B,C1QA,ESM1,CENPJ,SPP1,PVR,TGFBR1,LDLR,NEFL,FURIN
TISSUES	BTO:0000293	Occipital lobe	4	36	1.61	0.81	0.0034	APOE,GFAP,SNAP25,CKB
TISSUES	BTO:0001078	Placenta	14	1244	0.61	0.5	0.0034	DCN,ACTA2,IGFBP2,IL1RL1,PEPD,GDF15,VCAN,TINAGL1,SHISA5,PSG1,ESM1,SPP1,PVR,TGFBR1
TISSUES	BTO:0000236	Cerebral white matter	3	14	1.89	0.77	0.0052	OMG,APOE,GFAP
TISSUES	BTO:0003975	Cingulate cortex	3	15	1.86	0.77	0.0053	APOE,GFAP,SNAP25
TISSUES	BTO:0001279	Spinal cord	6	233	0.97	0.55	0.0114	IGFBP2,OMG,APOE,GFAP,CSPG4,BCAN
TISSUES	BTO:0000042	Animal	52	15148	0.1	0.22	0.0227	DCN,SLC13A1,ACTA2,IGFBP2,IL1RL1,PI3,PEPD,OMG,VGF,APOE,GDF15,HRC,GFAP,SNAP25,CHI3L1,TCN1,SYT1,LTBP2,LCAT,VCAN,TINAGL1,PLA2G7,TIMP4,RBP7,PTX3,SHISA5,CKB,CST5,PSG1,VEGFB,CSPG4,PSAPL1,MYLPF,KLK4,NPTXR,CEND1,BCAN,PALM,NTRK3,LMOD1,APOA2,C1orf56,TNFRSF6B,C1QA,ESM1,CENPJ,SPP1,PVR,TGFBR1,LDLR,NEFL,FURIN
TISSUES	BTO:0000174	Embryonic structure	17	2369	0.42	0.33	0.0227	DCN,ACTA2,IGFBP2,IL1RL1,PEPD,GDF15,GFAP,VCAN,TINAGL1,SHISA5,PSG1,KLK4,ESM1,SPP1,PVR,TGFBR1,LDLR
TISSUES	BTO:0001001	Parietal lobe	3	33	1.52	0.54	0.0227	APOE,GFAP,CKB
TISSUES	BTO:0004676	Cerebral peduncle	2	4	2.26	0.57	0.0227	GFAP,SNAP25
TISSUES	BTO:0000202	Sense organ	11	1124	0.55	0.35	0.0318	DCN,ACTA2,IGFBP2,APOE,GFAP,SNAP25,CKB,CST5,MYLPF,SPP1,NEFL
TISSUES	BTO:0004850	Bone marrow cell	5	198	0.96	0.44	0.0327	IL1RL1,CSPG4,APOA2,C1QA,PVR
TISSUES	BTO:0000237	Cerebrospinal fluid	3	45	1.39	0.46	0.0397	IGFBP2,APOE,BCAN
TISSUES	BTO:0000484	Frontal lobe	4	113	1.11	0.43	0.0397	APOE,GFAP,SNAP25,CKB
TISSUES	BTO:0000900	Myelin sheath	2	9	1.91	0.47	0.0419	OMG,GFAP
TISSUES	BTO:0001685	Aortic smooth muscle	2	10	1.86	0.46	0.0462	APOE,VCAN
COMPARTMENTS	GOCC:0005576	Extracellular region	31	2079	0.74	1.17	1.33e-13	DCN,ACTA2,IGFBP2,IL1RL1,PI3,VGF,APOE,GDF15,CHI3L1,TCN1,LTBP2,LCAT,VCAN,TINAGL1,PLA2G7,TIMP4,PTX3,CST5,VEGFB,CSPG4,KLK4,BCAN,APOA2,TNFRSF6B,C1QA,ESM1,SPP1,PVR,TGFBR1,LDLR,FURIN
COMPARTMENTS	GOCC:0005615	Extracellular space	17	1027	0.78	0.95	1.46e-06	IGFBP2,VGF,APOE,GDF15,CHI3L1,LCAT,PLA2G7,PTX3,VEGFB,CSPG4,APOA2,TNFRSF6B,C1QA,SPP1,PVR,LDLR,FURIN
COMPARTMENTS	GOCC:0031012	Extracellular matrix	8	259	1.05	0.91	0.00025	DCN,PI3,APOE,CHI3L1,LTBP2,VCAN,BCAN,TGFBR1
COMPARTMENTS	GOCC:0034358	Plasma lipoprotein particle	5	48	1.58	1.13	0.00025	APOE,LCAT,PLA2G7,APOA2,LDLR
COMPARTMENTS	GOCC:0034364	High-density lipoprotein particle	4	30	1.69	1.02	0.00072	APOE,LCAT,PLA2G7,APOA2
COMPARTMENTS	GOCC:0065010	Extracellular membrane-bounded organelle	9	473	0.84	0.66	0.0016	ACTA2,IGFBP2,APOE,GDF15,CHI3L1,CSPG4,APOA2,SPP1,FURIN
COMPARTMENTS	GOCC:0031982	Vesicle	18	2125	0.49	0.46	0.0021	ACTA2,IGFBP2,VGF,APOE,GDF15,SNAP25,CHI3L1,TCN1,SYT1,PTX3,VEGFB,CSPG4,PALM,APOA2,SPP1,TGFBR1,LDLR,FURIN
COMPARTMENTS	GOCC:1903561	Extracellular vesicle	9	500	0.82	0.63	0.0021	ACTA2,IGFBP2,APOE,GDF15,CHI3L1,CSPG4,APOA2,SPP1,FURIN
COMPARTMENTS	GOCC:0005796	Golgi lumen	5	102	1.25	0.79	0.0023	DCN,VCAN,CSPG4,BCAN,FURIN
COMPARTMENTS	GOCC:0070062	Extracellular exosome	8	428	0.83	0.59	0.004	IGFBP2,APOE,GDF15,CHI3L1,CSPG4,APOA2,SPP1,FURIN
COMPARTMENTS	GOCC:0034362	Low-density lipoprotein particle	3	22	1.7	0.72	0.007	APOE,PLA2G7,LDLR
COMPARTMENTS	GOCC:0030312	External encapsulating structure	6	259	0.93	0.52	0.0127	DCN,PI3,APOE,CHI3L1,LTBP2,VCAN
COMPARTMENTS	GOCC:0043202	Lysosomal lumen	4	90	1.21	0.54	0.0182	DCN,VCAN,CSPG4,BCAN
COMPARTMENTS	GOCC:0034365	Discoidal high-density lipoprotein particle	2	6	2.08	0.54	0.0275	APOE,LCAT
COMPARTMENTS	GOCC:0062023	Collagen-containing extracellular matrix	5	198	0.96	0.45	0.0293	DCN,APOE,VCAN,BCAN,TGFBR1
UniProt Keywords	KW-0732	Signal	37	3277	0.61	0.96	1.5e-14	DCN,IGFBP2,IL1RL1,PI3,OMG,VGF,APOE,GDF15,HRC,CHI3L1,TCN1,LTBP2,LCAT,VCAN,TINAGL1,PLA2G7,TIMP4,PTX3,SHISA5,CST5,PSG1,VEGFB,CSPG4,PSAPL1,KLK4,BCAN,NTRK3,APOA2,C1orf56,TNFRSF6B,C1QA,ESM1,SPP1,PVR,TGFBR1,LDLR,FURIN
UniProt Keywords	KW-0964	Secreted	30	1839	0.77	1.28	1.5e-14	DCN,IGFBP2,IL1RL1,PI3,VGF,APOE,GDF15,CHI3L1,TCN1,LTBP2,LCAT,VCAN,TINAGL1,PLA2G7,TIMP4,PTX3,CST5,PSG1,VEGFB,PSAPL1,KLK4,BCAN,APOA2,C1orf56,TNFRSF6B,C1QA,ESM1,SPP1,PVR,FURIN
UniProt Keywords	KW-0325	Glycoprotein	34	4386	0.45	0.63	3.49e-08	DCN,SLC13A1,IGFBP2,IL1RL1,OMG,APOE,GDF15,CHI3L1,TCN1,SYT1,LTBP2,LCAT,VCAN,TINAGL1,PLA2G7,PTX3,PSG1,VEGFB,CSPG4,PSAPL1,KLK4,NPTXR,BCAN,NTRK3,APOA2,TNFRSF6B,C1QA,ESM1,SPP1,PVR,TGFBR1,LDLR,NEFL,FURIN
UniProt Keywords	KW-1015	Disulfide bond	30	3338	0.52	0.7	3.49e-08	DCN,IGFBP2,IL1RL1,PI3,GDF15,CHI3L1,TCN1,LTBP2,LCAT,VCAN,TINAGL1,TIMP4,PTX3,CST5,PSG1,VEGFB,CSPG4,PSAPL1,KLK4,NPTXR,BCAN,NTRK3,APOA2,TNFRSF6B,C1QA,ESM1,PVR,TGFBR1,LDLR,FURIN
UniProt Keywords	KW-0654	Proteoglycan	5	55	1.52	1.25	8.27e-05	DCN,VCAN,CSPG4,BCAN,ESM1
UniProt Keywords	KW-0558	Oxidation	3	32	1.53	0.62	0.0133	ACTA2,APOE,APOA2
UniProt Keywords	KW-0373	Hyaluronic acid	2	10	1.86	0.46	0.0457	VCAN,BCAN

### Sheet: S3
Proteomic signatures of AD stratified APOE
	APOE+									APOE-
protein	Beta	HR	SE	Z	Pval	lower	upper	FDR	protein	Beta	HR	SE	Z	Pval	lower	upper	FDR	BP	CHR
GFAP	1.03431	2.81316	0.0856268	12.0793	1.35931e-33	2.37853	3.32721	3.97327e-30	GFAP	1.0825	2.95205	0.112281	9.64095	5.36905e-22	2.36891	3.67872	1.56937e-18	44903159	17
NEFL	0.665182	1.94484	0.101483	6.55459	5.57936e-11	1.59405	2.37283	8.15424e-08	NEFL	0.82883	2.29064	0.109215	7.589	3.22374e-14	1.84924	2.8374	4.71149e-11	24950955	8
VGF	-1.08682	0.337287	0.191912	-5.66313	1.48633e-08	0.23155	0.491309	1.44818e-05	VGF	-0.530905	0.588072	0.283791	-1.87076	0.061378	0.337185	1.02564	0.553728	101162509	7
SYT1	0.494082	1.63899	0.0899013	5.49582	3.88891e-08	1.37421	1.95479	2.84182e-05	SYT1	0.359255	1.43226	0.140438	2.55811	0.0105241	1.08763	1.88609	0.28222	78863993	12
CEND1	0.283117	1.32726	0.061276	4.62036	3.83074e-06	1.17706	1.49663	0.00223945	CEND1	0.22077	1.24704	0.104886	2.10485	0.0353043	1.01531	1.53165	0.448672	787115	11
MENT	1.12828	3.09034	0.266074	4.24049	2.23037e-05	1.83453	5.20582	0.0108656	MENT	-0.585021	0.557094	0.392678	-1.48982	0.136271	0.258036	1.20275	0.677129	151047751	1
NPTXR	-0.689432	0.501861	0.164417	-4.19318	2.75069e-05	0.363606	0.692685	0.0114861	NPTXR	-0.552452	0.575537	0.214055	-2.58089	0.00985471	0.378329	0.875543	0.269209	38818452	22
LDLR	-0.413507	0.661327	0.0998875	-4.13973	3.47714e-05	0.54374	0.804341	0.0127046	LDLR	-0.0876818	0.916052	0.136193	-0.643805	0.519702	0.701443	1.19632	0.923091	11089418	19
IL1RL1	0.437292	1.54851	0.10851	4.02996	5.57873e-05	1.25184	1.91548	0.0175893	IL1RL1	0.329095	1.38971	0.156078	2.10853	0.0349851	1.02346	1.88703	0.448537	102311502	2
RBP7	0.336936	1.40065	0.0839794	4.01212	6.01756e-05	1.18808	1.65125	0.0175893	RBP7	0.214356	1.23906	0.130801	1.6388	0.101256	0.958861	1.60115	0.639367	9997206	1
EBI3_IL27	0.603053	1.82769	0.156136	3.86235	0.000112302	1.34586	2.48202	0.0298417	EBI3_IL27	0.284625	1.32926	0.217955	1.30588	0.191592	0.867135	2.03767	0.736872	28499362	16
TNFRSF6B	0.311028	1.36483	0.0809857	3.84052	0.000122771	1.16451	1.59961	0.0299051	TNFRSF6B	0.254314	1.28958	0.1139	2.23278	0.0255634	1.03156	1.61213	0.400188	63696652	20
SLC13A1	0.257464	1.29365	0.0689376	3.73474	0.000187907	1.13015	1.4808	0.0392323	SLC13A1	0.157104	1.17012	0.112076	1.40176	0.160985	0.939356	1.45757	0.690985	123113531	7
PSG1	0.181307	1.19878	0.0483585	3.74924	0.000177373	1.09038	1.31796	0.0392323	PSG1	0.0425032	1.04342	0.0611729	0.694804	0.487178	0.925526	1.17633	0.90813	42866464	19
STAB2	-0.720394	0.48656	0.19616	-3.67248	0.000240212	0.331257	0.714675	0.0468093	STAB2	0.257891	1.2942	0.298509	0.863933	0.387625	0.720958	2.32323	0.877656	103587273	12
IGFBP2	0.295109	1.34327	0.0817332	3.61064	0.000305439	1.14444	1.57665	0.0525176	IGFBP2	0.144205	1.15512	0.112424	1.28269	0.199599	0.926685	1.43987	0.750873	216632828	2
PTX3	0.419953	1.52189	0.115904	3.6233	0.000290869	1.21262	1.91003	0.0525176	PTX3	0.102752	1.10822	0.149391	0.687803	0.491577	0.826918	1.48521	0.909088	157436850	3
TNNI3	0.219899	1.24595	0.0611603	3.59546	0.000323825	1.1052	1.40463	0.0525856	TNNI3	-0.0644463	0.937586	0.0800188	-0.80539	0.420595	0.801492	1.09679	0.88379	55151767	19
PEPD	-0.70296	0.495118	0.198666	-3.53841	0.000402552	0.335431	0.730824	0.0619294	PEPD	-0.408958	0.664342	0.326214	-1.25365	0.209969	0.350524	1.25912	0.763358	33386950	19
BRK1	0.382286	1.46563	0.11111	3.44062	0.000580384	1.17882	1.82222	0.0848231	BRK1	0.330135	1.39116	0.148882	2.21743	0.0265937	1.03908	1.86253	0.409123	10115675	3
CENPJ	-0.296316	0.743553	0.0869295	-3.40869	0.000652755	0.627072	0.88167	0.0908573	CENPJ	-0.25444	0.77535	0.145583	-1.74773	0.0805101	0.582878	1.03138	0.598807	24882279	13
ADAMTS8	-0.364407	0.694609	0.108332	-3.3638	0.000768785	0.56173	0.85892	0.102144	ADAMTS8	0.0234918	1.02377	0.152494	0.154051	0.87757	0.759275	1.3804	0.978758	130404923	11
ESM1	0.475737	1.6092	0.142188	3.34583	0.00082038	1.21781	2.12638	0.10426	ESM1	0.396344	1.48638	0.205944	1.92452	0.0542891	0.992728	2.22551	0.540376	54977867	5
LTBP2	0.518976	1.68031	0.157534	3.29437	0.000986416	1.23394	2.28813	0.115332	LTBP2	0.776661	2.1742	0.208195	3.73045	0.000191141	1.44572	3.26976	0.0328651	74498183	14
APOE	-0.413958	0.661028	0.125254	-3.30495	0.00094992	0.517135	0.844961	0.115332	APOE	-0.0352515	0.965363	0.142087	-0.248098	0.804059	0.730711	1.27537	0.977441	44905791	19
OMG	-0.248289	0.780135	0.0756923	-3.28024	0.0010372	0.672574	0.904897	0.116605	OMG	-0.0960564	0.908413	0.106484	-0.90207	0.36702	0.737299	1.11924	0.866936	31272013	17
ASAH2	-0.274314	0.760094	0.0850007	-3.22719	0.00125011	0.643449	0.897883	0.135336	ASAH2	-0.0564749	0.94509	0.131317	-0.430065	0.667148	0.730627	1.2225	0.965284	50182778	10
GP2	0.162637	1.17661	0.0519121	3.13293	0.00173068	1.06278	1.30263	0.180671	GP2	0.0273842	1.02776	0.0832234	0.329044	0.742122	0.873078	1.20985	0.973507	20309574	16
MYLPF	0.300225	1.35016	0.0968249	3.1007	0.00193063	1.11678	1.63231	0.188108	MYLPF	0.314624	1.36974	0.129764	2.42459	0.0153258	1.06215	1.76642	0.322282	30370934	16
FAP	-0.562838	0.56959	0.181506	-3.10093	0.00192911	0.399084	0.812944	0.188108	FAP	-0.00156139	0.99844	0.248913	-0.00627285	0.994995	0.612981	1.62629	0.998246	162170684	2
FCAMR	-0.255494	0.774534	0.0827545	-3.08737	0.00201934	0.658567	0.910922	0.190404	FCAMR	0.0921444	1.09652	0.117985	0.780985	0.434811	0.87014	1.3818	0.887537	206957965	1
KLK4	0.221908	1.24846	0.0721362	3.07624	0.0020963	1.08385	1.43806	0.191484	KLK4	0.243713	1.27598	0.0991921	2.45698	0.0140109	1.05054	1.5498	0.311579	50906351	19
SFRP4	-0.439952	0.644067	0.143894	-3.05746	0.00223218	0.485789	0.853915	0.197284	SFRP4	0.372758	1.45173	0.206116	1.80848	0.0705312	0.96926	2.17437	0.574269	37905932	7
IL18RAP	-0.0960336	0.908434	0.0315152	-3.04721	0.00230975	0.854019	0.966316	0.197284	IL18RAP	0.0354029	1.03604	0.0408439	0.866786	0.386059	0.956333	1.12238	0.87739	102418689	2
TCL1A	-0.149314	0.861299	0.0491093	-3.04045	0.00236227	0.782261	0.948321	0.197284	TCL1A	0.0192291	1.01942	0.0698926	0.275124	0.783221	0.888911	1.16908	0.977441	95709947	14
FOXO1	-0.177499	0.837362	0.0587735	-3.02005	0.00252735	0.746251	0.939596	0.205207	FOXO1	0.0504013	1.05169	0.0823971	0.611688	0.540744	0.894855	1.23602	0.932432	40555667	13
EPS8L2	-0.498724	0.607305	0.165857	-3.00696	0.00263875	0.438762	0.84059	0.208461	EPS8L2	0.137659	1.14758	0.224173	0.614077	0.539165	0.739551	1.78074	0.932432	694438	11
PVR	0.357555	1.42983	0.121496	2.94294	0.00325115	1.12685	1.81427	0.209809	PVR	0.407685	1.50333	0.188725	2.16021	0.0307562	1.03852	2.1762	0.425371	44643798	19
DCN	0.587464	1.79942	0.200275	2.93329	0.00335391	1.21523	2.66444	0.209809	DCN	0.49015	1.63256	0.279145	1.7559	0.0791061	0.944628	2.82149	0.597292	91140484	12
BCAN	-0.427052	0.65243	0.143695	-2.97192	0.00295943	0.492289	0.864665	0.209809	BCAN	-0.355815	0.700602	0.205253	-1.73354	0.0829998	0.468554	1.04757	0.601159	156641390	1
C1QL2	-0.39809	0.671602	0.135106	-2.94651	0.00321387	0.515359	0.875213	0.209809	C1QL2	0.24596	1.27885	0.187112	1.31451	0.188676	0.886235	1.8454	0.733931	119156243	2
CRYBB2	0.159526	1.17295	0.0544183	2.93147	0.0033736	1.05429	1.30497	0.209809	CRYBB2	0.0767204	1.07974	0.0917098	0.836556	0.402842	0.902102	1.29236	0.88379	25212564	22
GBP4	-0.335351	0.715087	0.113113	-2.96473	0.00302946	0.572897	0.892568	0.209809	GBP4	0.0791022	1.08231	0.14085	0.561606	0.574384	0.821225	1.42641	0.937897	89181144	1
PARD3	-0.257411	0.77305	0.0865718	-2.97338	0.00294537	0.652406	0.916005	0.209809	PARD3	-0.0721584	0.930384	0.124936	-0.577564	0.563558	0.728311	1.18852	0.937897	34109560	10
PTPRN2	-0.469884	0.625075	0.158882	-2.95744	0.00310208	0.457817	0.85344	0.209809	PTPRN2	-0.0961849	0.908296	0.208075	-0.462261	0.643894	0.604107	1.36566	0.958968	157539056	7
AHNAK	-0.564237	0.568794	0.189964	-2.97022	0.00297585	0.391974	0.825379	0.209809	AHNAK	-0.0874717	0.916245	0.280889	-0.31141	0.755489	0.528346	1.58893	0.974104	62433542	11
MAPKAPK2	-0.231515	0.793331	0.0789125	-2.93382	0.00334817	0.679648	0.926029	0.209809	MAPKAPK2	0.00606252	1.00608	0.11671	0.0519454	0.958572	0.800368	1.26467	0.991504	206684905	1
CKB	0.271229	1.31158	0.0932553	2.90846	0.00363219	1.09248	1.57461	0.221185	CKB	0.141717	1.15225	0.142739	0.992842	0.320787	0.871059	1.52422	0.845747	103519667	14
MTSS1	-0.143012	0.866744	0.0493546	-2.89764	0.00375982	0.786829	0.954776	0.224285	MTSS1	-0.0694783	0.93288	0.0775871	-0.895487	0.370527	0.801279	1.0861	0.867828	124550784	8
TINAGL1	0.64406	1.9042	0.223306	2.8842	0.00392414	1.22923	2.94978	0.229405	TINAGL1	0.934941	2.54706	0.312398	2.99279	0.00276442	1.38079	4.69844	0.15246	31576485	1
NCAM1	0.454625	1.57558	0.158578	2.86689	0.00414531	1.15467	2.14992	0.237583	NCAM1	0.242764	1.27477	0.221397	1.09651	0.272856	0.825995	1.96736	0.819689	112961275	11
SPP1	0.293191	1.3407	0.103772	2.82534	0.004723	1.09396	1.64309	0.246484	SPP1	0.321992	1.37987	0.147153	2.18814	0.0286593	1.03415	1.84118	0.418856	87975667	4
PDGFRA	0.495032	1.64055	0.175704	2.81742	0.00484113	1.1626	2.31499	0.246484	PDGFRA	0.449136	1.56696	0.235039	1.9109	0.0560171	0.988535	2.48383	0.540432	54229280	4
GSTA3	-0.205901	0.813913	0.0726316	-2.83487	0.00458441	0.705918	0.938431	0.246484	GSTA3	0.0909783	1.09525	0.0883382	1.02989	0.303063	0.921123	1.30228	0.841635	52896639	6
AHSG	-0.414676	0.660554	0.147114	-2.81875	0.00482114	0.495091	0.881316	0.246484	AHSG	0.320446	1.37774	0.317658	1.00878	0.313082	0.739225	2.56779	0.84404	186613060	3
PLEKHO1	-0.237942	0.788248	0.0835977	-2.84628	0.00442336	0.669121	0.928585	0.246484	PLEKHO1	-0.114522	0.891793	0.126265	-0.906994	0.36441	0.696285	1.1422	0.86519	150149183	1
ANXA1	0.359648	1.43282	0.127801	2.81413	0.00489088	1.11534	1.84067	0.246484	ANXA1	-0.0751841	0.927573	0.212612	-0.353621	0.723623	0.611466	1.4071	0.967589	73151865	9
ODAM	-0.27722	0.757887	0.0977771	-2.83523	0.00457931	0.625715	0.917979	0.246484	ODAM	0.0350959	1.03572	0.123854	0.283365	0.776897	0.812488	1.32028	0.977441	70195725	4
ADGRG1	0.174585	1.19075	0.062418	2.79703	0.00515742	1.05364	1.34571	0.247133	ADGRG1	0.0916396	1.09597	0.0822041	1.11478	0.264944	0.932881	1.28757	0.806566	57610652	16
LRTM2	-0.632998	0.530997	0.225935	-2.80169	0.00508362	0.341017	0.826815	0.247133	LRTM2	-0.239135	0.787309	0.328523	-0.727909	0.466669	0.413529	1.49894	0.901889	1820267	12
GPD1	-0.340061	0.711727	0.121181	-2.80623	0.00501249	0.56126	0.902532	0.247133	GPD1	0.0239293	1.02422	0.165389	0.144685	0.88496	0.74065	1.41635	0.981348	50103982	12
GCG	-0.107162	0.89838	0.0384916	-2.78403	0.00536877	0.833098	0.968778	0.253112	GCG	-0.021702	0.978532	0.0565632	-0.383678	0.701217	0.875847	1.09326	0.965284	162142882	2
CALB1	0.319514	1.37646	0.115058	2.77699	0.00548654	1.09856	1.72465	0.254558	CALB1	0.325415	1.38461	0.16089	2.02259	0.0431153	1.01013	1.89791	0.486587	90058608	8
TNN	-0.35196	0.703308	0.129042	-2.72748	0.00638197	0.546141	0.905705	0.267237	TNN	0.382004	1.46522	0.190785	2.00227	0.0452553	1.0081	2.1296	0.503927	175067833	1
AMOTL2	-0.389996	0.67706	0.141987	-2.74669	0.00602	0.512586	0.894308	0.267237	AMOTL2	-0.418858	0.657797	0.226852	-1.8464	0.0648348	0.421692	1.0261	0.566377	134355347	3
CEACAM8	0.264285	1.3025	0.0968872	2.72776	0.00637658	1.07723	1.57488	0.267237	CEACAM8	0.173617	1.1896	0.139766	1.24219	0.214165	0.904548	1.56448	0.77094	42580243	19
BSND	-0.544452	0.58016	0.199684	-2.72656	0.0063998	0.392262	0.858063	0.267237	BSND	-0.23423	0.79118	0.262637	-0.891838	0.37248	0.472845	1.32383	0.868228	54998933	1
RET	-0.351523	0.703615	0.128828	-2.72863	0.00635976	0.546609	0.905719	0.267237	RET	0.136156	1.14586	0.180736	0.753342	0.451244	0.804062	1.63295	0.897829	43077064	10
ACAA1	-0.178668	0.836383	0.0654274	-2.73079	0.00631833	0.735722	0.950818	0.267237	ACAA1	0.0511075	1.05244	0.0869035	0.588096	0.556468	0.887612	1.24787	0.937897	38103129	3
NPY	-0.202673	0.816545	0.0741217	-2.73433	0.00625074	0.706135	0.944219	0.267237	NPY	-0.0415141	0.959336	0.107448	-0.386363	0.699228	0.77716	1.18422	0.965284	24284188	7
CHI3L1	0.162594	1.17656	0.0599669	2.7114	0.00669993	1.04609	1.3233	0.27583	CHI3L1	0.255056	1.29053	0.0825424	3.09	0.00200159	1.09776	1.51715	0.124482	203178931	1
PI3	0.230352	1.25904	0.0855038	2.69405	0.00705891	1.06478	1.48875	0.282449	PI3	0.197584	1.21846	0.116057	1.70248	0.0886658	0.970559	1.52967	0.616622	45174902	20
VCAM1	0.485521	1.62502	0.180809	2.68526	0.00724724	1.14013	2.31614	0.282449	VCAM1	0.174741	1.19094	0.251094	0.69592	0.486479	0.728044	1.94814	0.90813	100719742	1
FGF19	-0.167921	0.845421	0.062489	-2.6872	0.00720536	0.747967	0.955573	0.282449	FGF19	-0.0137066	0.986387	0.0887496	-0.154441	0.877262	0.828903	1.17379	0.978758	69698238	11
CLEC6A	0.276431	1.31842	0.102913	2.68606	0.00723001	1.07759	1.61307	0.282449	CLEC6A	0.0192812	1.01947	0.14746	0.130755	0.895969	0.763582	1.36111	0.981598	8455962	12
GDF15	0.29187	1.33893	0.109186	2.67313	0.00751461	1.08098	1.65843	0.285262	GDF15	0.387765	1.47368	0.153564	2.5251	0.0115667	1.09066	1.99122	0.284112	18374731	19
TCN2	0.346673	1.41435	0.129641	2.67409	0.00749331	1.097	1.82351	0.285262	TCN2	-0.0486357	0.952528	0.223569	-0.217542	0.827786	0.614576	1.47632	0.977441	30607003	22
FAM172A	-0.258419	0.772272	0.0970068	-2.66393	0.00772343	0.638554	0.93399	0.289431	FAM172A	-0.132976	0.875486	0.14669	-0.906513	0.364664	0.656729	1.16711	0.86519	93617725	5
TNFRSF11B	0.443002	1.55738	0.166835	2.65534	0.00792294	1.12301	2.15975	0.292843	TNFRSF11B	0.328337	1.38866	0.233529	1.40598	0.159731	0.878647	2.1947	0.689364	118923557	8
ASAH1	-0.349624	0.704953	0.131862	-2.65144	0.00801485	0.544402	0.912854	0.292843	ASAH1	0.159775	1.17325	0.152401	1.04839	0.294461	0.870293	1.58166	0.838081	18055992	8
MOCS2	-0.242106	0.784973	0.0921069	-2.62854	0.00857535	0.655319	0.940278	0.309454	MOCS2	0.0106294	1.01069	0.132251	0.080373	0.935941	0.77991	1.30975	0.987193	53095679	5
SCLY	-0.296354	0.743524	0.113651	-2.60757	0.00911872	0.595052	0.929042	0.325049	SCLY	-0.0134451	0.986645	0.145195	-0.0926002	0.926221	0.742286	1.31145	0.983504	238060924	2
RGCC	-0.190608	0.826457	0.0734497	-2.59508	0.00945696	0.715648	0.954422	0.325208	RGCC	-0.161271	0.851061	0.113026	-1.42685	0.153623	0.68195	1.06211	0.683062	41457550	13
BTD	-0.674875	0.50922	0.260003	-2.59564	0.00944147	0.305908	0.847658	0.325208	BTD	-0.158665	0.853282	0.409876	-0.387106	0.698678	0.382125	1.90537	0.965284	15601341	3
CDHR5	-0.318229	0.727436	0.122349	-2.601	0.00929537	0.572336	0.924567	0.325208	CDHR5	0.0310247	1.03151	0.183625	0.168957	0.86583	0.719734	1.47834	0.978302	616577	11
DSG4	-0.250128	0.778701	0.096752	-2.58525	0.00973083	0.644192	0.941296	0.330735	DSG4	0.0307263	1.0312	0.140649	0.218461	0.82707	0.782751	1.35852	0.977441	31376777	18
CHRDL2	0.267023	1.30607	0.104101	2.56503	0.0103166	1.06501	1.60169	0.346615	CHRDL2	0.296966	1.34577	0.141688	2.09592	0.0360893	1.01945	1.77654	0.453837	74696429	11
TIMP4	0.290646	1.33729	0.113745	2.55525	0.0106113	1.07006	1.67127	0.348637	TIMP4	0.437244	1.54843	0.154805	2.82447	0.00473582	1.1432	2.09731	0.211595	12153068	3
ZNF174	0.335849	1.39913	0.131442	2.55511	0.0106154	1.08137	1.81026	0.348637	ZNF174	-0.036645	0.964018	0.240626	-0.15229	0.878958	0.60154	1.54492	0.978763	3401215	16
PDLIM5	-0.117742	0.888925	0.0461532	-2.55112	0.0107378	0.812044	0.973085	0.348738	PDLIM5	0.0141966	1.0143	0.0733208	0.193624	0.846471	0.878526	1.17105	0.977441	94451857	4
C1QA	0.548394	1.73047	0.215924	2.53976	0.0110929	1.13337	2.64216	0.353411	C1QA	0.713458	2.04104	0.299293	2.38381	0.0171345	1.13525	3.66953	0.343263	22635077	1
PLAUR	0.471243	1.60198	0.185617	2.5388	0.0111234	1.11343	2.30492	0.353411	PLAUR	0.557262	1.74589	0.248756	2.24019	0.0250785	1.0722	2.84287	0.400188	43646095	19
TCN1	0.314465	1.36953	0.125135	2.51301	0.0119705	1.07166	1.75019	0.358348	TCN1	0.511763	1.66823	0.195001	2.62441	0.00867982	1.13834	2.44478	0.249851	59852800	11
VCAN	0.387828	1.47378	0.158193	2.45161	0.0142219	1.08088	2.00949	0.358348	VCAN	0.557227	1.74583	0.22059	2.52607	0.0115345	1.13301	2.69009	0.284112	83471618	5
EDA2R	0.309331	1.36251	0.126172	2.45166	0.0142199	1.064	1.74477	0.358348	EDA2R	0.360447	1.43397	0.168183	2.14318	0.0320988	1.03129	1.99388	0.432253	66595637	X
AGER	-0.301679	0.739575	0.123255	-2.4476	0.014381	0.580855	0.941667	0.358348	AGER	-0.285842	0.751381	0.172451	-1.65752	0.0974134	0.535882	1.05354	0.63614	32180968	6
KLKB1	-0.564207	0.568811	0.2249	-2.5087	0.0121175	0.366044	0.8839	0.358348	KLKB1	-0.556894	0.572986	0.351344	-1.58504	0.112958	0.287792	1.1408	0.657302	186226438	4
CD59	0.534655	1.70686	0.214349	2.49432	0.01262	1.12136	2.59808	0.358348	CD59	0.396916	1.48723	0.26676	1.48792	0.136773	0.881682	2.50868	0.677129	33703010	11
KHK	-0.228353	0.795844	0.091175	-2.50455	0.0122606	0.665609	0.95156	0.358348	KHK	0.166442	1.1811	0.138046	1.2057	0.227933	0.901114	1.54807	0.786597	27086772	2
SERPINA11	0.305973	1.35795	0.121239	2.52371	0.0116125	1.07074	1.72219	0.358348	SERPINA11	0.159294	1.17268	0.17042	0.934716	0.349935	0.83969	1.63773	0.859039	94442464	14
SHC1	-0.134518	0.874137	0.0545779	-2.4647	0.0137128	0.785457	0.972829	0.358348	SHC1	0.0630164	1.06504	0.0714002	0.882581	0.377463	0.925959	1.22502	0.874021	154962298	1
DAND5	0.218383	1.24406	0.0881558	2.47724	0.0132404	1.04666	1.4787	0.358348	DAND5	0.123027	1.13092	0.145589	0.845031	0.398093	0.850167	1.50437	0.880202	12965159	19
MINK1	-0.147326	0.863013	0.0590991	-2.49286	0.0126717	0.76862	0.968997	0.358348	MINK1	-0.0735184	0.929119	0.0933676	-0.787408	0.431043	0.773743	1.1157	0.88541	4833340	17
HHEX	-0.186569	0.829802	0.0742605	-2.51235	0.0119929	0.717404	0.959809	0.358348	HHEX	-0.0874922	0.916226	0.11634	-0.752036	0.452029	0.729413	1.15088	0.897829	92689955	10
FARSA	-0.227627	0.796421	0.0925887	-2.45847	0.013953	0.66425	0.954893	0.358348	FARSA	-0.10225	0.902804	0.135955	-0.752086	0.452	0.691621	1.17847	0.897829	12922479	19
TNC	0.248038	1.28151	0.101004	2.45573	0.0140598	1.05135	1.56205	0.358348	TNC	0.0988903	1.10395	0.141423	0.699254	0.484393	0.836697	1.45655	0.90813	115019575	9
TMEM132A	0.203862	1.22613	0.0818203	2.49158	0.0127178	1.04446	1.4394	0.358348	TMEM132A	0.0924707	1.09688	0.137823	0.670939	0.502259	0.837229	1.43706	0.909796	60924460	11
FLT4	-0.342002	0.710347	0.13937	-2.45392	0.0141308	0.540553	0.933474	0.358348	FLT4	-0.125477	0.882076	0.206069	-0.608908	0.542585	0.588979	1.32103	0.932432	180601506	5
CGB3_CGB5_CGB8	0.374781	1.45467	0.14827	2.52768	0.0114818	1.08782	1.94524	0.358348	CGB3_CGB5_CGB8	-0.129212	0.878787	0.225135	-0.573933	0.566013	0.565261	1.36621	0.937897	49022869	19
VASP	-0.199629	0.819034	0.0804983	-2.47992	0.0131411	0.69949	0.959008	0.358348	VASP	-0.0483718	0.95278	0.119226	-0.405716	0.684951	0.754236	1.20359	0.965284	45506579	19
C9orf40	0.162972	1.177	0.0663858	2.45493	0.0140913	1.0334	1.34056	0.358348	C9orf40	-0.0452988	0.955712	0.108395	-0.417905	0.676016	0.772789	1.18193	0.965284	74946583	9
GP5	-0.371587	0.689639	0.151584	-2.45136	0.0142319	0.512382	0.928219	0.358348	GP5	-0.0873776	0.916331	0.24092	-0.362682	0.716842	0.571453	1.46935	0.966842	194394821	3
ERP44	-0.482314	0.617353	0.196572	-2.45362	0.0141424	0.419963	0.90752	0.358348	ERP44	0.067955	1.07032	0.277699	0.244707	0.806683	0.621062	1.84455	0.977441	99979185	9
TAB2	-0.13176	0.876551	0.053282	-2.47289	0.0134026	0.78963	0.97304	0.358348	TAB2	-0.022273	0.977973	0.0834746	-0.266824	0.789605	0.830373	1.15181	0.977441	149218641	6
ACRBP	-0.385031	0.68043	0.155319	-2.47897	0.0131762	0.501852	0.922552	0.358348	ACRBP	0.0578115	1.05952	0.212178	0.272467	0.785263	0.699038	1.60588	0.977441	6638075	12
ADAMTS16	0.267549	1.30676	0.108667	2.46209	0.0138129	1.05608	1.61694	0.358348	ADAMTS16	0.0487175	1.04992	0.202769	0.240262	0.810127	0.705604	1.56226	0.977441	5140330	5
PFDN6	-0.26257	0.769073	0.10737	-2.44547	0.0144663	0.623124	0.949207	0.358348	PFDN6	-0.0318124	0.968688	0.141219	-0.225271	0.821769	0.734478	1.27758	0.977441	33289302	6
SFTPD	-0.187941	0.828664	0.0749483	-2.5076	0.0121553	0.715455	0.959786	0.358348	SFTPD	0.0163522	1.01649	0.103038	0.1587	0.873905	0.830607	1.24396	0.978758	79937467	10
DEFB116	-0.223012	0.800105	0.0914772	-2.4379	0.0147727	0.668777	0.957221	0.360851	DEFB116	0.212504	1.23677	0.0927195	2.2919	0.0219112	1.03126	1.48324	0.378974	31303212	20
LCAT	-0.415834	0.65979	0.170852	-2.43388	0.0149377	0.472037	0.922221	0.360851	LCAT	-0.740749	0.476757	0.39145	-1.89232	0.0584483	0.221357	1.02683	0.544091	67939750	16
DOC2B	0.308977	1.36203	0.126933	2.43417	0.0149259	1.06204	1.74676	0.360851	DOC2B	0.170188	1.18553	0.210672	0.807834	0.419186	0.78449	1.79158	0.88379	142789	17
ARHGEF10	-0.145892	0.864251	0.0600635	-2.42896	0.0151424	0.76827	0.972224	0.362437	ARHGEF10	-0.0561103	0.945435	0.0920075	-0.609845	0.541965	0.789432	1.13227	0.932432	1823926	8
MAPT	0.237792	1.26845	0.0981227	2.42341	0.0153754	1.04652	1.53743	0.362437	MAPT	0.0176512	1.01781	0.137896	0.128004	0.898146	0.776762	1.33366	0.981598	45894527	17
C9	0.265592	1.3042	0.109483	2.42587	0.0152716	1.05233	1.61636	0.362437	C9	0.0120505	1.01212	0.157664	0.0764312	0.939076	0.743069	1.3786	0.987193	39284140	5
PTGR1	-0.170326	0.84339	0.0707445	-2.40762	0.0160567	0.734193	0.968827	0.37547	PTGR1	0.0106913	1.01075	0.102175	0.104637	0.916664	0.827316	1.23485	0.983504	111549722	9
FURIN	-0.361159	0.696868	0.150534	-2.39919	0.0164315	0.518819	0.93602	0.381185	FURIN	-0.297365	0.742773	0.210809	-1.41059	0.158365	0.491377	1.12279	0.688677	90868588	15
DNAJA4	0.180916	1.19831	0.0756186	2.39248	0.016735	1.03325	1.38975	0.385167	DNAJA4	0.0393111	1.04009	0.121592	0.323304	0.746465	0.819546	1.31999	0.973507	78264086	15
ARG1	0.224907	1.25221	0.0941869	2.38788	0.0169457	1.04113	1.50608	0.386971	ARG1	-0.0999693	0.904865	0.133782	-0.747254	0.45491	0.696159	1.17614	0.898819	131470832	6
CD226	-0.327082	0.721025	0.137878	-2.37226	0.0176798	0.550286	0.944739	0.388556	CD226	0.34788	1.41606	0.202017	1.72203	0.085064	0.95307	2.10397	0.607247	69831158	18
NPTN	-0.189519	0.827357	0.0797079	-2.37768	0.0174221	0.707694	0.967253	0.388556	NPTN	0.108418	1.11451	0.0774427	1.39998	0.16152	0.95756	1.29719	0.691815	73560014	15
IFNL1	0.262485	1.30016	0.11057	2.37393	0.0176	1.04684	1.61478	0.388556	IFNL1	0.195866	1.21636	0.144684	1.35375	0.175817	0.916027	1.61517	0.712778	39296407	19
PYY	-0.136221	0.87265	0.0573054	-2.37711	0.017449	0.779941	0.976379	0.388556	PYY	0.0999786	1.10515	0.0853483	1.17142	0.241431	0.934914	1.30638	0.794319	43952733	17
AMPD3	0.177541	1.19428	0.0748023	2.37347	0.0176218	1.03141	1.38286	0.388556	AMPD3	-0.0169155	0.983227	0.121544	-0.139172	0.889314	0.77481	1.24771	0.981598	10308313	11
CSPG4	0.392376	1.48049	0.167631	2.34072	0.0192468	1.06591	2.05634	0.394609	CSPG4	0.774386	2.16926	0.249293	3.10633	0.00189424	1.3308	3.53598	0.121229	75674322	15
APOD	0.253805	1.28892	0.108175	2.34624	0.0189637	1.04267	1.59333	0.394609	APOD	0.265902	1.30461	0.18439	1.44207	0.149283	0.908923	1.87255	0.683062	195568705	3
C5	0.794446	2.21322	0.338508	2.3469	0.0189301	1.13995	4.29697	0.394609	C5	-0.582644	0.55842	0.604712	-0.963507	0.335293	0.170698	1.82681	0.857163	120932987	9
IL22	0.168719	1.18379	0.0718186	2.34924	0.0188115	1.02835	1.36272	0.394609	IL22	0.0854415	1.0892	0.119139	0.717159	0.473276	0.862374	1.37568	0.907575	68248242	12
IFT20	-0.341729	0.710541	0.146064	-2.33958	0.0193052	0.533653	0.94606	0.394609	IFT20	-0.135548	0.873237	0.21513	-0.630076	0.528645	0.572814	1.33122	0.926423	28328325	17
FEN1	0.163301	1.17739	0.069193	2.36008	0.0182711	1.02807	1.3484	0.394609	FEN1	-0.0685823	0.933717	0.116433	-0.589026	0.555844	0.743202	1.17307	0.937897	61792911	11
CXADR	-0.246304	0.781685	0.104572	-2.35534	0.0185058	0.636824	0.959498	0.394609	CXADR	0.057444	1.05913	0.138509	0.414731	0.678339	0.807325	1.38946	0.965284	17513043	21
TWF2	-0.159025	0.852975	0.0678548	-2.34361	0.0190982	0.746755	0.974304	0.394609	TWF2	-0.0395364	0.961235	0.102438	-0.385954	0.699531	0.786383	1.17497	0.965284	52228612	3
GSTA1	-0.151896	0.859078	0.0647465	-2.34601	0.0189757	0.756694	0.975315	0.394609	GSTA1	0.0269271	1.02729	0.0821469	0.327792	0.743069	0.874522	1.20675	0.973507	52791371	6
MCEE	-0.354766	0.701338	0.151144	-2.3472	0.0189153	0.521522	0.943152	0.394609	MCEE	0.0441616	1.04515	0.197657	0.223425	0.823204	0.709468	1.53966	0.977441	71109684	2
PRELP	0.484101	1.62272	0.207652	2.33131	0.0197372	1.08016	2.43779	0.400639	PRELP	0.398999	1.49033	0.277301	1.43886	0.150189	0.865453	2.56639	0.683062	203475806	1
SNAP25	0.291788	1.33882	0.125633	2.32255	0.0202033	1.04661	1.71262	0.402118	SNAP25	-0.19315	0.824358	0.197094	-0.979988	0.327092	0.560208	1.21306	0.845985	10172395	20
NEXN	-0.195151	0.82271	0.0839754	-2.32391	0.0201302	0.697858	0.9699	0.402118	NEXN	0.0192194	1.01941	0.123517	0.155601	0.876347	0.800219	1.29863	0.978758	77888513	1
PAFAH2	-0.283986	0.752778	0.122292	-2.32219	0.0202229	0.59234	0.95667	0.402118	PAFAH2	0.0227824	1.02304	0.178216	0.127836	0.898279	0.721434	1.45075	0.981598	25959767	1
WFDC2	0.28399	1.32842	0.122864	2.31142	0.0208095	1.04413	1.69012	0.404262	WFDC2	0.323085	1.38138	0.167394	1.93009	0.053596	0.995011	1.91779	0.540376	45469753	20
MTSS2	-0.132184	0.876179	0.0571732	-2.312	0.0207777	0.783298	0.980074	0.404262	MTSS2	-0.0743754	0.928323	0.0867001	-0.857847	0.390977	0.783249	1.10027	0.879097	70661204	16
GNLY	0.207436	1.23052	0.0897586	2.31104	0.0208307	1.03201	1.46721	0.404262	GNLY	-0.0261513	0.974188	0.13131	-0.199157	0.84214	0.753132	1.26013	0.977441	85685175	2
SNAPIN	-0.23104	0.793708	0.100014	-2.31008	0.0208839	0.652422	0.96559	0.404262	SNAPIN	-0.00151538	0.998486	0.149072	-0.0101654	0.991889	0.745507	1.33731	0.998246	153658703	1
SMAD2	-0.194421	0.823311	0.0842761	-2.30695	0.0210575	0.697956	0.971181	0.404942	SMAD2	0.0671707	1.06948	0.122246	0.549472	0.582682	0.84162	1.35903	0.939426	47808957	18
MVK	-0.157505	0.854273	0.0685486	-2.29771	0.0215781	0.746875	0.977114	0.41224	MVK	0.175829	1.19223	0.0868603	2.02428	0.0429416	1.0056	1.4135	0.486505	109573255	12
HAGH	0.150739	1.16269	0.0656835	2.29493	0.0217372	1.02225	1.32244	0.412583	HAGH	-0.074957	0.927783	0.0984211	-0.761594	0.446302	0.765016	1.12518	0.897829	1795620	16
IL19	0.157272	1.17031	0.0689342	2.28148	0.02252	1.02241	1.33961	0.413866	IL19	0.220702	1.24695	0.0913444	2.41616	0.0156852	1.04255	1.49143	0.325163	206770764	1
NOTCH3	0.330417	1.39155	0.14535	2.27326	0.0230108	1.04659	1.85021	0.413866	NOTCH3	0.250886	1.28516	0.207295	1.21028	0.22617	0.856068	1.92934	0.784218	15159038	19
HEPH	-0.423453	0.654782	0.185161	-2.28695	0.0221986	0.455499	0.941251	0.413866	HEPH	0.338416	1.40272	0.333566	1.01454	0.310326	0.729524	2.69714	0.84404	66162671	X
DLG4	-0.190944	0.826179	0.0837441	-2.28009	0.0226025	0.701118	0.973548	0.413866	DLG4	-0.104687	0.900606	0.124292	-0.84227	0.399637	0.70589	1.14903	0.881614	7187187	17
PDGFC	-0.432735	0.648732	0.190621	-2.27014	0.0231991	0.446487	0.942588	0.413866	PDGFC	-0.120012	0.88691	0.255395	-0.469907	0.638422	0.537634	1.46309	0.957059	156760454	4
PNMA1	-0.240094	0.786554	0.104956	-2.28758	0.0221621	0.64031	0.9662	0.413866	PNMA1	-0.0628797	0.939056	0.156604	-0.40152	0.688038	0.69086	1.27642	0.965284	73711783	14
MITD1	-0.11497	0.891393	0.0504922	-2.27697	0.0227878	0.807403	0.984121	0.413866	MITD1	0.0276789	1.02807	0.0744195	0.371931	0.709944	0.888536	1.18951	0.966543	99161427	2
ADIPOQ	0.183681	1.20163	0.0809246	2.26978	0.0232207	1.02539	1.40817	0.413866	ADIPOQ	0.0412996	1.04216	0.125417	0.329297	0.741931	0.815044	1.33257	0.973507	186842704	3
DSG2	0.388548	1.47484	0.171099	2.27089	0.0231536	1.05464	2.06245	0.413866	DSG2	0.0719542	1.07461	0.258774	0.278057	0.780968	0.647113	1.78451	0.977441	31497624	18
SCG2	-0.339528	0.712106	0.149477	-2.27144	0.0231204	0.531263	0.954509	0.413866	SCG2	-0.0166018	0.983535	0.208966	-0.0794477	0.936677	0.653007	1.48136	0.987193	223596940	2
CSF1	0.416516	1.51667	0.183926	2.26459	0.023538	1.05763	2.17495	0.414467	CSF1	0.483616	1.62193	0.245733	1.96805	0.0490621	1.00199	2.62543	0.52043	109910242	1
GADD45B	-0.347344	0.706562	0.153373	-2.26471	0.0235307	0.523117	0.954336	0.414467	GADD45B	0.0104331	1.01049	0.15744	0.066267	0.947165	0.742195	1.37576	0.98955	2476122	19
CCN5	0.285705	1.3307	0.126926	2.25096	0.024388	1.03763	1.70655	0.420147	CCN5	0.401592	1.4942	0.175823	2.28407	0.0223673	1.05864	2.10897	0.382337	44714844	20
NPHS2	0.10664	1.11253	0.047391	2.25021	0.0244355	1.01385	1.22082	0.420147	NPHS2	0.0973468	1.10224	0.0762528	1.27663	0.201732	0.949228	1.27992	0.75441	179550539	1
MGMT	-0.088723	0.915099	0.0393566	-2.25434	0.0241751	0.847164	0.988481	0.420147	MGMT	0.0409299	1.04178	0.0594147	0.688885	0.490896	0.92726	1.17044	0.909088	129467190	10
ATP6V1G1	-0.18451	0.831512	0.0819031	-2.25278	0.0242729	0.708194	0.976303	0.420147	ATP6V1G1	0.0480826	1.04926	0.120509	0.398997	0.689895	0.828524	1.3288	0.965284	114587706	9
ADM	0.428109	1.53435	0.19119	2.23918	0.0251443	1.05483	2.23186	0.420329	ADM	0.69475	2.00321	0.273631	2.539	0.0111169	1.17169	3.42484	0.284112	10305073	11
MMP3	0.217669	1.24318	0.0970908	2.24191	0.0249674	1.02775	1.50375	0.420329	MMP3	0.153173	1.16553	0.131498	1.16483	0.244086	0.900723	1.50818	0.794319	102835801	11
CXCL5	-0.0972976	0.907286	0.0433468	-2.24463	0.0247919	0.833388	0.987736	0.420329	CXCL5	0.0371991	1.0379	0.0615574	0.604299	0.545645	0.919936	1.17099	0.933853	73995642	4
TMEM106A	-0.191791	0.825479	0.0856647	-2.23886	0.0251651	0.697892	0.976392	0.420329	TMEM106A	0.0579781	1.05969	0.116546	0.497468	0.618859	0.843286	1.33163	0.948383	43211835	17
DBN1	-0.270593	0.762927	0.120706	-2.24175	0.0249774	0.602196	0.966558	0.420329	DBN1	-0.0386196	0.962117	0.179267	-0.215431	0.829432	0.677072	1.36716	0.977441	177456608	5
TXLNA	-0.126112	0.881516	0.0565621	-2.22962	0.0257728	0.789014	0.984864	0.428034	TXLNA	0.0424258	1.04334	0.0807751	0.525234	0.599421	0.890573	1.22231	0.94213	32179675	1
CDSN	0.243387	1.27556	0.111299	2.18678	0.0287586	1.02557	1.5865	0.429656	CDSN	0.361787	1.43589	0.15487	2.33606	0.0194879	1.05998	1.94513	0.362986	31115087	6
SEMA7A	0.371785	1.45032	0.172458	2.1558	0.031099	1.03435	2.03358	0.429656	SEMA7A	0.450612	1.56927	0.197061	2.28666	0.0222154	1.0665	2.30907	0.381975	74409289	15
GALNT5	-0.438507	0.644999	0.203721	-2.15249	0.031359	0.432664	0.961538	0.429656	GALNT5	0.544995	1.7246	0.25514	2.13606	0.0326743	1.04595	2.84357	0.435229	157257705	2
NRXN3	-0.409186	0.664191	0.189041	-2.16453	0.0304233	0.458544	0.962066	0.429656	NRXN3	-0.556705	0.573094	0.311033	-1.78986	0.0734768	0.311512	1.05433	0.583521	78170373	14
CPQ	-0.335588	0.714918	0.151206	-2.21941	0.026459	0.531556	0.96153	0.429656	CPQ	0.393944	1.48282	0.231659	1.70054	0.08903	0.941672	2.33494	0.616622	96645242	8
ZNF830	-0.1796	0.835604	0.0833229	-2.15547	0.0311251	0.709702	0.983842	0.429656	ZNF830	0.146539	1.15782	0.0986112	1.48603	0.137272	0.95434	1.40469	0.677129	34961540	17
PCSK7	-0.300397	0.740524	0.138185	-2.17388	0.0297144	0.564827	0.970873	0.429656	PCSK7	0.243579	1.27581	0.171739	1.41831	0.1561	0.911173	1.78636	0.685988	117204337	11
TNIP1	-0.140179	0.869203	0.0642144	-2.18299	0.0290368	0.766411	0.985781	0.429656	TNIP1	-0.139982	0.869373	0.099442	-1.40768	0.159226	0.71542	1.05646	0.688677	151029945	5
SIGLEC5	0.10238	1.1078	0.0469621	2.18005	0.0292535	1.01039	1.21461	0.429656	SIGLEC5	0.0880771	1.09207	0.0662382	1.3297	0.183616	0.959112	1.24346	0.727191	51610960	19
BRAP	-0.108722	0.89698	0.0505047	-2.15271	0.0313413	0.812443	0.990313	0.429656	BRAP	-0.0954485	0.908965	0.079448	-1.2014	0.229598	0.777895	1.06212	0.78802	111642146	12
GOLGA3	-0.163714	0.848985	0.0746731	-2.1924	0.0283505	0.733395	0.982793	0.429656	GOLGA3	-0.132389	0.876	0.114079	-1.16051	0.245841	0.700487	1.09549	0.794319	132768902	12
CTNNA1	0.24769	1.28106	0.113835	2.17587	0.029565	1.02488	1.60128	0.429656	CTNNA1	-0.340015	0.71176	0.298057	-1.14077	0.253966	0.39685	1.27656	0.799795	138610967	5
AGT	0.50228	1.65248	0.226752	2.21511	0.0267526	1.05956	2.57721	0.429656	AGT	-0.400964	0.669674	0.435529	-0.920635	0.357241	0.285194	1.57249	0.86519	230690776	1
NAMPT	0.186835	1.20543	0.0862625	2.16589	0.0303198	1.01792	1.42747	0.429656	NAMPT	0.108672	1.1148	0.119041	0.912897	0.361297	0.882811	1.40774	0.86519	106248298	7
GCC1	-0.111193	0.894766	0.0509895	-2.18071	0.0292051	0.809668	0.988808	0.429656	GCC1	-0.069924	0.932465	0.080296	-0.870828	0.383848	0.796681	1.09139	0.876553	127580628	7
DPP4	-0.379961	0.683888	0.172601	-2.20138	0.0277091	0.487603	0.959187	0.429656	DPP4	-0.207428	0.812672	0.244048	-0.849947	0.395355	0.50371	1.31114	0.880102	161992245	2
LRRN1	-0.287687	0.749997	0.13187	-2.18159	0.0291397	0.579177	0.971197	0.429656	LRRN1	-0.145661	0.864451	0.179949	-0.809457	0.418253	0.607529	1.23002	0.88379	3799431	3
LARP1	-0.218725	0.803543	0.100987	-2.16588	0.0303201	0.659248	0.97942	0.429656	LARP1	-0.115661	0.890777	0.146531	-0.789326	0.429921	0.668407	1.18713	0.88442	154682986	5
ARSB	-0.20038	0.81842	0.0924452	-2.16755	0.0301926	0.682789	0.980992	0.429656	ARSB	0.0887892	1.09285	0.128512	0.6909	0.489628	0.849514	1.40589	0.909088	78777209	5
TIA1	-0.0918436	0.912248	0.042619	-2.15499	0.0311624	0.839142	0.991723	0.429656	TIA1	0.0336165	1.03419	0.0594414	0.56554	0.571707	0.920456	1.16197	0.937897	70209444	2
UNC79	-0.241095	0.785767	0.109505	-2.20168	0.0276879	0.633991	0.973878	0.429656	UNC79	-0.0939787	0.910302	0.166445	-0.564623	0.57233	0.656912	1.26143	0.937897	93333219	14
TADA3	-0.323729	0.723446	0.14816	-2.185	0.0288889	0.541118	0.967208	0.429656	TADA3	-0.117074	0.889519	0.219847	-0.532526	0.594362	0.578124	1.36864	0.94213	9779967	3
S100A16	-0.183396	0.832439	0.0841253	-2.18003	0.0292551	0.705902	0.981657	0.429656	S100A16	0.0602657	1.06212	0.114673	0.525546	0.599204	0.848327	1.32979	0.94213	153606886	1
TAX1BP1	-0.203032	0.816252	0.0943557	-2.15178	0.0314149	0.678435	0.982064	0.429656	TAX1BP1	-0.066364	0.93579	0.14009	-0.473723	0.635697	0.711105	1.23147	0.956973	27739331	7
HBQ1	0.164356	1.17863	0.0748668	2.19531	0.0281415	1.01778	1.36491	0.429656	HBQ1	-0.0472083	0.953889	0.115442	-0.408935	0.682587	0.760735	1.19609	0.965284	180459	16
TOP1	0.109871	1.11613	0.0504418	2.17818	0.0293927	1.01107	1.23212	0.429656	TOP1	0.0303122	1.03078	0.0765	0.396239	0.691929	0.887253	1.19752	0.965284	41028822	20
HS1BP3	-0.145416	0.864663	0.0656709	-2.21431	0.0268074	0.760234	0.983436	0.429656	HS1BP3	0.0328597	1.03341	0.0996544	0.329737	0.741599	0.850051	1.25631	0.973507	20560448	2
SNX2	-0.159631	0.852458	0.0731222	-2.18308	0.0290302	0.738637	0.983818	0.429656	SNX2	-0.0350023	0.965603	0.106502	-0.328654	0.742417	0.783689	1.18974	0.973507	122775079	5
CD8A	0.204182	1.22652	0.0926861	2.20294	0.0275991	1.02278	1.47085	0.429656	CD8A	-0.032602	0.967924	0.134764	-0.241919	0.808843	0.743241	1.26053	0.977441	86784610	2
CMIP	-0.147405	0.862944	0.0686392	-2.14754	0.0317502	0.754322	0.987207	0.429656	CMIP	-0.0297444	0.970694	0.104684	-0.284136	0.776306	0.790633	1.19176	0.977441	81444808	16
GPC5	-0.196127	0.821908	0.0890635	-2.2021	0.0276582	0.690259	0.978665	0.429656	GPC5	0.0372359	1.03794	0.12454	0.298988	0.764949	0.813135	1.32489	0.977441	91398621	13
UFD1	-0.0891482	0.91471	0.0400501	-2.22592	0.0260198	0.845654	0.989405	0.429656	UFD1	-0.0163369	0.983796	0.0624267	-0.261697	0.793555	0.870497	1.11184	0.977441	19449911	22
LATS1	-0.152995	0.858134	0.0695723	-2.19908	0.027872	0.748747	0.983502	0.429656	LATS1	0.02231	1.02256	0.104656	0.213176	0.83119	0.832925	1.25537	0.977441	149658153	6
RBPMS2	-0.122496	0.884709	0.0561695	-2.18083	0.0291961	0.792481	0.987671	0.429656	RBPMS2	-0.0203707	0.979835	0.0862731	-0.236119	0.81334	0.827404	1.16035	0.977441	64739891	15
KRT17	0.306595	1.35879	0.142645	2.14935	0.0316067	1.02738	1.7971	0.429656	KRT17	0.0427056	1.04363	0.226361	0.188662	0.850358	0.669682	1.62639	0.977441	41619442	17
TNFSF10	-0.432703	0.648753	0.200594	-2.15711	0.0309974	0.437858	0.961226	0.429656	TNFSF10	-0.0430662	0.957848	0.279707	-0.153969	0.877634	0.553617	1.65723	0.978758	172505508	3
TPD52L2	-0.113143	0.893023	0.0518384	-2.18262	0.0290638	0.806747	0.988524	0.429656	TPD52L2	-0.0124746	0.987603	0.0809831	-0.154039	0.877579	0.842654	1.15748	0.978758	63865228	20
NCF2	0.1264	1.13474	0.0580837	2.17616	0.029543	1.01264	1.27156	0.429656	NCF2	-0.0119523	0.988119	0.0839751	-0.142332	0.886818	0.838165	1.1649	0.981348	183554461	1
DDI2	0.154815	1.16744	0.0716083	2.16197	0.0306204	1.01457	1.34335	0.429656	DDI2	-0.0033574	0.996648	0.111571	-0.030092	0.975994	0.800889	1.24026	0.996562	15617458	1
FAM171B	-0.481706	0.617728	0.224254	-2.14804	0.0317104	0.398027	0.9587	0.429656	FAM171B	-0.000547526	0.999453	0.315798	-0.00173379	0.998617	0.538214	1.85596	0.999396	186694060	2
CAT	0.208304	1.23159	0.0971834	2.14342	0.0320797	1.01799	1.49001	0.432115	CAT	-0.0521734	0.949164	0.162419	-0.321227	0.748038	0.690383	1.30495	0.973507	34438934	11
SDK2	-0.330315	0.718698	0.154308	-2.14062	0.0323047	0.531128	0.972508	0.433149	SDK2	0.391439	1.47911	0.182792	2.14145	0.0322378	1.03373	2.11637	0.432253	73334384	17
ADH1B	-0.17992	0.835337	0.0842151	-2.13643	0.0326442	0.708236	0.985249	0.435704	ADH1B	-0.00957779	0.990468	0.112369	-0.0852349	0.932075	0.794679	1.2345	0.98713	99304971	4
CRX	0.0893729	1.09349	0.0419519	2.13037	0.0331414	1.00717	1.1872	0.437243	CRX	0.0745916	1.07744	0.0601267	1.24057	0.214763	0.957668	1.2122	0.772135	47819779	19
MYOC	0.228775	1.25706	0.107701	2.12416	0.0336571	1.01784	1.5525	0.437243	MYOC	0.175285	1.19159	0.156395	1.12078	0.26238	0.877004	1.61901	0.805789	171635417	1
SARG	-0.107472	0.898102	0.050426	-2.13128	0.0330661	0.813585	0.991398	0.437243	SARG	-0.0651055	0.936969	0.0783695	-0.830751	0.406115	0.803557	1.09253	0.88379	207018522	1
DDHD2	-0.181794	0.833773	0.0854103	-2.12848	0.0332974	0.705256	0.98571	0.437243	DDHD2	-0.0732795	0.929341	0.131621	-0.556748	0.577699	0.718025	1.20285	0.937897	38225218	8
NCK2	-0.0997281	0.905083	0.0468868	-2.127	0.0334204	0.825617	0.992199	0.437243	NCK2	0.0303692	1.03084	0.0666896	0.455381	0.648835	0.90453	1.17478	0.960077	105744912	2
IKBKG	-0.115436	0.890978	0.0543023	-2.1258	0.0335197	0.801022	0.991035	0.437243	IKBKG	0.0237138	1.024	0.0770852	0.307631	0.758363	0.880408	1.19101	0.976087	154541199	X
SHISA5	0.429674	1.53676	0.203083	2.11576	0.0343652	1.03215	2.28807	0.438483	SHISA5	0.744242	2.10485	0.193419	3.84783	0.000119169	1.44073	3.0751	0.0273905	48467798	3
BCL2L15	0.203538	1.22573	0.0960222	2.11969	0.0340319	1.01546	1.47955	0.438483	BCL2L15	0.173112	1.189	0.140407	1.23293	0.217601	0.902957	1.56566	0.774282	113876816	1
ARHGEF1	-0.128979	0.878993	0.0610456	-2.11282	0.0346159	0.779872	0.990712	0.438483	ARHGEF1	-0.0907305	0.913264	0.096403	-0.941158	0.346624	0.756028	1.1032	0.859039	41883173	19
SLA2	-0.114034	0.892227	0.0539834	-2.1124	0.0346526	0.802647	0.991805	0.438483	SLA2	-0.0662051	0.935939	0.0822747	-0.804684	0.421002	0.796554	1.09971	0.88379	36612318	20
KAZN	-0.111937	0.894101	0.0529618	-2.11354	0.0345544	0.805945	0.991899	0.438483	KAZN	-0.0559846	0.945554	0.0824359	-0.679129	0.497056	0.804483	1.11136	0.909088	13892792	1
NGRN	-0.585562	0.556793	0.276848	-2.1151	0.034421	0.323624	0.957959	0.438483	NGRN	-0.269935	0.763429	0.426328	-0.633163	0.526627	0.331037	1.7606	0.923968	90265659	15
ACTA2	0.187576	1.20632	0.0890772	2.10577	0.0352243	1.01307	1.43643	0.439308	ACTA2	0.385465	1.4703	0.1295	2.97656	0.00291498	1.14071	1.89511	0.154918	88934822	10
PILRB	0.186025	1.20445	0.0888944	2.09265	0.0363806	1.01186	1.43369	0.439308	PILRB	0.323259	1.38162	0.127986	2.52573	0.0115458	1.0751	1.77555	0.284112	100352176	7
IGF2R	0.436327	1.54701	0.208661	2.09108	0.0365213	1.02774	2.32867	0.439308	IGF2R	0.728143	2.07123	0.295879	2.46095	0.0138569	1.15978	3.69897	0.311579	159969082	6
TTR	-0.457679	0.632751	0.218483	-2.0948	0.0361886	0.412344	0.97097	0.439308	TTR	-0.761083	0.46716	0.345604	-2.20218	0.0276525	0.237294	0.919697	0.414657	31557009	18
HPGDS	-0.28418	0.752631	0.135159	-2.10256	0.0355047	0.577477	0.980912	0.439308	HPGDS	-0.402415	0.668703	0.196698	-2.04585	0.0407709	0.454783	0.983248	0.476693	94298535	4
SERPINE1	-0.149551	0.861094	0.0714831	-2.09212	0.0364278	0.748521	0.990598	0.439308	SERPINE1	0.162349	1.17627	0.105364	1.54083	0.123357	0.956799	1.44608	0.67101	101127104	7
ITIH5	-0.284441	0.752435	0.135118	-2.10513	0.0352801	0.577373	0.980577	0.439308	ITIH5	0.258804	1.29538	0.170101	1.52148	0.12814	0.928127	1.80795	0.677129	7559270	10
CCN1	-0.135243	0.873503	0.0641803	-2.10724	0.0350967	0.770254	0.990592	0.439308	CCN1	0.125865	1.13413	0.0981962	1.28177	0.199925	0.935573	1.37482	0.751131	85580761	1
USP8	-0.115037	0.891333	0.0546783	-2.10389	0.0353882	0.800752	0.992161	0.439308	USP8	0.0816053	1.08503	0.0748274	1.09058	0.275458	0.937017	1.25642	0.824117	50424380	15
LEP	-0.155924	0.855624	0.0745039	-2.09283	0.0363641	0.739376	0.99015	0.439308	LEP	0.117161	1.1243	0.109005	1.07482	0.282454	0.908024	1.39209	0.831067	128241278	7
BANK1	-0.0947577	0.909593	0.0452609	-2.09359	0.0362966	0.832379	0.99397	0.439308	BANK1	0.0313945	1.03189	0.0662918	0.47358	0.635799	0.906164	1.17507	0.956973	101411286	4
NFATC1	-0.109639	0.896158	0.0521967	-2.10049	0.0356855	0.809011	0.992692	0.439308	NFATC1	0.0148916	1.015	0.0721541	0.206386	0.836489	0.88115	1.16919	0.977441	79395856	18
GP1BB	-0.176207	0.838444	0.0843804	-2.08825	0.0367753	0.710639	0.989234	0.440549	GP1BB	0.0705326	1.07308	0.130828	0.539126	0.5898	0.830369	1.38673	0.941617	19723539	22
PDZK1	-0.310867	0.732811	0.149077	-2.08528	0.0370436	0.547139	0.981491	0.441953	PDZK1	0.401776	1.49448	0.162961	2.46547	0.0136833	1.08587	2.05685	0.311579	145670852	1
COL18A1	0.434784	1.54463	0.208922	2.08109	0.037426	1.02563	2.32626	0.442899	COL18A1	0.61048	1.84132	0.292212	2.08917	0.0366925	1.03848	3.26482	0.455928	45405165	21
HMGCL	-0.245391	0.782399	0.117875	-2.08179	0.0373613	0.621002	0.985742	0.442899	HMGCL	0.0306213	1.03109	0.180601	0.169552	0.865362	0.723721	1.46902	0.978302	23801885	1
CLEC5A	0.334604	1.39739	0.161665	2.06974	0.038477	1.0179	1.91834	0.447768	CLEC5A	0.388147	1.47425	0.221169	1.75498	0.0792633	0.955676	2.2742	0.597292	141927357	7
C7	0.391655	1.47943	0.189123	2.0709	0.0383677	1.0212	2.14326	0.447768	C7	0.371808	1.45035	0.277961	1.33763	0.181017	0.841151	2.50078	0.726804	40909492	5
PRTN3	0.193175	1.2131	0.0932263	2.07211	0.0382553	1.01051	1.45629	0.447768	PRTN3	0.126185	1.13449	0.140836	0.895968	0.37027	0.860838	1.49514	0.867828	840999	19
GPRC5C	-0.238834	0.787546	0.115128	-2.07451	0.0380318	0.628462	0.986899	0.447768	GPRC5C	0.115411	1.12233	0.143926	0.801874	0.422626	0.846471	1.4881	0.884278	74424851	17
OPLAH	-0.176543	0.838163	0.0853529	-2.06839	0.0386033	0.709048	0.990788	0.447768	OPLAH	0.0564016	1.05802	0.128005	0.440622	0.659487	0.82326	1.35973	0.962877	144051266	8
DOK1	-0.0818915	0.921372	0.0396415	-2.0658	0.0388471	0.852495	0.995813	0.448815	DOK1	-0.0201729	0.980029	0.0628838	-0.320796	0.748365	0.866388	1.10858	0.973507	74549026	2
NEK7	-0.182677	0.833037	0.0885848	-2.06217	0.0391915	0.700263	0.990987	0.451011	NEK7	-0.119224	0.887609	0.125222	-0.952098	0.341047	0.694436	1.13452	0.857163	198156994	1
HEG1	-0.448162	0.638801	0.217656	-2.05903	0.039491	0.416962	0.978668	0.452675	HEG1	0.272215	1.31287	0.315534	0.862709	0.388297	0.707356	2.43671	0.877656	124965710	3
ARG2	-0.298666	0.741807	0.145825	-2.04812	0.0405485	0.557397	0.987227	0.455859	ARG2	-0.619475	0.538227	0.251737	-2.4608	0.0138626	0.328615	0.881545	0.311579	67619920	14
NMT1	-0.193314	0.824223	0.0943649	-2.04858	0.0405035	0.685049	0.991673	0.455859	NMT1	-0.13195	0.876385	0.143349	-0.920482	0.357321	0.661723	1.16068	0.86519	44957992	17
CRKL	-0.0947958	0.909559	0.0461951	-2.05208	0.0401623	0.830825	0.995754	0.455859	CRKL	0.0490972	1.05032	0.0671221	0.731462	0.464497	0.920849	1.198	0.901889	20917407	22
PDE5A	-0.109262	0.896496	0.0531873	-2.05428	0.0399485	0.807747	0.994996	0.455859	PDE5A	-0.0581747	0.943485	0.0826134	-0.70418	0.481321	0.802443	1.10932	0.90813	119494397	4
NUMB	-0.141719	0.867865	0.0690965	-2.05102	0.0402645	0.757944	0.993728	0.455859	NUMB	-0.0113126	0.988751	0.106409	-0.106312	0.915335	0.802623	1.21804	0.983504	73275107	14
SCARB2	0.31477	1.36994	0.154073	2.04299	0.0410533	1.01287	1.85289	0.4559	SCARB2	0.33477	1.39762	0.200597	1.66887	0.095143	0.94328	2.0708	0.632052	76158737	4
DDX1	-0.255525	0.77451	0.125246	-2.04018	0.041332	0.605923	0.990003	0.4559	DDX1	0.239395	1.27048	0.153592	1.55865	0.11908	0.940222	1.71674	0.669369	15591178	2
ERN1	-0.3228	0.724119	0.157756	-2.0462	0.0407372	0.53153	0.986489	0.4559	ERN1	0.293883	1.34163	0.220978	1.32992	0.183545	0.870032	2.06885	0.727191	64039080	17
DAAM1	-0.141563	0.868001	0.0693219	-2.04211	0.0411405	0.757728	0.994322	0.4559	DAAM1	-0.132006	0.876335	0.106468	-1.23987	0.215025	0.711286	1.07968	0.772135	59188646	14
TMCO5A	-0.246008	0.781916	0.120573	-2.04032	0.0413186	0.617345	0.990358	0.4559	TMCO5A	-0.182767	0.832963	0.173643	-1.05254	0.29255	0.59268	1.17066	0.837535	37921939	15
CDC42BPB	-0.112684	0.893433	0.055344	-2.03607	0.0417429	0.801591	0.995797	0.458701	CDC42BPB	-0.0619726	0.939909	0.0860691	-0.720032	0.471505	0.794005	1.11262	0.906121	102932380	14
GRAP2	-0.0780457	0.924922	0.0383625	-2.03443	0.0419087	0.857928	0.997148	0.458798	GRAP2	0.0471581	1.04829	0.0553696	0.851698	0.394382	0.940481	1.16845	0.880102	39901084	22
ECSCR	-0.262905	0.768815	0.129483	-2.03042	0.0423137	0.596493	0.990918	0.459788	ECSCR	0.129545	1.13831	0.14952	0.866411	0.386265	0.84916	1.52592	0.87739	139448560	5
ROBO2	-0.442075	0.642701	0.217563	-2.03194	0.0421595	0.419585	0.984462	0.459788	ROBO2	-0.160477	0.851737	0.3012	-0.532793	0.594177	0.47198	1.53705	0.94213	75906695	3
CEACAM16	-0.14836	0.862121	0.0733046	-2.02389	0.0429819	0.746743	0.995325	0.465319	CEACAM16	-0.0459743	0.955067	0.115118	-0.399367	0.689623	0.762158	1.1968	0.965284	44699151	19
FNTA	-0.362242	0.696114	0.179488	-2.01819	0.0435711	0.489666	0.989603	0.469957	FNTA	-0.0352115	0.965401	0.245892	-0.143199	0.886133	0.596216	1.56319	0.981348	43034194	8
PILRA	0.234672	1.26449	0.116774	2.00962	0.0444716	1.00582	1.5897	0.474418	PILRA	0.447704	1.56471	0.165539	2.70451	0.00684045	1.13117	2.16443	0.239041	100367530	7
TST	-0.138434	0.870721	0.068878	-2.00984	0.0444482	0.760764	0.996571	0.474418	TST	0.0626352	1.06464	0.0973403	0.643467	0.519921	0.879723	1.28842	0.923091	37010859	22
CA13	-0.0938206	0.910446	0.0466634	-2.01058	0.0443697	0.830872	0.997641	0.474418	CA13	0.0168646	1.01701	0.0685778	0.245919	0.805745	0.8891	1.16332	0.977441	85220587	8
RNASE1	0.441628	1.55524	0.219928	2.00806	0.0446368	1.01063	2.39331	0.474449	RNASE1	0.479018	1.61449	0.311765	1.53647	0.124423	0.876315	2.97447	0.67101	20801228	14
CST5	-0.162794	0.849766	0.0898996	-1.81084	0.0701655	0.712487	1.0135	0.475329	CST5	-0.617493	0.539295	0.134656	-4.58572	4.52429e-06	0.414197	0.702175	0.00330613	23875934	20
VEGFB	0.360484	1.43402	0.197417	1.82601	0.0678493	0.973901	2.11153	0.475329	VEGFB	1.19612	3.30726	0.270623	4.41988	9.87566e-06	1.94587	5.62113	0.00577331	64234584	11
LMOD1	0.277189	1.31942	0.13887	1.99603	0.0459306	1.00502	1.73216	0.475329	LMOD1	0.647149	1.91009	0.177934	3.63702	0.000275811	1.34771	2.70714	0.035052	201896456	1
ANGPTL4	0.209567	1.23314	0.110908	1.88955	0.0588176	0.992221	1.53257	0.475329	ANGPTL4	0.441834	1.55556	0.154629	2.85738	0.00427155	1.14886	2.10624	0.203106	8363289	19
WNT9A	0.315832	1.3714	0.167675	1.8836	0.0596196	0.987277	1.90498	0.475329	WNT9A	0.598746	1.81984	0.217786	2.74924	0.00597334	1.18755	2.78876	0.22823	227918656	1
RAB37	-0.131415	0.876854	0.0693027	-1.89625	0.0579269	0.765485	1.00443	0.475329	RAB37	0.198064	1.21904	0.0734352	2.69712	0.00699414	1.05563	1.40775	0.239041	74670578	17
ADAMTSL5	0.28137	1.32494	0.142409	1.97579	0.0481784	1.00226	1.75152	0.475329	ADAMTSL5	0.530746	1.7002	0.200646	2.64518	0.00816478	1.14739	2.51936	0.245395	1505022	19
LRIG3	0.306387	1.35851	0.166747	1.83744	0.066145	0.979777	1.88364	0.475329	LRIG3	0.613471	1.84683	0.232823	2.63493	0.0084155	1.17017	2.91478	0.245985	58872149	12
CPXM2	0.419956	1.5219	0.215856	1.94554	0.0517098	0.996892	2.32339	0.475329	CPXM2	0.793201	2.21046	0.304966	2.60095	0.0092966	1.21589	4.01856	0.261288	123706207	10
PSAPL1	0.212786	1.23712	0.111168	1.9141	0.0556076	0.994914	1.53829	0.475329	PSAPL1	0.423062	1.52663	0.16612	2.54672	0.0108739	1.10238	2.11415	0.284112	7430285	4
PAPPA	0.201024	1.22265	0.106513	1.88731	0.0591185	0.992291	1.5065	0.475329	PAPPA	0.365652	1.44145	0.152676	2.39496	0.0166222	1.06867	1.94428	0.337407	116153791	9
SPON1	0.281612	1.32526	0.141381	1.99186	0.0463859	1.00452	1.74842	0.475329	SPON1	0.463724	1.58998	0.195863	2.36759	0.0179044	1.08311	2.33406	0.351238	13962723	11
SNED1	0.277379	1.31967	0.151662	1.82893	0.0674104	0.980323	1.77648	0.475329	SNED1	0.510383	1.66593	0.220743	2.31211	0.0207716	1.08083	2.56775	0.370728	240998618	2
PNPT1	-0.0910446	0.912977	0.0501296	-1.81619	0.069342	0.827541	1.00723	0.475329	PNPT1	0.12231	1.1301	0.0541304	2.25955	0.0238491	1.01635	1.25659	0.398348	55634061	2
CEACAM5	0.147178	1.15856	0.075949	1.93785	0.0526412	0.998322	1.34452	0.475329	CEACAM5	0.230616	1.25937	0.102732	2.24483	0.0247789	1.0297	1.54028	0.400188	41708585	19
IGFBPL1	0.281588	1.32523	0.150689	1.86868	0.0616679	0.986338	1.78057	0.475329	IGFBPL1	0.409783	1.50649	0.19207	2.13351	0.0328831	1.03389	2.19511	0.435229	38406528	9
PSRC1	-0.17585	0.838743	0.0919025	-1.91345	0.055691	0.700489	1.00428	0.475329	PSRC1	0.233378	1.26286	0.110499	2.11205	0.0346825	1.01695	1.56824	0.448537	109279556	1
FCRL5	-0.154806	0.856581	0.0853491	-1.8138	0.0697087	0.724635	1.01255	0.475329	FCRL5	-0.253019	0.776453	0.120776	-2.09494	0.0361765	0.612788	0.983831	0.453837	157513377	1
PSAP	-0.38874	0.677911	0.212576	-1.82871	0.0674429	0.446918	1.02829	0.475329	PSAP	0.432446	1.54102	0.233159	1.85473	0.0636353	0.975761	2.43374	0.565368	71816298	10
CSNK2A1	0.211875	1.23599	0.117642	1.80101	0.0717008	0.981474	1.55652	0.475329	CSNK2A1	-0.366338	0.693268	0.198392	-1.84653	0.0648148	0.469926	1.02276	0.566377	472498	20
NTproBNP	0.0854477	1.0892	0.0462848	1.84613	0.0648738	0.994745	1.19263	0.475329	NTproBNP	0.115594	1.12254	0.0634928	1.82059	0.0686695	0.99119	1.2713	0.574269	11857464	1
IQGAP2	-0.18251	0.833176	0.0949243	-1.92269	0.0545185	0.691731	1.00354	0.475329	IQGAP2	0.225657	1.25315	0.12501	1.80511	0.0710579	0.980827	1.60107	0.576951	76403285	5
VSNL1	0.284148	1.32863	0.144237	1.97001	0.0488373	1.00145	1.7627	0.475329	VSNL1	0.33631	1.39977	0.187573	1.79295	0.0729809	0.969158	2.02172	0.581262	17539126	2
NUBP1	-0.112116	0.893941	0.0612579	-1.83023	0.067216	0.792804	1.00798	0.475329	NUBP1	-0.181218	0.834254	0.102153	-1.77398	0.0760657	0.682881	1.01918	0.591024	10743786	16
TRIM58	-0.113081	0.893078	0.0626852	-1.80395	0.0712386	0.789827	1.00983	0.475329	TRIM58	-0.173051	0.841095	0.0993993	-1.74097	0.0816892	0.692207	1.02201	0.59957	247857187	1
ACY3	-0.192743	0.824694	0.102667	-1.87736	0.060469	0.674377	1.00852	0.475329	ACY3	-0.285194	0.751868	0.168036	-1.69722	0.089656	0.54089	1.04514	0.616622	67642555	11
EFHD1	0.299621	1.34935	0.152943	1.95903	0.0501088	0.999858	1.821	0.475329	EFHD1	0.348457	1.41688	0.21407	1.62777	0.103574	0.931357	2.15551	0.639367	232606057	2
AREG	0.211949	1.23608	0.109627	1.93336	0.0531924	0.997087	1.53237	0.475329	AREG	0.257513	1.29371	0.163326	1.57668	0.114868	0.93932	1.7818	0.659857	74445136	4
MMP13	0.289108	1.33524	0.151087	1.91352	0.0556816	0.993007	1.79541	0.475329	MMP13	0.340127	1.40513	0.217769	1.56187	0.118319	0.916959	2.15318	0.668949	102942995	11
PROK1	0.163901	1.1781	0.089539	1.8305	0.0671759	0.988474	1.4041	0.475329	PROK1	0.186086	1.20453	0.121318	1.53386	0.125064	0.949619	1.52786	0.671988	110451149	1
EDF1	-0.159488	0.85258	0.0857893	-1.85907	0.0630178	0.720628	1.00869	0.475329	EDF1	-0.21195	0.809006	0.143449	-1.47752	0.139536	0.610727	1.07166	0.679773	136862119	9
CLEC12A	0.469756	1.5996	0.257944	1.82116	0.0685829	0.964829	2.65201	0.475329	CLEC12A	0.516841	1.67672	0.367197	1.40753	0.15927	0.8164	3.44366	0.688677	9951316	12
TG	0.0912081	1.0955	0.0468879	1.94524	0.0517467	0.99931	1.20094	0.475329	TG	0.0988561	1.10391	0.0706939	1.39837	0.162003	0.961076	1.26797	0.692301	132866958	8
PDGFA	-0.124916	0.882571	0.0659504	-1.89409	0.0582133	0.775555	1.00435	0.475329	PDGFA	0.131837	1.14092	0.0959712	1.37371	0.169531	0.94529	1.37704	0.701895	497258	7
VSTM1	0.166	1.18057	0.0915791	1.81264	0.0698875	0.986599	1.41268	0.475329	VSTM1	0.181248	1.19871	0.135904	1.33364	0.182321	0.918402	1.56458	0.727191	54040825	19
MFAP4	0.336295	1.39975	0.180547	1.86265	0.0625122	0.982583	1.99404	0.475329	MFAP4	0.364019	1.4391	0.273439	1.33126	0.183102	0.842054	2.45948	0.727191	19383442	17
ADGRE5	0.317375	1.37352	0.162211	1.95656	0.0503991	0.999448	1.88759	0.475329	ADGRE5	0.290668	1.33732	0.22003	1.32103	0.18649	0.868851	2.05838	0.729732	14380501	19
TRIM5	-0.11017	0.895682	0.0581525	-1.89451	0.058158	0.799198	1.00381	0.475329	TRIM5	0.107612	1.11362	0.0820304	1.31185	0.189569	0.948224	1.30786	0.734599	5663195	11
FCER1A	0.411032	1.50837	0.217315	1.89141	0.0585698	0.985212	2.30934	0.475329	FCER1A	0.425858	1.5309	0.332479	1.28086	0.200244	0.797886	2.93734	0.751366	159289714	1
SH2D1A	-0.171639	0.842284	0.094701	-1.81243	0.0699203	0.699598	1.01407	0.475329	SH2D1A	-0.171448	0.842444	0.134374	-1.2759	0.201989	0.647383	1.09628	0.75441	124227868	X
CA4	0.370289	1.44815	0.203427	1.82025	0.0687206	0.971979	2.15761	0.475329	CA4	0.350139	1.41927	0.286961	1.22017	0.222402	0.808728	2.49072	0.778541	60149942	17
GUSB	-0.159817	0.8523	0.0829579	-1.92649	0.0540437	0.7244	1.00278	0.475329	GUSB	0.131942	1.14104	0.110177	1.19754	0.231094	0.91943	1.41607	0.78802	65960684	7
CXCL3	-0.0944453	0.909878	0.0515638	-1.83162	0.0670079	0.822416	1.00664	0.475329	CXCL3	0.0900207	1.0942	0.0758353	1.18706	0.235206	0.943071	1.26954	0.790237	74036589	4
LMNB2	0.357701	1.43004	0.184771	1.93591	0.0528784	0.995566	2.05412	0.475329	LMNB2	0.342488	1.40845	0.289749	1.18201	0.2372	0.798189	2.48528	0.791057	2427638	19
DKK3	0.311681	1.36572	0.163966	1.90089	0.0573162	0.990361	1.88334	0.475329	DKK3	0.263676	1.30171	0.227039	1.16137	0.245493	0.834174	2.03128	0.794319	11956207	11
CUZD1	0.245327	1.27804	0.134793	1.82003	0.0687548	0.981314	1.66449	0.475329	CUZD1	-0.295472	0.74418	0.25583	-1.15495	0.24811	0.450729	1.22869	0.794319	122832158	10
LY6D	0.241012	1.27254	0.125034	1.92756	0.0539093	0.995957	1.62592	0.475329	LY6D	0.195975	1.2165	0.169139	1.15866	0.246594	0.873251	1.69466	0.794319	142784882	8
GRK5	-0.198895	0.819636	0.110503	-1.7999	0.0718767	0.660025	1.01785	0.475329	GRK5	0.147366	1.15878	0.128901	1.14325	0.252936	0.900077	1.49183	0.799795	119207571	10
COQ7	-0.284256	0.752574	0.152044	-1.86956	0.0615454	0.558636	1.01384	0.475329	COQ7	-0.248404	0.780045	0.220433	-1.12689	0.259789	0.506391	1.20158	0.805356	19067614	16
NFKBIE	-0.191361	0.825834	0.104644	-1.8287	0.0674451	0.672698	1.01383	0.475329	NFKBIE	0.157591	1.17069	0.143002	1.10202	0.270453	0.88454	1.5494	0.814983	44258166	6
PRND	-0.212721	0.808382	0.1124	-1.89253	0.0584199	0.648547	1.00761	0.475329	PRND	0.175521	1.19187	0.161213	1.08875	0.276264	0.868966	1.63475	0.825686	4721909	20
DAB2	-0.0791442	0.923907	0.043559	-1.81694	0.0692261	0.848302	1.00625	0.475329	DAB2	0.0683724	1.07076	0.0634022	1.07839	0.280859	0.94564	1.21244	0.830923	39371675	5
AXIN1	-0.101985	0.903043	0.0517713	-1.96992	0.048848	0.815907	0.999485	0.475329	AXIN1	0.0792546	1.08248	0.0734648	1.07881	0.280672	0.937317	1.25012	0.830923	287440	16
HPSE	-0.113601	0.892614	0.0593258	-1.91487	0.0555097	0.794631	1.00268	0.475329	HPSE	0.0995136	1.10463	0.0932674	1.06697	0.285985	0.920087	1.3262	0.831067	83292461	4
GALNT7	-0.430323	0.650299	0.23865	-1.80315	0.0713643	0.407355	1.03813	0.475329	GALNT7	0.353516	1.42407	0.333766	1.05917	0.289521	0.740334	2.73926	0.832943	173168811	4
TREH	-0.152711	0.858378	0.0761379	-2.00571	0.0448873	0.739384	0.996523	0.475329	TREH	0.120424	1.12798	0.115042	1.04678	0.295199	0.900276	1.41326	0.838549	118657316	11
HLA_A	0.31113	1.36497	0.169216	1.83865	0.0659666	0.979681	1.90178	0.475329	HLA_A	0.271651	1.31213	0.263257	1.03189	0.302125	0.783235	2.19817	0.841635	29941260	6
PKN3	-0.154489	0.856853	0.0782761	-1.97363	0.0484233	0.734984	0.99893	0.475329	PKN3	-0.127119	0.880629	0.12327	-1.03122	0.302437	0.691616	1.1213	0.841635	128702503	9
KDR	-0.356803	0.69991	0.195256	-1.82736	0.0676459	0.477354	1.02623	0.475329	KDR	-0.274847	0.759688	0.266344	-1.03193	0.302106	0.450737	1.28041	0.841635	55078481	4
CORO6	0.274332	1.31565	0.15235	1.80067	0.071755	0.976024	1.77346	0.475329	CORO6	0.206088	1.22886	0.206448	0.998256	0.318155	0.819925	1.84176	0.84404	29614756	17
LZTFL1	-0.156519	0.855115	0.0826848	-1.89296	0.0583634	0.727182	1.00556	0.475329	LZTFL1	-0.125506	0.882051	0.124905	-1.00481	0.314986	0.690517	1.12671	0.84404	45823316	3
PSMD9	0.154304	1.16685	0.0834592	1.84885	0.064479	0.99077	1.37421	0.475329	PSMD9	-0.13315	0.875334	0.133423	-0.997954	0.318302	0.673913	1.13696	0.84404	121888732	12
SMAD1	-0.113025	0.893129	0.0619222	-1.82527	0.0679604	0.791053	1.00838	0.475329	SMAD1	0.08568	1.08946	0.0870995	0.983703	0.325262	0.918483	1.29226	0.845985	145481194	4
NFKB1	-0.14836	0.862121	0.0792848	-1.87122	0.0613139	0.738042	1.00706	0.475329	NFKB1	-0.120825	0.886189	0.124482	-0.970623	0.331736	0.694333	1.13106	0.854101	102501330	4
AP3B1	-0.14475	0.865239	0.0740392	-1.95505	0.0505776	0.748365	1.00036	0.475329	AP3B1	-0.112996	0.893154	0.116729	-0.968022	0.333033	0.710503	1.12276	0.854659	78000522	5
IL5RA	0.159883	1.17337	0.0878252	1.82047	0.0686873	0.987824	1.39378	0.475329	IL5RA	0.112067	1.11859	0.121187	0.924745	0.355098	0.882096	1.41848	0.863521	3066324	3
BRD3	-0.264812	0.76735	0.139979	-1.89179	0.0585185	0.583234	1.00959	0.475329	BRD3	-0.19319	0.824325	0.210203	-0.919063	0.358062	0.545976	1.24458	0.86519	134030305	9
CD6	-0.167556	0.845729	0.0906857	-1.84765	0.0646526	0.70801	1.01024	0.475329	CD6	-0.119852	0.887052	0.132028	-0.907773	0.363998	0.684804	1.14903	0.86519	60971680	11
REG3A	0.141698	1.15223	0.0734793	1.92841	0.0538041	0.997684	1.33071	0.475329	REG3A	0.0919417	1.0963	0.104359	0.881016	0.378309	0.89351	1.34512	0.874021	79157003	2
TPSD1	-0.283973	0.752787	0.157582	-1.80207	0.0715349	0.552762	1.02519	0.475329	TPSD1	-0.221955	0.800952	0.254876	-0.870836	0.383844	0.486022	1.31995	0.876553	1256059	16
ERBB3	-0.509366	0.600876	0.266263	-1.91302	0.0557459	0.356567	1.01258	0.475329	ERBB3	-0.314248	0.730338	0.364901	-0.861187	0.389135	0.357206	1.49324	0.877656	56076799	12
PCDH1	-0.477092	0.620585	0.245771	-1.9412	0.0522336	0.383354	1.00462	0.475329	PCDH1	0.266969	1.306	0.309186	0.863458	0.387886	0.712465	2.39399	0.877656	141853090	5
FOXO3	-0.0995382	0.905255	0.0537047	-1.85344	0.0638199	0.814812	1.00574	0.475329	FOXO3	-0.0670129	0.935183	0.0782377	-0.85653	0.391705	0.802233	1.09017	0.879381	108559835	6
SCPEP1	-0.227875	0.796224	0.11981	-1.90197	0.0571746	0.629583	1.00697	0.475329	SCPEP1	0.145754	1.15691	0.179709	0.811053	0.417335	0.813451	1.64539	0.88379	56978129	17
S100A12	0.127387	1.13586	0.0672001	1.89564	0.0580071	0.995687	1.29576	0.475329	S100A12	0.0770265	1.08007	0.0940835	0.818704	0.412955	0.89819	1.29878	0.88379	153373711	1
NUDC	-0.145045	0.864984	0.0779432	-1.8609	0.0627577	0.742442	1.00775	0.475329	NUDC	0.0884204	1.09245	0.112642	0.784968	0.432472	0.876031	1.36233	0.885847	26900238	1
SERPINA5	-0.385623	0.680027	0.195566	-1.97183	0.0486294	0.463511	0.997683	0.475329	SERPINA5	-0.22447	0.79894	0.297955	-0.753369	0.451228	0.445548	1.43263	0.897829	94561442	14
STXBP1	-0.142415	0.867261	0.0731357	-1.94727	0.0515022	0.751444	1.00093	0.475329	STXBP1	-0.0811585	0.922048	0.11046	-0.734732	0.462503	0.742557	1.14493	0.901889	127579370	9
C1R	0.484033	1.62261	0.256966	1.88364	0.0596131	0.98058	2.68499	0.475329	C1R	-0.376093	0.686538	0.513047	-0.733059	0.463523	0.251165	1.8766	0.901889	7080214	12
EPHX2	0.140548	1.1509	0.071511	1.9654	0.0493676	1.00039	1.32407	0.475329	EPHX2	0.0770316	1.08008	0.107752	0.714895	0.474674	0.874451	1.33405	0.907575	27490781	8
TBL1X	-0.108699	0.897	0.0584439	-1.85989	0.062901	0.799917	1.00587	0.475329	TBL1X	0.0596186	1.06143	0.0853897	0.698194	0.485056	0.897859	1.2548	0.90813	9463320	X
REG1B	0.148996	1.16067	0.0806474	1.84749	0.0646757	0.990971	1.35942	0.475329	REG1B	0.0828772	1.08641	0.116653	0.710461	0.477418	0.864367	1.36549	0.90813	79085023	2
PHACTR2	-0.0972712	0.90731	0.0489795	-1.98595	0.0470384	0.82426	0.998728	0.475329	PHACTR2	-0.053128	0.948259	0.07594	-0.699605	0.484174	0.817121	1.10044	0.90813	143536845	6
GTPBP2	-0.138264	0.870869	0.0736747	-1.87668	0.0605618	0.753773	1.00615	0.475329	GTPBP2	-0.0759039	0.926905	0.111799	-0.678935	0.497179	0.744513	1.15398	0.909088	43605316	6
CALCOCO1	-0.0922118	0.911912	0.0470609	-1.95941	0.0500645	0.831562	1.00003	0.475329	CALCOCO1	0.0450728	1.0461	0.0667524	0.675224	0.499533	0.917815	1.19232	0.909088	53708517	12
TRIM25	-0.0972931	0.90729	0.0508929	-1.91172	0.0559118	0.821157	1.00246	0.475329	TRIM25	-0.0528135	0.948557	0.0806634	-0.65474	0.512635	0.809846	1.11103	0.916856	56836387	17
TARS1	-0.301817	0.739473	0.159743	-1.88939	0.0588394	0.54069	1.01134	0.475329	TARS1	-0.152868	0.858243	0.239756	-0.637598	0.523736	0.536451	1.37306	0.923091	33440696	5
IL13RA2	0.375789	1.45614	0.204133	1.8409	0.065636	0.975988	2.17251	0.475329	IL13RA2	-0.184568	0.831463	0.299407	-0.616446	0.5376	0.462367	1.4952	0.932432	115003975	X
RAB6B	0.184656	1.2028	0.0957189	1.92915	0.0537128	0.997054	1.45101	0.475329	RAB6B	0.0827023	1.08622	0.134921	0.612966	0.539899	0.833819	1.41502	0.932432	133824235	3
IDO1	0.171057	1.18656	0.0876633	1.9513	0.0510216	0.999241	1.40899	0.475329	IDO1	0.0794718	1.08271	0.132735	0.598724	0.549357	0.834699	1.40442	0.936303	39902275	8
CHMP6	-0.190973	0.826155	0.100202	-1.90587	0.0566668	0.678842	1.00543	0.475329	CHMP6	-0.0909481	0.913065	0.152436	-0.596631	0.550754	0.677248	1.23099	0.936325	80991598	17
HMBS	0.224697	1.25194	0.114422	1.96376	0.0495574	1.00043	1.56668	0.475329	HMBS	-0.0930169	0.911178	0.159179	-0.584355	0.558981	0.666976	1.24479	0.937897	119084866	11
GYS1	-0.1041	0.901135	0.0551075	-1.88903	0.0588873	0.808877	1.00392	0.475329	GYS1	0.0442429	1.04524	0.0766088	0.577518	0.56359	0.899508	1.21457	0.937897	48968130	19
ADAM23	-0.238988	0.787424	0.123245	-1.93913	0.0524854	0.618447	1.00257	0.475329	ADAM23	0.116005	1.123	0.197631	0.586979	0.557218	0.762354	1.65426	0.937897	206443532	2
CCL18	0.118386	1.12568	0.0646943	1.82992	0.0672615	0.991622	1.27786	0.475329	CCL18	-0.0598844	0.941873	0.106743	-0.561013	0.574789	0.764069	1.16105	0.937897	36064272	17
NMRK2	-0.299101	0.741485	0.166162	-1.80006	0.0718516	0.535383	1.02693	0.475329	NMRK2	-0.140053	0.869312	0.239475	-0.584833	0.55866	0.543669	1.39001	0.937897	3933069	19
DCTD	-0.109519	0.896265	0.0599516	-1.82678	0.0677321	0.796903	1.00802	0.475329	DCTD	-0.0501259	0.95111	0.0919119	-0.545369	0.5855	0.794319	1.13885	0.93977	182890060	4
MAP2K6	-0.0962555	0.908232	0.0493444	-1.95069	0.0510942	0.824508	1.00046	0.475329	MAP2K6	0.038087	1.03882	0.0712873	0.534275	0.593151	0.90336	1.1946	0.94213	69414697	17
PKLR	0.129036	1.13773	0.0705195	1.82979	0.0672816	0.990862	1.30637	0.475329	PKLR	-0.0579485	0.943699	0.108654	-0.533333	0.593803	0.762689	1.16767	0.94213	155289293	1
SPRR1B	-0.149254	0.86135	0.0794648	-1.87824	0.0603483	0.737122	1.00652	0.475329	SPRR1B	-0.0571057	0.944494	0.113914	-0.501304	0.616157	0.755501	1.18076	0.946647	153031203	1
PRDX2	0.157181	1.17021	0.0859366	1.82903	0.0673948	0.988811	1.38488	0.475329	PRDX2	-0.0720324	0.930501	0.14324	-0.502877	0.61505	0.702733	1.23209	0.946647	12796820	19
PTPRM	-0.409066	0.66427	0.210142	-1.94662	0.0515804	0.44002	1.00281	0.475329	PTPRM	0.140837	1.15124	0.283509	0.496764	0.619356	0.660452	2.00673	0.948383	7566782	18
PSTPIP2	-0.0975645	0.907044	0.0530757	-1.83821	0.066031	0.817429	1.00648	0.475329	PSTPIP2	-0.0391263	0.961629	0.0820221	-0.477021	0.633347	0.818824	1.12934	0.956973	45983536	18
BLOC1S3	-0.287082	0.75045	0.148301	-1.93581	0.0528912	0.561162	1.00359	0.475329	BLOC1S3	-0.103367	0.901796	0.219206	-0.471551	0.637247	0.586841	1.38579	0.957059	45178784	19
ITGA2	-0.319914	0.726211	0.164148	-1.94894	0.0513026	0.526429	1.00181	0.475329	ITGA2	-0.119272	0.887566	0.253008	-0.471418	0.637342	0.540555	1.45734	0.957059	52989340	5
FKBP14	-0.112872	0.893265	0.0565612	-1.99557	0.0459804	0.799531	0.997988	0.475329	FKBP14	-0.0402849	0.960516	0.0873039	-0.461433	0.644488	0.809452	1.13977	0.958968	30010587	7
MPO	0.189586	1.20875	0.0978715	1.93709	0.052734	0.997764	1.46435	0.475329	MPO	0.0666836	1.06896	0.150008	0.444532	0.656658	0.79666	1.43433	0.962484	58269855	17
NXPH1	-0.257772	0.772771	0.142733	-1.80598	0.0709211	0.584193	1.02222	0.475329	NXPH1	0.0824207	1.08591	0.185889	0.443387	0.657486	0.754338	1.56323	0.962484	8433609	7
GIPC3	-0.101815	0.903197	0.0560758	-1.81566	0.0694228	0.80919	1.00812	0.475329	GIPC3	-0.0363434	0.964309	0.0872835	-0.416384	0.677129	0.812682	1.14423	0.965284	3585478	19
TEF	-0.282869	0.753618	0.144639	-1.95569	0.0505016	0.567589	1.00062	0.475329	TEF	0.0792053	1.08243	0.201198	0.393668	0.693826	0.72969	1.60568	0.965284	41367333	22
BCL2L1	-0.101571	0.903417	0.0558447	-1.81881	0.06894	0.809754	1.00791	0.475329	BCL2L1	-0.0337534	0.96681	0.0871937	-0.387108	0.698676	0.814933	1.14699	0.965284	31664452	20
BDNF	-0.125211	0.88231	0.0631901	-1.9815	0.047535	0.779532	0.99864	0.475329	BDNF	0.0423018	1.04321	0.102119	0.414241	0.678698	0.85398	1.27437	0.965284	27654893	11
AOC3	-0.306575	0.735963	0.163376	-1.8765	0.0605866	0.534306	1.01373	0.475329	AOC3	0.0973846	1.10228	0.231512	0.420646	0.674014	0.700213	1.73523	0.965284	42851184	17
KLK14	0.19108	1.21056	0.105388	1.81311	0.0698152	0.984642	1.4883	0.475329	KLK14	0.0574037	1.05908	0.145483	0.394573	0.693158	0.796333	1.40853	0.965284	51077495	19
GRIK2	0.229092	1.25746	0.114672	1.9978	0.0457384	1.00435	1.57435	0.475329	GRIK2	0.0675348	1.06987	0.182788	0.36947	0.711778	0.747722	1.5308	0.966842	100962701	6
TSPAN8	-0.101417	0.903556	0.0548182	-1.85005	0.0643057	0.81151	1.00604	0.475329	TSPAN8	-0.0315771	0.968916	0.0855737	-0.369005	0.712124	0.819305	1.14585	0.966842	71125085	12
FCN2	-0.229982	0.794548	0.116119	-1.98057	0.0476396	0.632819	0.99761	0.475329	FCN2	0.0610172	1.06292	0.1759	0.346886	0.728677	0.752962	1.50046	0.971484	134880810	9
ANXA2	0.156579	1.1695	0.0793592	1.97305	0.0484904	1.00104	1.36632	0.475329	ANXA2	-0.0440462	0.95691	0.127237	-0.346175	0.729212	0.745705	1.22793	0.971484	60347134	15
PRDX1	-0.114238	0.892046	0.0613761	-1.86127	0.0627055	0.790941	1.00608	0.475329	PRDX1	-0.0280115	0.972377	0.0819945	-0.341627	0.732632	0.82802	1.1419	0.971484	45510914	1
HADH	0.116563	1.12363	0.0640611	1.81955	0.068827	0.991045	1.27395	0.475329	HADH	-0.0454221	0.955594	0.141509	-0.320985	0.748222	0.724137	1.26103	0.973507	107989714	4
RAB44	0.234445	1.26421	0.125747	1.86442	0.0622628	0.988058	1.61754	0.475329	RAB44	0.0587062	1.06046	0.182516	0.32165	0.747718	0.741546	1.51654	0.973507	36697826	6
P4HB	-0.248487	0.77998	0.1321	-1.88106	0.0599639	0.60206	1.01048	0.475329	P4HB	0.0596904	1.06151	0.184474	0.32357	0.746263	0.739432	1.52387	0.973507	81843159	17
ITIH3	0.247655	1.28102	0.135482	1.82796	0.0675558	0.982275	1.67062	0.475329	ITIH3	0.0576162	1.05931	0.18474	0.311877	0.755134	0.737515	1.52151	0.974104	52794768	3
CIRBP	-0.106973	0.89855	0.0582417	-1.83671	0.0662521	0.801617	1.0072	0.475329	CIRBP	-0.0261629	0.974176	0.0908224	-0.288067	0.773296	0.815322	1.16398	0.977441	1259384	19
CDK1	0.279846	1.32293	0.153933	1.81797	0.0690682	0.97838	1.78881	0.475329	CDK1	-0.0538238	0.947599	0.237829	-0.226314	0.820958	0.594545	1.51031	0.977441	60778331	10
HAVCR1	0.142028	1.15261	0.0782009	1.8162	0.0693398	0.98882	1.34353	0.475329	HAVCR1	-0.0237177	0.976561	0.109303	-0.216991	0.828215	0.788245	1.20987	0.977441	157026742	5
EPO	-0.13759	0.871456	0.0716992	-1.91898	0.0549863	0.757208	1.00294	0.475329	EPO	0.0277662	1.02816	0.0938465	0.295868	0.767331	0.855414	1.23578	0.977441	100720468	7
FLT3LG	-0.272436	0.761522	0.144491	-1.88549	0.0593638	0.573709	1.01082	0.475329	FLT3LG	-0.0569408	0.94465	0.202948	-0.280569	0.779041	0.634631	1.40611	0.977441	49474207	19
TMED8	-0.100861	0.904059	0.0539409	-1.86984	0.061506	0.813359	1.00487	0.475329	TMED8	-0.0165413	0.983595	0.0849056	-0.19482	0.845534	0.832807	1.16168	0.977441	77335029	14
YARS1	-0.0675767	0.934656	0.0372715	-1.81309	0.0698175	0.868813	1.00549	0.475329	YARS1	0.0105235	1.01058	0.0593557	0.177296	0.859276	0.899594	1.13526	0.977441	32775237	1
SGSH	-0.200646	0.818202	0.104191	-1.92575	0.0541359	0.667072	1.00357	0.475329	SGSH	0.0289253	1.02935	0.15317	0.188845	0.850214	0.762402	1.38976	0.977441	80206716	17
AP3S2	-0.248022	0.780343	0.125803	-1.97151	0.0486656	0.60982	0.998549	0.475329	AP3S2	0.0509863	1.05231	0.178616	0.285452	0.775298	0.741489	1.49342	0.977441	89830599	15
APPL2	-0.0928881	0.911295	0.0502321	-1.84918	0.0644323	0.825851	1.00558	0.475329	APPL2	-0.0165579	0.983578	0.0781489	-0.211876	0.832204	0.843895	1.14638	0.977441	105173297	12
MAGEA3	-0.101947	0.903077	0.0564689	-1.80537	0.0710166	0.80846	1.00877	0.475329	MAGEA3	-0.0195161	0.980673	0.100194	-0.194783	0.845563	0.805821	1.19347	0.977441	152698767	X
LYSMD3	-0.114894	0.891461	0.0605709	-1.89685	0.0578473	0.79167	1.00383	0.475329	LYSMD3	-0.0219338	0.978305	0.0865391	-0.253456	0.799916	0.825681	1.15914	0.977441	90515611	5
RILPL2	-0.102747	0.902355	0.0570338	-1.80151	0.0716221	0.806919	1.00908	0.475329	RILPL2	-0.0236569	0.976621	0.0882604	-0.268036	0.788672	0.821483	1.16106	0.977441	123415039	12
PCBP2	-0.145158	0.864886	0.0779994	-1.86101	0.0627429	0.742276	1.00775	0.475329	PCBP2	-0.0256661	0.97466	0.119905	-0.214054	0.830505	0.770531	1.23287	0.977441	53452102	12
PDIA4	-0.173004	0.841134	0.0956961	-1.80785	0.0706304	0.697283	1.01466	0.475329	PDIA4	-0.0267683	0.973587	0.141102	-0.189709	0.849538	0.73836	1.28375	0.977441	149003062	7
PM20D1	0.0511122	1.05244	0.0278127	1.83773	0.0661023	0.996606	1.1114	0.475329	PM20D1	-0.0105415	0.989514	0.0376718	-0.279824	0.779612	0.919085	1.06534	0.977441	205828025	1
KDM3A	-0.129769	0.878298	0.0712106	-1.82233	0.0684048	0.763884	1.00985	0.475329	KDM3A	-0.0170175	0.983126	0.101676	-0.16737	0.867079	0.805494	1.19993	0.978302	86440647	2
SERPINA9	-0.123809	0.883548	0.068366	-1.81098	0.0701444	0.772747	1.01024	0.475329	SERPINA9	-0.0170961	0.983049	0.0993366	-0.172103	0.863356	0.809133	1.19435	0.978302	94462717	14
MAP1LC3A	0.32074	1.37815	0.172749	1.85668	0.063357	0.982316	1.93348	0.475329	MAP1LC3A	-0.0401536	0.960642	0.277915	-0.144482	0.88512	0.557186	1.65624	0.981348	34546854	20
DTD1	-0.134387	0.874252	0.0676733	-1.98581	0.0470539	0.765655	0.998252	0.475329	DTD1	0.0126289	1.01271	0.100314	0.125894	0.899815	0.831951	1.23274	0.981598	18587942	20
VSTM2B	-0.325085	0.722466	0.167667	-1.93887	0.0525172	0.520114	1.00354	0.475329	VSTM2B	0.0291037	1.02953	0.210269	0.138412	0.889915	0.681802	1.55461	0.981598	29525994	19
ALPI	-0.090282	0.913673	0.0466394	-1.93575	0.0528987	0.833857	1.00113	0.475329	ALPI	0.00928913	1.00933	0.0699619	0.132774	0.894372	0.88	1.15767	0.981598	232456125	2
PAK4	-0.157868	0.853963	0.0857113	-1.84186	0.0654961	0.721907	1.01017	0.475329	PAK4	0.0166745	1.01681	0.1194	0.139652	0.888935	0.804652	1.28492	0.981598	39125770	19
FYB1	-0.100363	0.904509	0.0524063	-1.9151	0.0554799	0.816215	1.00235	0.475329	FYB1	-0.00906511	0.990976	0.076141	-0.119057	0.90523	0.853595	1.15047	0.982908	39105252	5
BPIFB1	0.149226	1.16094	0.0790724	1.88721	0.0591328	0.994263	1.35555	0.475329	BPIFB1	-0.0119393	0.988132	0.10947	-0.109064	0.913152	0.797322	1.22461	0.98327	33273480	20
SNAP23	-0.109608	0.896185	0.0549093	-1.99616	0.0459163	0.804746	0.998014	0.475329	SNAP23	0.00941451	1.00946	0.0803035	0.117237	0.906673	0.862451	1.18153	0.98327	42491233	15
NFATC3	-0.181152	0.834309	0.0912469	-1.98529	0.0471118	0.697682	0.997691	0.475329	NFATC3	-0.013996	0.986101	0.123118	-0.113679	0.909492	0.774681	1.25522	0.98327	68084751	16
CXCL17	-0.237219	0.788819	0.121698	-1.94923	0.0512674	0.621423	1.00131	0.475329	CXCL17	-0.0172037	0.982943	0.170289	-0.101027	0.919529	0.704009	1.37239	0.983504	42428278	19
GLA	-0.312681	0.731484	0.156582	-1.99691	0.0458351	0.538172	0.994232	0.475329	GLA	0.0220831	1.02233	0.238536	0.0925776	0.926239	0.640543	1.63167	0.983504	101393273	X
SLC9A3R1	-0.12905	0.87893	0.0692237	-1.86425	0.0622872	0.767416	1.00665	0.475329	SLC9A3R1	0.00984299	1.00989	0.103455	0.0951426	0.924202	0.824544	1.2369	0.983504	74748652	17
LGMN	-0.278209	0.757139	0.141699	-1.96337	0.0496027	0.573536	0.999517	0.475329	LGMN	0.0204884	1.0207	0.194251	0.105473	0.916	0.697511	1.49364	0.983504	92703807	14
TSHB	-0.117253	0.88936	0.0606498	-1.93327	0.0532024	0.789683	1.00162	0.475329	TSHB	0.00738358	1.00741	0.0893077	0.0826758	0.934109	0.845645	1.20012	0.98713	115029826	1
CDON	-0.336515	0.714255	0.182725	-1.84164	0.0655272	0.499249	1.02186	0.475329	CDON	-0.020074	0.980126	0.263331	-0.0762313	0.939235	0.584971	1.64221	0.987193	125955796	11
CDK5RAP3	-0.20234	0.816817	0.104484	-1.93656	0.0527987	0.665561	1.00245	0.475329	CDK5RAP3	-0.00989871	0.99015	0.148274	-0.0667595	0.946773	0.74044	1.32407	0.98955	47967810	17
IL17RB	0.180041	1.19727	0.0952582	1.89003	0.0587544	0.99336	1.44303	0.475329	IL17RB	0.0087137	1.00875	0.134052	0.0650022	0.948172	0.775673	1.31187	0.98955	53846568	3
EHBP1	-0.153885	0.857371	0.0770058	-1.99836	0.0456779	0.737261	0.997048	0.475329	EHBP1	-0.00739505	0.992632	0.116213	-0.0636336	0.949262	0.790438	1.24655	0.989901	62673851	2
IL5	-0.0748972	0.927839	0.0383087	-1.95509	0.050572	0.860724	1.00019	0.475329	IL5	0.00318105	1.00319	0.0510818	0.0622736	0.950345	0.907613	1.10882	0.990324	132541445	5
DECR1	-0.0921967	0.911926	0.0510667	-1.80542	0.0710095	0.825071	1.00792	0.475329	DECR1	0.00373646	1.00374	0.0742895	0.0502959	0.959887	0.867736	1.16107	0.991504	90001405	8
ADH4	-0.124187	0.883215	0.0637124	-1.94918	0.0512738	0.779533	1.00069	0.475329	ADH4	-0.00208934	0.997913	0.0855171	-0.0244318	0.980508	0.843918	1.18001	0.996562	99123657	4
AGXT	-0.135328	0.87343	0.0702331	-1.92684	0.0539996	0.761106	1.00233	0.475329	AGXT	-0.00275079	0.997253	0.0932917	-0.0294859	0.976477	0.830606	1.19733	0.996562	240868824	2
OPHN1	-0.0977481	0.906877	0.051615	-1.89379	0.0582524	0.819622	1.00342	0.475329	OPHN1	0.00284155	1.00285	0.0796839	0.0356603	0.971553	0.857841	1.17236	0.996562	67949349	X
SUGP1	-0.280749	0.755218	0.151273	-1.85591	0.0634667	0.561446	1.01587	0.475329	SUGP1	-0.00498816	0.995024	0.219867	-0.0226871	0.9819	0.646669	1.53103	0.996906	19276018	19
ACY1	-0.161604	0.850778	0.0888581	-1.81867	0.0689613	0.714793	1.01263	0.475329	ACY1	0.000783398	1.00078	0.115616	0.00677583	0.994594	0.797861	1.25532	0.998246	51983340	3
PLA2G4A	-0.107143	0.898398	0.0570316	-1.87865	0.0602918	0.803384	1.00465	0.475329	PLA2G4A	0.00103086	1.00103	0.0803727	0.012826	0.989767	0.855134	1.17182	0.998246	186828949	1
CA3	0.137898	1.14786	0.0767311	1.79717	0.0723094	0.987586	1.33414	0.477111	CA3	0.0775017	1.08058	0.113853	0.680717	0.49605	0.864464	1.35074	0.909088	85373436	8
VPS37A	-0.11012	0.895727	0.0613832	-1.79397	0.0728176	0.794193	1.01024	0.478533	VPS37A	0.0862758	1.09011	0.0875065	0.985937	0.324164	0.918298	1.29406	0.845985	17246931	8
BCR	-0.0968732	0.907671	0.0540058	-1.79376	0.0728522	0.816505	1.00902	0.478533	BCR	0.00385828	1.00387	0.0767758	0.0502538	0.95992	0.863622	1.16688	0.991504	23179704	22
PBLD	-0.19011	0.826868	0.106315	-1.78818	0.0737465	0.671338	1.01843	0.481028	PBLD	0.200198	1.22164	0.133385	1.5009	0.13338	0.940605	1.58665	0.677129	68282660	10
PDLIM7	-0.0705899	0.931844	0.03957	-1.78392	0.0744362	0.862305	1.00699	0.481028	PDLIM7	0.0500724	1.05135	0.0557598	0.898001	0.369185	0.942504	1.17276	0.867828	177483394	5
STK4	-0.104087	0.901147	0.0582106	-1.78811	0.0737577	0.803982	1.01005	0.481028	STK4	0.0711556	1.07375	0.0811158	0.87721	0.380373	0.915918	1.25878	0.87408	44966494	20
RAB33A	-0.1616	0.850781	0.0905561	-1.78453	0.074337	0.71242	1.01601	0.481028	RAB33A	-0.0911417	0.912888	0.138999	-0.655701	0.512017	0.695187	1.19876	0.916488	130171962	X
IGF2BP3	-0.260111	0.770966	0.145944	-1.78226	0.0747067	0.579171	1.02627	0.481028	IGF2BP3	0.105626	1.11141	0.18856	0.560171	0.575363	0.768016	1.60833	0.937897	23310209	7
FGFBP2	-0.202807	0.816436	0.11347	-1.78731	0.073887	0.653636	1.01978	0.481028	FGFBP2	0.0970051	1.10187	0.164898	0.588273	0.556349	0.797567	1.52226	0.937897	15960245	4
RTN4R	-0.268782	0.76431	0.150999	-1.78003	0.0750716	0.568511	1.02754	0.481028	RTN4R	0.109983	1.11626	0.20766	0.529629	0.596369	0.743026	1.67697	0.94213	20241415	22
CDKL5	0.172127	1.18783	0.0964956	1.78378	0.0744602	0.983142	1.43513	0.481028	CDKL5	-0.0879742	0.915785	0.171938	-0.511664	0.608886	0.653792	1.28276	0.944053	18425583	X
DNAJA2	-0.105658	0.899732	0.0593202	-1.78115	0.0748883	0.800977	1.01066	0.481028	DNAJA2	0.0388328	1.0396	0.0861188	0.450921	0.652046	0.878133	1.23075	0.960077	46955362	16
NTRK2	-0.359422	0.69808	0.201593	-1.78291	0.0746015	0.470228	1.03634	0.481028	NTRK2	0.116528	1.12359	0.269002	0.433187	0.664879	0.663182	1.90363	0.964796	84668375	9
NFE2	-0.138316	0.870823	0.0776997	-1.78014	0.0750531	0.747811	1.01407	0.481028	NFE2	-0.0242166	0.976074	0.119693	-0.202324	0.839664	0.77197	1.23414	0.977441	54292111	12
EIF2S2	-0.268113	0.764821	0.150693	-1.7792	0.0752069	0.569233	1.02761	0.481028	EIF2S2	0.028876	1.0293	0.210418	0.137231	0.890848	0.681447	1.55471	0.981598	34088309	20
OLR1	0.14264	1.15331	0.0802551	1.77733	0.0755134	0.98545	1.34977	0.481934	OLR1	0.255684	1.29134	0.112972	2.26326	0.0236199	1.03486	1.6114	0.396787	10158301	12
PHLDB2	-0.112833	0.8933	0.0636106	-1.77381	0.0760952	0.788591	1.01191	0.484589	PHLDB2	-0.128076	0.879786	0.106787	-1.19936	0.230389	0.713641	1.08461	0.78802	111732497	3
ADAM15	0.282723	1.32674	0.159539	1.77213	0.0763731	0.970478	1.81378	0.485301	ADAM15	0.499448	1.64781	0.227697	2.19347	0.0282732	1.05461	2.57468	0.417599	155050566	1
DBNL	-0.0939586	0.91032	0.0531201	-1.7688	0.0769279	0.820311	1.01021	0.487766	DBNL	0.0405233	1.04136	0.0760189	0.533068	0.593987	0.897205	1.20867	0.94213	44044640	7
GHR	-0.351968	0.703303	0.199231	-1.76663	0.0772897	0.475945	1.03927	0.488437	GHR	-0.461708	0.630207	0.306649	-1.50565	0.132156	0.345511	1.14949	0.677129	42423439	5
IGSF9	-0.127438	0.880348	0.0721551	-1.76617	0.0773678	0.764251	1.01408	0.488437	IGSF9	0.134949	1.14448	0.0995294	1.35587	0.17514	0.941647	1.391	0.712025	159927039	1
MARS1	-0.120594	0.886393	0.0683309	-1.76486	0.0775873	0.775288	1.01342	0.488766	MARS1	0.0126055	1.01269	0.103066	0.122306	0.902657	0.827456	1.23938	0.981598	57475445	12
CELA2A	0.155154	1.16784	0.0881887	1.75934	0.078519	0.982463	1.38819	0.490972	CELA2A	0.30726	1.35969	0.1322	2.32421	0.0201143	1.04933	1.76186	0.367538	15456728	1
IL17C	0.107797	1.11382	0.0612571	1.75974	0.0784522	0.98781	1.25591	0.490972	IL17C	0.171302	1.18685	0.0864073	1.9825	0.0474236	1.00195	1.40587	0.511783	88638572	16
CES2	-0.160768	0.85149	0.0914013	-1.75892	0.0785913	0.711834	1.01855	0.490972	CES2	0.202166	1.22405	0.121936	1.65797	0.0973237	0.963846	1.5545	0.63614	66934444	16
PODXL	-0.581081	0.559293	0.330732	-1.75695	0.0789256	0.292496	1.06945	0.490972	PODXL	0.701684	2.01715	0.45656	1.53689	0.124319	0.824353	4.93585	0.67101	131500262	7
SERPINF2	-0.72428	0.484673	0.41228	-1.75677	0.0789573	0.216031	1.08738	0.490972	SERPINF2	-0.956483	0.384242	0.632922	-1.51122	0.130733	0.111137	1.32846	0.677129	1742836	17
NRGN	-0.109921	0.895905	0.0626024	-1.75585	0.0791133	0.792455	1.01286	0.490972	NRGN	-0.083108	0.920252	0.0946471	-0.878083	0.379899	0.764439	1.10782	0.87408	124739942	11
CDH4	-0.241721	0.785275	0.137512	-1.75782	0.0787775	0.599752	1.02819	0.490972	CDH4	0.0468003	1.04791	0.172708	0.270979	0.786407	0.746991	1.47006	0.977441	61252261	20
CAMSAP1	-0.0918574	0.912235	0.05238	-1.75367	0.0794863	0.823229	1.01086	0.492243	CAMSAP1	-0.0911638	0.912868	0.0813407	-1.12076	0.262388	0.778342	1.07064	0.805789	135808487	9
CST7	-0.100686	0.904217	0.0574465	-1.75269	0.079655	0.807931	1.01198	0.492244	CST7	0.0492736	1.05051	0.0699975	0.703934	0.481474	0.915835	1.20498	0.90813	24949269	20
SCN3B	-0.225719	0.797942	0.129119	-1.74814	0.0804397	0.619534	1.02773	0.492709	SCN3B	-0.157091	0.854626	0.198926	-0.789695	0.429706	0.578696	1.26213	0.88442	123629187	11
MAP4K5	-0.0781421	0.924833	0.0447233	-1.74724	0.0805962	0.847217	1.00956	0.492709	MAP4K5	0.0514868	1.05284	0.0647155	0.795587	0.426272	0.927416	1.19522	0.88442	50418501	14
BCHE	-0.270674	0.762865	0.15499	-1.7464	0.0807416	0.563015	1.03365	0.492709	BCHE	-0.20071	0.818149	0.316837	-0.633481	0.526419	0.439684	1.52239	0.923968	165772904	3
RNF5	-0.131373	0.87689	0.0751332	-1.74854	0.080371	0.756819	1.01601	0.492709	RNF5	-0.0459914	0.95505	0.118154	-0.389249	0.697092	0.757623	1.20392	0.965284	32178405	6
EVI5	-0.113502	0.892702	0.0649792	-1.74675	0.0806807	0.785952	1.01395	0.492709	EVI5	-0.0245993	0.975701	0.0978195	-0.251476	0.801446	0.805476	1.1819	0.977441	92508696	1
YTHDF3	-0.101439	0.903537	0.0580786	-1.74658	0.080711	0.806323	1.01247	0.492709	YTHDF3	0.00212052	1.00212	0.0859594	0.0246689	0.980319	0.846744	1.18601	0.996562	63168553	8
RBPMS	-0.19021	0.826786	0.109245	-1.74113	0.0816612	0.667426	1.02419	0.496249	RBPMS	-0.132534	0.875873	0.158719	-0.835022	0.403705	0.641711	1.19548	0.88379	30384511	8
AMOT	-0.269894	0.763461	0.154975	-1.74153	0.08159	0.563472	1.03443	0.496249	AMOT	-0.0697362	0.93264	0.227947	-0.305932	0.759657	0.596602	1.45795	0.976893	112774503	X
ARHGEF12	-0.0824372	0.920869	0.0473867	-1.73967	0.0819173	0.839194	1.01049	0.496772	ARHGEF12	0.022246	1.0225	0.0678544	0.327849	0.743026	0.895166	1.16794	0.973507	120336413	11
CD36	-0.22817	0.795989	0.132802	-1.71812	0.0857752	0.613572	1.03264	0.497462	CD36	0.307113	1.35949	0.187652	1.63661	0.101712	0.941126	1.96384	0.639367	80369575	7
PPP1R9B	-0.0888347	0.914997	0.0516168	-1.72104	0.0852431	0.826958	1.01241	0.497462	PPP1R9B	0.0938103	1.09835	0.0738674	1.26998	0.204091	0.95031	1.26946	0.757623	50133737	17
NDUFB7	-0.11005	0.895789	0.063991	-1.71978	0.0854727	0.790199	1.01549	0.497462	NDUFB7	-0.125116	0.882394	0.0994304	-1.25833	0.208272	0.726152	1.07225	0.761925	14566078	19
RAB27B	-0.111576	0.894424	0.064503	-1.72977	0.0836707	0.788203	1.01496	0.497462	RAB27B	-0.126844	0.880871	0.100979	-1.25613	0.209067	0.722701	1.07366	0.762925	54717860	18
FRZB	0.35279	1.42303	0.204266	1.72711	0.0841485	0.953549	2.12367	0.497462	FRZB	-0.319891	0.726228	0.275571	-1.16083	0.245711	0.423162	1.24635	0.794319	182833275	2
APP	-0.127464	0.880325	0.0741598	-1.71878	0.0856547	0.761234	1.01805	0.497462	APP	0.100214	1.10541	0.104182	0.961912	0.336094	0.901244	1.35582	0.857163	25880535	21
PRKRA	-0.128918	0.879046	0.0748422	-1.72253	0.0849731	0.759112	1.01793	0.497462	PRKRA	0.0981293	1.10311	0.10501	0.934478	0.350057	0.89791	1.35519	0.859039	178431292	2
CA2	0.11617	1.12319	0.0675864	1.71884	0.0856438	0.983835	1.28228	0.497462	CA2	-0.0892405	0.914626	0.101891	-0.875841	0.381117	0.749054	1.11679	0.874415	85463968	8
PDZD2	-0.178695	0.836361	0.103663	-1.72381	0.0847422	0.682583	1.02478	0.497462	PDZD2	0.116302	1.12334	0.141202	0.823659	0.410133	0.851762	1.4815	0.88379	31639131	5
PKD2	-0.180015	0.835258	0.103819	-1.73393	0.0829299	0.681474	1.02374	0.497462	PKD2	0.123543	1.1315	0.153141	0.806728	0.419823	0.838108	1.5276	0.88379	88007635	4
TPK1	-0.350093	0.704623	0.203653	-1.71907	0.0856024	0.472723	1.05028	0.497462	TPK1	0.206825	1.22977	0.308752	0.669873	0.502939	0.671448	2.25234	0.909796	144451941	7
FRMD4B	-0.147456	0.8629	0.084929	-1.73623	0.0825234	0.730582	1.01918	0.497462	FRMD4B	-0.0853512	0.91819	0.132404	-0.644629	0.519168	0.708321	1.19024	0.92307	69168782	3
CES1	-0.111059	0.894886	0.0642575	-1.72835	0.0839262	0.78899	1.01499	0.497462	CES1	-0.0453045	0.955706	0.0856637	-0.528865	0.596899	0.807993	1.13042	0.94213	55802851	16
CDH17	-0.127687	0.880128	0.0742872	-1.71883	0.0856448	0.760874	1.01807	0.497462	CDH17	-0.0536958	0.94772	0.103969	-0.516462	0.605532	0.773004	1.16193	0.944053	94127162	8
EREG	-0.114427	0.891877	0.0663024	-1.72583	0.0843781	0.783192	1.01564	0.497462	EREG	0.0395115	1.0403	0.0871532	0.453357	0.650292	0.87695	1.23408	0.960077	74365145	4
HSD11B1	0.225328	1.25273	0.130842	1.72213	0.0850457	0.969361	1.61894	0.497462	HSD11B1	0.0770568	1.0801	0.17871	0.431184	0.666335	0.760934	1.53315	0.965162	209686178	1
GIMAP8	0.180604	1.19794	0.104684	1.72522	0.0844882	0.975725	1.47076	0.497462	GIMAP8	0.0571682	1.05883	0.165661	0.345091	0.730026	0.765273	1.465	0.971484	150450630	7
ECHS1	-0.102872	0.902243	0.0597289	-1.72231	0.0850128	0.802568	1.0143	0.497462	ECHS1	0.0213476	1.02158	0.0907829	0.235149	0.814093	0.85506	1.22052	0.977441	133362485	10
PVALB	-0.0718963	0.930627	0.0417417	-1.72241	0.0849954	0.857522	1.00997	0.497462	PVALB	0.0173771	1.01753	0.0635656	0.273373	0.784566	0.898338	1.15253	0.977441	36800684	22
MGLL	-0.0956241	0.908806	0.0553157	-1.7287	0.0838633	0.815429	1.01287	0.497462	MGLL	0.0105112	1.01057	0.0806976	0.130254	0.896366	0.86273	1.18374	0.981598	127689062	3
SNX5	-0.363607	0.695164	0.210342	-1.72865	0.0838722	0.460304	1.04986	0.497462	SNX5	0.0328261	1.03337	0.29699	0.110529	0.91199	0.577375	1.8495	0.98327	17941597	20
NT5C3A	-0.0975783	0.907031	0.0563354	-1.73209	0.0832567	0.812212	1.01292	0.497462	NT5C3A	-0.00418697	0.995822	0.0813078	-0.0514953	0.958931	0.849126	1.16786	0.991504	33014130	7
PGLYRP1	0.18453	1.20265	0.107747	1.71262	0.086782	0.973702	1.48544	0.502304	PGLYRP1	0.307091	1.35946	0.158971	1.93175	0.0533906	0.995525	1.85645	0.540376	46019153	19
XG	0.256616	1.29255	0.15003	1.71043	0.0871872	0.963254	1.73441	0.502307	XG	0.194664	1.2149	0.192026	1.01374	0.310708	0.833851	1.77008	0.84404	2752040	X
POMC	-0.14362	0.866217	0.083997	-1.70983	0.0872979	0.73473	1.02123	0.502307	POMC	0.0784779	1.08164	0.124881	0.628423	0.529727	0.846806	1.3816	0.92703	25160853	2
FMNL1	0.128728	1.13738	0.0752785	1.71002	0.0872628	0.98136	1.3182	0.502307	FMNL1	-0.0275623	0.972814	0.109997	-0.250573	0.802144	0.784152	1.20687	0.977441	45221444	17
IL34	-0.234169	0.791228	0.137054	-1.70858	0.0875279	0.604841	1.03505	0.502611	IL34	0.419505	1.52121	0.204074	2.05565	0.0398165	1.01972	2.26933	0.470313	70579895	16
KIR2DS4	0.052772	1.05419	0.0311157	1.69599	0.0898874	0.99182	1.12048	0.502611	KIR2DS4	0.0710302	1.07361	0.0490198	1.44901	0.147335	0.975264	1.18188	0.683062	54832676	19
CST1	-0.103043	0.902088	0.0606086	-1.70013	0.0891056	0.801049	1.01587	0.502611	CST1	-0.121275	0.88579	0.0901303	-1.34555	0.178447	0.742355	1.05694	0.720443	23747562	20
MAMDC2	0.265368	1.30391	0.156739	1.69305	0.0904459	0.959027	1.77282	0.502611	MAMDC2	0.279607	1.32261	0.235517	1.18721	0.235147	0.833603	2.09848	0.790237	70043848	9
NARS1	-0.190868	0.826242	0.112238	-1.70057	0.0890245	0.663087	1.02954	0.502611	NARS1	-0.203544	0.815834	0.178438	-1.1407	0.253995	0.575063	1.15741	0.799795	57600656	18
PFDN2	-0.141956	0.867659	0.0836577	-1.69687	0.0897214	0.736444	1.02225	0.502611	PFDN2	0.121435	1.12912	0.128531	0.944791	0.344766	0.877673	1.45259	0.859039	161100556	1
SAMD9L	-0.120124	0.88681	0.0708446	-1.6956	0.0899608	0.77184	1.0189	0.502611	SAMD9L	0.0845984	1.08828	0.097314	0.869334	0.384665	0.899304	1.31697	0.87739	93130056	7
F11R	-0.152017	0.858974	0.0895691	-1.6972	0.0896586	0.720673	1.02381	0.502611	F11R	-0.0827714	0.920562	0.128065	-0.646325	0.518069	0.716216	1.18321	0.922349	160995211	1
MAN2B2	-0.160164	0.852004	0.0938785	-1.70608	0.0879939	0.708814	1.02412	0.502611	MAN2B2	0.0882371	1.09225	0.142213	0.620456	0.534958	0.826549	1.44335	0.930762	6575189	4
NFIC	-0.304934	0.737172	0.179963	-1.69443	0.0901843	0.518064	1.04895	0.502611	NFIC	0.0726258	1.07533	0.17262	0.420725	0.673956	0.766666	1.50826	0.965284	3314403	19
MYL3	0.130783	1.13972	0.0771726	1.69468	0.0901364	0.979735	1.32583	0.502611	MYL3	0.0372836	1.03799	0.117162	0.318223	0.750316	0.825019	1.30593	0.974104	46835110	3
DOK2	-0.0698988	0.932488	0.0410846	-1.70134	0.0888792	0.860344	1.01068	0.502611	DOK2	0.013232	1.01332	0.058088	0.227793	0.819807	0.904278	1.13551	0.977441	21908873	8
MPIG6B	-0.105313	0.900042	0.0616999	-1.70687	0.0878471	0.797524	1.01574	0.502611	MPIG6B	-0.0154065	0.984712	0.0903881	-0.170448	0.864658	0.824842	1.17557	0.978302	31718594	6
PRTFDC1	-0.0751156	0.927636	0.0442456	-1.69769	0.0895655	0.850581	1.01167	0.502611	PRTFDC1	0.0106792	1.01074	0.0653299	0.163465	0.870152	0.88926	1.14881	0.978758	24848614	10
PTPN6	-0.0906795	0.91331	0.0535562	-1.69317	0.090424	0.822302	1.01439	0.502611	PTPN6	-0.0123072	0.987768	0.0775961	-0.158606	0.873979	0.848409	1.15002	0.978758	6946468	12
DLK1	-0.152982	0.858145	0.0901029	-1.69786	0.0895336	0.719225	1.0239	0.502611	DLK1	-0.0154956	0.984624	0.126346	-0.122644	0.902389	0.768642	1.26129	0.981598	100725705	14
CASP9	-0.164865	0.848008	0.0970518	-1.69874	0.089369	0.701115	1.02568	0.502611	CASP9	-0.0112835	0.98878	0.143158	-0.0788184	0.937177	0.746867	1.30905	0.987193	15490832	1
SNCA	-0.0853086	0.918229	0.0503294	-1.69501	0.0900744	0.831975	1.01342	0.502611	SNCA	0.00200484	1.00201	0.0754465	0.0265731	0.9788	0.864272	1.16169	0.996562	89700345	4
CHEK2	0.248897	1.28261	0.147151	1.69144	0.0907524	0.961257	1.71139	0.503357	CHEK2	0.149352	1.16108	0.212463	0.702956	0.482083	0.765621	1.76081	0.90813	28687743	22
SDCCAG8	-0.0824093	0.920895	0.0488554	-1.6868	0.0916416	0.836805	1.01343	0.505412	SDCCAG8	-0.0998975	0.90493	0.0760298	-1.31393	0.188871	0.779648	1.05034	0.733931	243256034	1
IL1RL2	-0.217747	0.804329	0.128981	-1.68822	0.0913695	0.624662	1.03567	0.505412	IL1RL2	0.106569	1.11245	0.191303	0.557069	0.57748	0.764618	1.61853	0.937897	102187006	2
IL2	0.268936	1.30857	0.159424	1.68692	0.0916188	0.957404	1.78855	0.505412	IL2	-0.0386944	0.962045	0.225584	-0.17153	0.863807	0.618269	1.49697	0.978302	122451470	4
SPINK1	0.185951	1.20436	0.110525	1.68243	0.0924848	0.969792	1.49567	0.506263	SPINK1	0.248913	1.28263	0.154534	1.61074	0.107237	0.947463	1.73637	0.643645	147824572	5
RNASE3	0.067443	1.06977	0.0401357	1.68038	0.0928842	0.988841	1.15732	0.506263	RNASE3	0.0868271	1.09071	0.0590289	1.47092	0.141312	0.971545	1.22449	0.680733	20891385	14
PPP1CC	-0.117431	0.889202	0.0699679	-1.67836	0.0932774	0.775253	1.0199	0.506263	PPP1CC	-0.13496	0.873751	0.107849	-1.25138	0.210796	0.707272	1.07942	0.76541	110719680	12
THY1	-0.288692	0.749243	0.172049	-1.67796	0.0933547	0.534779	1.04971	0.506263	THY1	0.24538	1.27811	0.23212	1.05713	0.290455	0.810935	2.01441	0.833987	119415476	11
MMP8	0.112199	1.11874	0.0668242	1.67902	0.0931491	0.981401	1.27529	0.506263	MMP8	0.085367	1.08912	0.0970065	0.880013	0.378852	0.900539	1.31718	0.874021	102711796	11
IL10	0.0915363	1.09586	0.054546	1.67815	0.0933183	0.984746	1.2195	0.506263	IL10	0.0639357	1.06602	0.0793902	0.805334	0.420627	0.91241	1.2455	0.88379	206767602	1
CDKN1A	-0.0783904	0.924603	0.0466912	-1.67891	0.0931688	0.843746	1.01321	0.506263	CDKN1A	0.0533508	1.0548	0.0673333	0.792339	0.428163	0.924391	1.20361	0.88442	36676460	6
VPS28	-0.153125	0.858023	0.0911266	-1.68035	0.0928891	0.717682	1.02581	0.506263	VPS28	-0.102335	0.902727	0.136117	-0.751815	0.452162	0.691342	1.17874	0.897829	144423601	8
SERPINI1	-0.334324	0.715822	0.199165	-1.67863	0.0932243	0.48448	1.05763	0.506263	SERPINI1	0.094825	1.09947	0.286497	0.330981	0.740659	0.627069	1.92774	0.973507	167735243	3
SCRIB	-0.114251	0.892034	0.0681971	-1.6753	0.0938749	0.780427	1.0196	0.508142	SCRIB	0.0278927	1.02829	0.0935053	0.298301	0.765474	0.856095	1.23511	0.977441	143790920	8
CDCP1	0.157039	1.17004	0.0940823	1.66917	0.095084	0.973012	1.40697	0.512787	CDCP1	0.118364	1.12565	0.12706	0.931556	0.351566	0.877508	1.44397	0.859939	45082277	3
WASF1	-0.0914829	0.912577	0.0547933	-1.6696	0.0949983	0.819652	1.01604	0.512787	WASF1	0.0647246	1.06687	0.0758884	0.852892	0.393719	0.919418	1.23796	0.880102	110099819	6
PTH	-0.123952	0.883422	0.07441	-1.6658	0.0957532	0.763537	1.02213	0.515083	PTH	0.21815	1.24377	0.105871	2.06054	0.0393472	1.0107	1.53059	0.469436	13492054	11
UBQLN3	0.168619	1.18367	0.101341	1.66387	0.0961383	0.970439	1.44375	0.515083	UBQLN3	0.219638	1.24563	0.131154	1.67465	0.0940027	0.963271	1.61074	0.627328	5507300	11
CRHBP	-0.297658	0.742555	0.178761	-1.66512	0.0958895	0.523079	1.05412	0.515083	CRHBP	0.269726	1.30961	0.253264	1.065	0.286877	0.79719	2.15139	0.831067	76953045	5
CENPF	0.169675	1.18492	0.102	1.66349	0.0962146	0.970212	1.44714	0.515083	CENPF	-0.0270059	0.973356	0.161157	-0.167575	0.866918	0.709732	1.3349	0.978302	214603185	1
TGFB1	-0.223104	0.800032	0.135413	-1.64758	0.0994382	0.613541	1.04321	0.516368	TGFB1	0.475033	1.60807	0.176985	2.68403	0.00727411	1.13672	2.27486	0.240421	41301587	19
GDNF	0.210597	1.23442	0.127788	1.64803	0.0993475	0.960922	1.58575	0.516368	GDNF	0.364396	1.43964	0.177344	2.05475	0.0399034	1.01695	2.03803	0.470313	37812677	5
ENDOU	0.177736	1.19451	0.107883	1.64749	0.0994579	0.966851	1.47577	0.516368	ENDOU	0.2842	1.3287	0.162362	1.75041	0.0800473	0.966549	1.82654	0.598393	47709734	12
FN1	-0.348362	0.705843	0.20989	-1.65974	0.0969669	0.467789	1.06504	0.516368	FN1	-0.456891	0.633249	0.320348	-1.42623	0.153802	0.337982	1.18647	0.683062	215360440	2
APOA2	0.190298	1.20961	0.115183	1.65214	0.0985061	0.965165	1.51596	0.516368	APOA2	0.246309	1.27929	0.169762	1.4509	0.146806	0.91721	1.78432	0.683062	161222292	1
MMP7	0.175802	1.1922	0.106649	1.64842	0.0992658	0.967321	1.46936	0.516368	MMP7	0.210313	1.23406	0.150819	1.39447	0.163176	0.918248	1.6585	0.695281	102520508	11
NECTIN1	-0.308895	0.734258	0.187193	-1.65015	0.098913	0.508756	1.05971	0.516368	NECTIN1	0.293824	1.34155	0.2312	1.27087	0.203776	0.852724	2.11059	0.757623	119623408	11
SHMT1	-0.0960766	0.908394	0.0583044	-1.64784	0.0993845	0.8103	1.01836	0.516368	SHMT1	0.0864236	1.09027	0.0819372	1.05475	0.291538	0.928513	1.2802	0.836276	18327873	17
IRAK4	-0.0778571	0.925097	0.0471444	-1.65146	0.098645	0.843447	1.01465	0.516368	IRAK4	0.0613771	1.0633	0.0686953	0.893468	0.371606	0.929356	1.21655	0.868228	43758944	12
FAM171A2	-0.0612007	0.940634	0.0368461	-1.66098	0.0967173	0.8751	1.01108	0.516368	FAM171A2	0.0314332	1.03193	0.05162	0.608934	0.542568	0.932636	1.1418	0.932432	44353215	17
FZD10	-0.191354	0.82584	0.115344	-1.65898	0.0971193	0.658742	1.03533	0.516368	FZD10	0.0662983	1.06855	0.145244	0.456462	0.648058	0.803824	1.42045	0.960077	130162459	12
TSC1	-0.147515	0.86285	0.089022	-1.65706	0.0975073	0.724702	1.02733	0.516368	TSC1	-0.0449372	0.956058	0.125876	-0.356995	0.721095	0.74703	1.22357	0.966842	132891348	9
CHAC2	-0.136006	0.872837	0.0822606	-1.65336	0.0982584	0.74287	1.02554	0.516368	CHAC2	0.0365485	1.03722	0.119163	0.306709	0.759065	0.821185	1.3101	0.976561	53767804	2
TJAP1	-0.0985479	0.906152	0.0597972	-1.64803	0.0993456	0.805938	1.01883	0.516368	TJAP1	0.02197	1.02221	0.0845015	0.259995	0.794868	0.866191	1.20634	0.977441	43477523	6
SERPINI2	0.15903	1.17237	0.0961519	1.65394	0.0981395	0.971004	1.4155	0.516368	SERPINI2	-0.0413928	0.959452	0.157391	-0.262993	0.792556	0.704777	1.30616	0.977441	167441914	3
IST1	-0.0944659	0.909859	0.0571334	-1.65343	0.0982438	0.813471	1.01767	0.516368	IST1	-0.0252686	0.975048	0.0885329	-0.285414	0.775327	0.819722	1.15981	0.977441	71845996	16
PLCB2	-0.0961542	0.908324	0.0581494	-1.65357	0.0982144	0.810483	1.01798	0.516368	PLCB2	0.00673378	1.00676	0.0878958	0.0766109	0.938933	0.847437	1.19603	0.987193	40278176	15
GLRX	0.139681	1.14991	0.0848929	1.64538	0.0998917	0.973647	1.35807	0.517217	GLRX	-0.0462939	0.954761	0.123472	-0.374935	0.707709	0.749541	1.21617	0.966153	95751319	5
ACP5	0.261274	1.29858	0.158832	1.64497	0.0999752	0.951201	1.77283	0.517217	ACP5	-0.0427593	0.958142	0.211921	-0.201769	0.840097	0.632473	1.4515	0.977441	11574653	19
PPL	0.250272	1.28437	0.152663	1.63938	0.101134	0.952237	1.73236	0.51737	PPL	0.50808	1.6621	0.187812	2.70526	0.00682517	1.15024	2.40172	0.239041	4882507	16
FOLR3	-0.0486428	0.952521	0.0299848	-1.62225	0.10475	0.898156	1.01018	0.51737	FOLR3	0.0508948	1.05221	0.0337111	1.50974	0.131111	0.984937	1.12408	0.677129	72114869	11
USP25	-0.129564	0.878479	0.0790241	-1.63955	0.101099	0.752429	1.02564	0.51737	USP25	-0.159577	0.852505	0.122078	-1.30717	0.191155	0.671095	1.08295	0.73616	15729982	21
PRUNE2	0.28326	1.32745	0.174005	1.62788	0.10355	0.943854	1.86695	0.51737	PRUNE2	0.294294	1.34218	0.236641	1.24363	0.213636	0.844075	2.13422	0.769984	76611376	9
GORASP2	-0.199383	0.819236	0.121493	-1.6411	0.100776	0.645646	1.0395	0.51737	GORASP2	-0.227165	0.79679	0.192229	-1.18174	0.23731	0.546661	1.16137	0.791057	170928464	2
IL2RG	-0.275053	0.759532	0.167968	-1.63753	0.101519	0.546476	1.05565	0.51737	IL2RG	0.218028	1.24362	0.187165	1.1649	0.244061	0.861734	1.79475	0.794319	71107404	X
PSPN	-0.087822	0.915924	0.0540495	-1.62484	0.104196	0.823858	1.01828	0.51737	PSPN	0.066905	1.06919	0.0745783	0.89711	0.36966	0.923794	1.23748	0.867828	6375148	19
CASC3	-0.239234	0.787231	0.14756	-1.62126	0.104961	0.58952	1.05125	0.51737	CASC3	-0.18339	0.832444	0.216589	-0.846718	0.397152	0.544495	1.27267	0.880119	40140318	17
SRPK2	-0.100429	0.904449	0.0616869	-1.62805	0.103514	0.801449	1.02069	0.51737	SRPK2	0.0681742	1.07055	0.0824678	0.826676	0.40842	0.910775	1.25836	0.88379	105110704	7
AP2B1	-0.208283	0.811977	0.128187	-1.62484	0.104197	0.631583	1.0439	0.51737	AP2B1	-0.14788	0.862535	0.191437	-0.772474	0.439834	0.592687	1.25524	0.893933	35578046	17
MPHOSPH8	-0.110384	0.895491	0.0677264	-1.62984	0.103134	0.784174	1.02261	0.51737	MPHOSPH8	0.0629208	1.06494	0.0935853	0.672337	0.501369	0.886475	1.27934	0.909796	19633659	13
LDLRAP1	-0.0945535	0.909779	0.0575982	-1.6416	0.100672	0.812659	1.01851	0.51737	LDLRAP1	-0.0575588	0.944066	0.0879558	-0.654407	0.51285	0.794574	1.12168	0.916856	25543606	1
HAO1	-0.0668206	0.935363	0.0412091	-1.6215	0.10491	0.862786	1.01405	0.51737	HAO1	0.034886	1.0355	0.0546706	0.638114	0.5234	0.930283	1.15262	0.923091	7882985	20
AHSP	0.093878	1.09843	0.0575442	1.63141	0.102805	0.981271	1.22957	0.51737	AHSP	-0.0522487	0.949093	0.0831894	-0.62807	0.529958	0.806302	1.11717	0.92703	31527900	16
RAB11FIP3	-0.0851438	0.91838	0.0521817	-1.63168	0.102747	0.829097	1.01728	0.51737	RAB11FIP3	-0.0443325	0.956636	0.0798342	-0.555307	0.578685	0.818072	1.11867	0.937897	425649	16
EIF5A	0.260111	1.29707	0.158829	1.63768	0.101489	0.9501	1.77076	0.51737	EIF5A	-0.0894919	0.914396	0.236473	-0.378444	0.705101	0.575238	1.45352	0.965284	7306999	17
TMPRSS15	-0.0875265	0.916195	0.053933	-1.62288	0.104616	0.82429	1.01835	0.51737	TMPRSS15	-0.0297091	0.970728	0.0776603	-0.382552	0.702052	0.833668	1.13032	0.965284	18269116	21
UBE2Z	-0.178413	0.836597	0.109675	-1.62674	0.103792	0.674778	1.03722	0.51737	UBE2Z	-0.0640323	0.937975	0.159766	-0.400787	0.688577	0.6858	1.28288	0.965284	48908407	17
JPT2	-0.103947	0.901273	0.0638268	-1.62859	0.103401	0.795292	1.02138	0.51737	JPT2	-0.0387534	0.961988	0.0999983	-0.387541	0.698356	0.790771	1.17028	0.965284	1678256	16
ALDH5A1	-0.200173	0.818589	0.122386	-1.63559	0.101926	0.644008	1.0405	0.51737	ALDH5A1	-0.0636468	0.938336	0.185265	-0.343544	0.731189	0.65262	1.34914	0.971484	24494867	6
TRIM24	-0.146823	0.863447	0.0900495	-1.63047	0.103002	0.723744	1.03012	0.51737	TRIM24	0.0411342	1.04199	0.132078	0.311438	0.755468	0.804339	1.34986	0.974104	138460259	7
FGD3	-0.117417	0.889214	0.0722811	-1.62445	0.104279	0.771757	1.02455	0.51737	FGD3	-0.0327065	0.967823	0.107819	-0.303347	0.761625	0.783466	1.19556	0.977441	92947523	9
TGM2	0.105338	1.11109	0.0646705	1.62884	0.103348	0.978814	1.26123	0.51737	TGM2	-0.0201038	0.980097	0.095322	-0.210904	0.832962	0.813075	1.18143	0.977441	38127385	20
STAT5B	-0.0592193	0.9425	0.0361207	-1.63948	0.101113	0.878083	1.01164	0.51737	STAT5B	0.0100967	1.01015	0.0520205	0.19409	0.846105	0.912231	1.11857	0.977441	42199176	17
ASS1	-0.12419	0.883212	0.0759695	-1.63473	0.102105	0.761026	1.02502	0.51737	ASS1	-0.0272591	0.973109	0.114861	-0.237322	0.812407	0.776947	1.2188	0.977441	130444961	9
IGFL4	-0.152863	0.858247	0.0933684	-1.6372	0.101588	0.714722	1.03059	0.51737	IGFL4	0.0121828	1.01226	0.112132	0.108647	0.913482	0.812539	1.26107	0.98327	46039182	19
RARRES2	-0.170686	0.843086	0.105049	-1.62481	0.104202	0.686205	1.03583	0.51737	RARRES2	0.00610639	1.00613	0.143595	0.0425251	0.96608	0.759318	1.33315	0.993255	150338317	7
MANF	-0.06456	0.93748	0.0395473	-1.63247	0.10258	0.867559	1.01304	0.51737	MANF	0.00234902	1.00235	0.0583524	0.0402557	0.967889	0.894027	1.1238	0.994425	51385291	3
ABCA2	-0.259868	0.771154	0.161751	-1.60659	0.108144	0.56164	1.05882	0.517428	ABCA2	0.647335	1.91044	0.214764	3.01416	0.00257688	1.25408	2.91033	0.14485	137007234	9
GGT5	0.360466	1.434	0.224815	1.60339	0.108848	0.922966	2.22798	0.517428	GGT5	0.829731	2.2927	0.289659	2.86451	0.00417655	1.29954	4.04488	0.203106	24219654	22
PRAP1	-0.220069	0.802464	0.1363	-1.6146	0.106398	0.614337	1.0482	0.517428	PRAP1	0.635614	1.88818	0.222657	2.85467	0.00430809	1.22044	2.92126	0.203106	133347368	10
PECR	-0.345159	0.708108	0.216174	-1.59668	0.110338	0.463545	1.0817	0.517428	PECR	0.511932	1.66851	0.240184	2.13141	0.0330553	1.04204	2.67162	0.435229	215996329	2
NADK	0.139132	1.14928	0.0870602	1.59811	0.110018	0.968988	1.36311	0.517428	NADK	0.228775	1.25706	0.108592	2.10674	0.0351403	1.01607	1.55521	0.448537	1751232	1
COL6A3	0.219017	1.24485	0.136376	1.60598	0.108279	0.952871	1.6263	0.517428	COL6A3	0.367326	1.44387	0.178704	2.0555	0.0398304	1.01722	2.04947	0.470313	237324003	2
ACADSB	-0.101732	0.903272	0.0637321	-1.59624	0.110434	0.797204	1.02345	0.517428	ACADSB	-0.188203	0.828447	0.100302	-1.87635	0.0606066	0.680593	1.00842	0.548777	123008979	10
SESTD1	-0.12766	0.880153	0.0799729	-1.59629	0.110424	0.752463	1.02951	0.517428	SESTD1	0.197318	1.21813	0.107357	1.83797	0.0660676	0.986988	1.50341	0.573043	179101678	2
ADAM8	0.280576	1.32389	0.175189	1.60157	0.109252	0.939143	1.86627	0.517428	ADAM8	0.402617	1.49573	0.231726	1.73747	0.0823045	0.949749	2.35559	0.599941	133262420	10
TNFRSF11A	-0.210584	0.810111	0.131132	-1.60589	0.108299	0.626505	1.04753	0.517428	TNFRSF11A	0.276452	1.31844	0.169707	1.62899	0.103315	0.94538	1.83873	0.639367	62325287	18
FETUB	-0.251447	0.777674	0.157063	-1.60094	0.109391	0.571618	1.05801	0.517428	FETUB	-0.262021	0.769495	0.179385	-1.46066	0.144109	0.541393	1.0937	0.681601	186635969	3
KYNU	-0.187677	0.828882	0.115944	-1.61868	0.105515	0.660391	1.04036	0.517428	KYNU	-0.222577	0.800454	0.155447	-1.43185	0.152188	0.590227	1.08556	0.683062	142877657	2
OTOA	0.140908	1.15132	0.0874326	1.61161	0.107046	0.970002	1.36653	0.517428	OTOA	0.195989	1.21651	0.138727	1.41277	0.157724	0.926899	1.59662	0.688677	21663968	16
HNMT	-0.171528	0.842377	0.106171	-1.61558	0.106185	0.684122	1.03724	0.517428	HNMT	0.178414	1.19532	0.144994	1.23049	0.218513	0.899632	1.58819	0.774282	137964020	2
NAA80	-0.0775906	0.925343	0.0481169	-1.61254	0.106844	0.842065	1.01686	0.517428	NAA80	-0.0692974	0.933049	0.0739679	-0.936858	0.348832	0.807129	1.07861	0.859039	50296402	3
ARHGAP45	-0.113813	0.892425	0.0703544	-1.61771	0.105726	0.777474	1.02437	0.517428	ARHGAP45	-0.0945215	0.909808	0.107302	-0.880892	0.378376	0.737249	1.12276	0.874021	1065923	19
PPP1R2	-0.102183	0.902865	0.0635927	-1.60683	0.108091	0.797063	1.02271	0.517428	PPP1R2	0.0733923	1.07615	0.0887726	0.826745	0.408382	0.904296	1.28067	0.88379	195514428	3
CACNB3	-0.108582	0.897105	0.0674957	-1.60873	0.107676	0.785943	1.02399	0.517428	CACNB3	-0.0770904	0.925806	0.102084	-0.755164	0.450151	0.757924	1.13087	0.897829	48813794	12
PRKAR2A	-0.109676	0.896124	0.0687138	-1.59613	0.11046	0.783211	1.02532	0.517428	PRKAR2A	-0.0716902	0.930819	0.107929	-0.664237	0.506539	0.753349	1.1501	0.912269	48744597	3
ADAMTS13	0.346762	1.41448	0.214463	1.61689	0.105903	0.929064	2.15351	0.517428	ADAMTS13	-0.13092	0.877288	0.284345	-0.460426	0.64521	0.502467	1.53171	0.958968	133414358	9
GOPC	-0.0781337	0.924841	0.0484872	-1.61143	0.107086	0.840997	1.01704	0.517428	GOPC	0.0277242	1.02811	0.0693719	0.399646	0.689417	0.89741	1.17785	0.965284	117560269	6
AFP	-0.11808	0.888625	0.0736184	-1.60395	0.108725	0.769227	1.02656	0.517428	AFP	-0.0424147	0.958472	0.108123	-0.392283	0.694849	0.775435	1.18471	0.965284	73431138	4
BRME1	0.219199	1.24508	0.137185	1.59783	0.11008	0.951535	1.62918	0.517428	BRME1	0.0843294	1.08799	0.199519	0.422664	0.67254	0.735857	1.60862	0.965284	13882348	19
ERP29	-0.0772531	0.925656	0.0483375	-1.5982	0.109998	0.841985	1.01764	0.517428	ERP29	-0.0276886	0.972691	0.0737916	-0.375227	0.707492	0.841712	1.12405	0.966153	112013348	12
CBLN4	-0.246495	0.781535	0.154256	-1.59796	0.110051	0.577625	1.05743	0.517428	CBLN4	0.070753	1.07332	0.211102	0.335161	0.737504	0.709639	1.62337	0.971484	55997357	20
CSF2	0.246783	1.2799	0.153268	1.61014	0.107367	0.947796	1.72838	0.517428	CSF2	-0.046173	0.954877	0.245739	-0.187894	0.850959	0.589894	1.54568	0.977441	132073789	5
CNGB3	-0.188211	0.82844	0.11674	-1.61223	0.106912	0.65901	1.04143	0.517428	CNGB3	0.0432132	1.04416	0.153505	0.281509	0.77832	0.772864	1.41069	0.977441	86553977	8
NFYA	-0.275505	0.759188	0.171485	-1.60658	0.108146	0.542477	1.06247	0.517428	NFYA	0.0586847	1.06044	0.21988	0.266894	0.789551	0.689167	1.63173	0.977441	41072974	6
ITPR1	-0.143483	0.866336	0.088634	-1.61882	0.105485	0.728184	1.0307	0.517428	ITPR1	0.0303743	1.03084	0.126848	0.239453	0.810754	0.803929	1.3218	0.977441	4493345	3
SDC4	-0.167105	0.846111	0.10439	-1.60076	0.109429	0.689557	1.03821	0.517428	SDC4	-0.024991	0.975319	0.147892	-0.168981	0.865811	0.729895	1.30326	0.978302	45325288	20
MATN3	0.235686	1.26578	0.146011	1.61416	0.106492	0.950763	1.68516	0.517428	MATN3	0.0357923	1.03644	0.215058	0.166431	0.867818	0.679965	1.5798	0.978302	19992052	2
CBLIF	-0.089799	0.914115	0.0563593	-1.59333	0.111086	0.818517	1.02088	0.519529	CBLIF	-0.135397	0.873369	0.0831102	-1.62913	0.103287	0.742086	1.02788	0.639367	59829273	11
OMD	0.191898	1.21155	0.120569	1.5916	0.111475	0.956558	1.53451	0.520278	OMD	0.275425	1.31709	0.168841	1.63127	0.102834	0.946015	1.83372	0.639367	92412380	9
SYAP1	-0.170066	0.843609	0.10689	-1.59103	0.111603	0.684158	1.04022	0.520278	SYAP1	-0.127705	0.880113	0.158861	-0.803877	0.421468	0.644638	1.2016	0.88379	16719612	X
UGDH	-0.107172	0.898371	0.0673977	-1.59015	0.111801	0.787203	1.02524	0.520374	UGDH	-0.071555	0.930945	0.101597	-0.704305	0.481243	0.76286	1.13607	0.90813	39498755	4
SERPINH1	-0.0690081	0.933319	0.0439449	-1.57033	0.116338	0.856296	1.01727	0.520994	SERPINH1	0.127808	1.13633	0.0674762	1.89412	0.0582091	0.995567	1.29701	0.543595	75562056	11
GABARAPL1	-0.14665	0.863596	0.0933287	-1.57133	0.116107	0.719232	1.03694	0.520994	GABARAPL1	-0.271087	0.76255	0.167321	-1.62016	0.105197	0.549344	1.0585	0.642249	10212458	12
ENO3	-0.167083	0.846129	0.105654	-1.58142	0.113782	0.687866	1.04081	0.520994	ENO3	0.195116	1.21545	0.130597	1.49403	0.135168	0.940965	1.57001	0.677129	4948092	17
BLMH	0.242341	1.27423	0.154422	1.56934	0.116569	0.941462	1.72462	0.520994	BLMH	0.282681	1.32668	0.195215	1.44805	0.147604	0.904897	1.94506	0.683062	30248203	17
PRSS53	-0.229549	0.794892	0.146073	-1.57146	0.116076	0.596994	1.05839	0.520994	PRSS53	0.318824	1.37551	0.22017	1.44808	0.147595	0.893417	2.11774	0.683062	31083437	16
REN	0.105538	1.11131	0.0670123	1.57491	0.115277	0.974527	1.26729	0.520994	REN	0.131324	1.14034	0.0932969	1.40759	0.159251	0.949771	1.36914	0.688677	204154819	1
ESYT2	-0.110188	0.895666	0.0694539	-1.58649	0.112629	0.781676	1.02628	0.520994	ESYT2	-0.151151	0.859718	0.10864	-1.3913	0.164135	0.694835	1.06373	0.695723	158730995	7
CDC123	-0.15656	0.85508	0.0989201	-1.5827	0.113491	0.704378	1.03802	0.520994	CDC123	0.163948	1.17815	0.118551	1.38293	0.166685	0.93388	1.48632	0.698506	12195965	10
CCDC134	-0.192309	0.825052	0.121599	-1.5815	0.113763	0.650093	1.0471	0.520994	CCDC134	-0.244956	0.782739	0.187342	-1.30754	0.191031	0.54219	1.13001	0.73616	41800679	22
SORBS1	0.191646	1.21124	0.122118	1.56935	0.116567	0.953419	1.53879	0.520994	SORBS1	0.210676	1.23451	0.172448	1.22168	0.221828	0.880456	1.73095	0.777462	95311771	10
SPRED2	-0.22151	0.801308	0.14067	-1.57467	0.115332	0.60822	1.05569	0.520994	SPRED2	0.209213	1.23271	0.192851	1.08485	0.27799	0.844705	1.79893	0.826829	65310851	2
SMPDL3B	-0.131439	0.876832	0.0831275	-1.58118	0.113837	0.745004	1.03199	0.520994	SMPDL3B	-0.144032	0.86586	0.132757	-1.08493	0.277953	0.667489	1.12318	0.826829	27935000	1
SUSD2	0.252557	1.28731	0.160116	1.57733	0.11472	0.940573	1.76188	0.520994	SUSD2	0.255652	1.2913	0.240853	1.06144	0.288489	0.805404	2.07035	0.832069	24181487	22
WASF3	-0.0925556	0.911599	0.0589169	-1.57095	0.116194	0.812182	1.02318	0.520994	WASF3	0.0854666	1.08923	0.084712	1.00891	0.313018	0.922594	1.28595	0.84404	26557683	13
RGS10	-0.156166	0.855417	0.0988788	-1.57937	0.114252	0.704713	1.03835	0.520994	RGS10	-0.146587	0.863651	0.148535	-0.986882	0.3237	0.645513	1.1555	0.845985	119499817	10
GRN	0.325765	1.38509	0.206288	1.57917	0.114296	0.924453	2.07525	0.520994	GRN	0.275354	1.317	0.292816	0.940363	0.347031	0.741889	2.33792	0.859039	44345246	17
GIT1	-0.0934513	0.910782	0.0588375	-1.58829	0.11222	0.811581	1.02211	0.520994	GIT1	-0.0826958	0.920631	0.0915719	-0.90307	0.366489	0.769378	1.10162	0.866936	29573475	17
ALDH3A1	-0.128793	0.879156	0.0819488	-1.57163	0.116037	0.748706	1.03234	0.520994	ALDH3A1	-0.0882451	0.915536	0.107517	-0.820753	0.411787	0.741578	1.1303	0.88379	19737984	17
SPRING1	-0.17552	0.83902	0.111101	-1.57983	0.114146	0.674844	1.04314	0.520994	SPRING1	-0.12531	0.882223	0.170996	-0.732828	0.463663	0.630996	1.23347	0.901889	116710171	12
MTHFSD	-0.079069	0.923976	0.0502983	-1.572	0.115951	0.837234	1.01971	0.520994	MTHFSD	-0.054591	0.946872	0.0783454	-0.696799	0.485928	0.812089	1.10403	0.90813	86530178	16
LONP1	-0.106011	0.899415	0.0668245	-1.5864	0.112648	0.789004	1.02528	0.520994	LONP1	-0.0688901	0.933429	0.103831	-0.66348	0.507023	0.761553	1.1441	0.912579	5691834	19
ADGRG2	-0.289942	0.748307	0.184645	-1.57027	0.116353	0.521086	1.07461	0.520994	ADGRG2	-0.165059	0.847844	0.263191	-0.627147	0.530563	0.506159	1.42018	0.927534	18989307	X
CTSB	0.136815	1.14662	0.0864321	1.58292	0.113439	0.967937	1.35828	0.520994	CTSB	0.0585351	1.06028	0.134213	0.436135	0.662739	0.81504	1.37932	0.963295	11842524	8
FBP1	-0.111279	0.894689	0.0703965	-1.58075	0.113936	0.779382	1.02706	0.520994	FBP1	0.0368887	1.03758	0.0947486	0.389333	0.69703	0.861728	1.24931	0.965284	94603133	9
S100A14	-0.165281	0.847656	0.105306	-1.56952	0.116526	0.689577	1.04197	0.520994	S100A14	-0.0636988	0.938288	0.163338	-0.389982	0.69655	0.681244	1.29232	0.965284	153614255	1
SKAP2	-0.0742294	0.928459	0.0469594	-1.58072	0.113943	0.846819	1.01797	0.520994	SKAP2	-0.0127494	0.987332	0.0664192	-0.191953	0.847779	0.866816	1.1246	0.977441	26667068	7
SRPX	0.248624	1.28226	0.158539	1.56822	0.116831	0.939782	1.74954	0.521246	SRPX	0.665529	1.94552	0.236269	2.81682	0.00485011	1.2244	3.09135	0.211595	38149336	X
CRNN	-0.11372	0.892508	0.0725451	-1.56757	0.116982	0.774215	1.02888	0.521246	CRNN	0.0823565	1.08584	0.102352	0.804642	0.421026	0.888475	1.32706	0.88379	152409243	1
CSDE1	-0.0838032	0.919612	0.0535421	-1.56518	0.11754	0.827999	1.02136	0.522559	CSDE1	-0.0654084	0.936685	0.0820921	-0.796768	0.425586	0.797474	1.1002	0.88442	114716913	1
EPCAM	-0.0784314	0.924565	0.0501229	-1.56478	0.117634	0.838056	1.02001	0.522559	EPCAM	-0.011354	0.98871	0.0729917	-0.155553	0.876386	0.856916	1.14077	0.978758	47345158	2
RANGAP1	-0.178918	0.836174	0.114401	-1.56395	0.117829	0.668218	1.04635	0.52263	RANGAP1	-0.202396	0.816771	0.164289	-1.23196	0.217966	0.591913	1.12705	0.774282	41244779	22
CD300A	0.294631	1.34263	0.189	1.55889	0.119022	0.926999	1.94462	0.523904	CD300A	0.526391	1.69281	0.275718	1.90916	0.0562411	0.986091	2.90603	0.540432	74466399	17
TXK	-0.13057	0.877595	0.0837331	-1.55936	0.11891	0.744767	1.03411	0.523904	TXK	-0.191257	0.82592	0.140518	-1.36109	0.173486	0.627089	1.08779	0.710223	48066393	4
AK2	-0.0829713	0.920378	0.0531657	-1.56062	0.118614	0.829299	1.02146	0.523904	AK2	-0.0999531	0.90488	0.0817867	-1.22212	0.221662	0.770857	1.0622	0.777462	33007986	1
EPPK1	-0.132769	0.875668	0.0852903	-1.55667	0.11955	0.740867	1.035	0.523904	EPPK1	0.0535411	1.055	0.119324	0.448705	0.653645	0.834995	1.33297	0.960585	143857324	8
TIMM8A	-0.101262	0.903696	0.0650499	-1.55668	0.119546	0.795522	1.02658	0.523904	TIMM8A	-0.0382496	0.962473	0.10045	-0.380782	0.703365	0.79047	1.1719	0.965284	101345661	X
SEC31A	-0.113769	0.892464	0.0730822	-1.55673	0.119535	0.773362	1.02991	0.523904	SEC31A	0.0335243	1.03409	0.114647	0.292413	0.769971	0.825984	1.29463	0.977441	82818509	4
NLGN1	-0.152524	0.858538	0.0978904	-1.55811	0.119206	0.708655	1.04012	0.523904	NLGN1	-0.0039077	0.9961	0.133374	-0.0292988	0.976626	0.766963	1.29369	0.996562	173396284	3
CFP	-0.423422	0.654802	0.271975	-1.55684	0.119508	0.384241	1.11588	0.523904	CFP	-0.0028615	0.997143	0.406261	-0.00704351	0.99438	0.449726	2.21089	0.998246	47623172	X
GART	0.292075	1.3392	0.187895	1.55446	0.120075	0.926638	1.93545	0.524962	GART	-0.664417	0.514573	0.369238	-1.79943	0.071951	0.249546	1.06107	0.579374	33503931	21
YES1	-0.0674889	0.934738	0.043465	-1.55272	0.120491	0.858406	1.01786	0.524962	YES1	0.0792733	1.0825	0.0623717	1.27098	0.203735	0.957937	1.22326	0.757623	721588	18
CASP3	-0.0862841	0.917334	0.0555726	-1.55264	0.12051	0.822667	1.02289	0.524962	CASP3	0.0716171	1.07424	0.0797039	0.898538	0.368899	0.91888	1.25588	0.867828	184627696	4
OGA	-0.125853	0.881745	0.0809846	-1.55403	0.120177	0.75233	1.03342	0.524962	OGA	-0.0661924	0.935951	0.124717	-0.530742	0.595598	0.732983	1.19512	0.94213	101784443	10
AKT2	-0.0682716	0.934007	0.0440292	-1.5506	0.120998	0.856786	1.01819	0.526304	AKT2	-0.0247782	0.975526	0.0682689	-0.36295	0.716642	0.853352	1.11519	0.966842	40230317	19
NPTX2	0.26282	1.30059	0.169971	1.54626	0.122041	0.932098	1.81477	0.527716	NPTX2	0.896117	2.45007	0.245984	3.643	0.000269483	1.51285	3.9679	0.035052	98617285	7
HRAS	-0.103816	0.901391	0.0672249	-1.54431	0.122512	0.790117	1.02834	0.527716	HRAS	0.117584	1.12478	0.0709424	1.65746	0.0974275	0.978768	1.29256	0.63614	532242	11
IL31RA	-0.232786	0.792323	0.150827	-1.5434	0.122735	0.589547	1.06485	0.527716	IL31RA	-0.378421	0.684942	0.232116	-1.63031	0.103036	0.434587	1.07952	0.639367	55851357	5
ISLR2	-0.215472	0.806161	0.139734	-1.54202	0.123068	0.613028	1.06014	0.527716	ISLR2	0.2652	1.30369	0.193399	1.37125	0.170296	0.892386	1.90457	0.703073	74100311	15
CEACAM6	0.197987	1.21895	0.128248	1.54378	0.122641	0.948025	1.56729	0.527716	CEACAM6	0.207409	1.23049	0.181666	1.1417	0.253577	0.861871	1.75675	0.799795	41750977	19
THTPA	-0.0991931	0.905568	0.0641045	-1.54737	0.121775	0.798648	1.0268	0.527716	THTPA	-0.0789262	0.924108	0.098908	-0.797975	0.424885	0.761258	1.12179	0.88442	23555988	14
DRG2	-0.13935	0.869923	0.0903828	-1.54178	0.123128	0.728697	1.03852	0.527716	DRG2	0.0958067	1.10055	0.124094	0.772049	0.440086	0.862937	1.40358	0.893933	18087892	17
MINDY1	-0.079179	0.923875	0.0511341	-1.54846	0.121512	0.835771	1.02127	0.527716	MINDY1	-0.0575737	0.944052	0.0796964	-0.722413	0.47004	0.807529	1.10366	0.905688	150996549	1
MTIF3	-0.0998407	0.904982	0.064718	-1.5427	0.122902	0.797171	1.02737	0.527716	MTIF3	-0.0639913	0.938013	0.0997874	-0.641277	0.521343	0.771382	1.14064	0.923091	27435643	13
FOLH1	-0.097013	0.907544	0.062756	-1.54588	0.122134	0.802509	1.02633	0.527716	FOLH1	0.00688469	1.00691	0.0831861	0.0827625	0.93404	0.855425	1.18522	0.98713	49145092	11
SH2B3	-0.0782772	0.924708	0.0508278	-1.54005	0.123549	0.837028	1.02157	0.527975	SH2B3	0.0908864	1.09514	0.0734584	1.23725	0.215994	0.948295	1.26473	0.772767	111405923	12
CRTAC1	0.25833	1.29477	0.167715	1.54029	0.12349	0.932034	1.79867	0.527975	CRTAC1	-0.0528794	0.948494	0.231199	-0.228718	0.819088	0.60289	1.49222	0.977441	97865000	10
STX1B	0.207161	1.23018	0.135055	1.5339	0.125055	0.944082	1.60298	0.533627	STX1B	0.0603368	1.06219	0.187713	0.32143	0.747884	0.735228	1.53457	0.973507	30989256	16
UPB1	-0.104299	0.900956	0.0680804	-1.532	0.125522	0.788412	1.02956	0.534505	UPB1	-0.0378828	0.962826	0.09327	-0.406162	0.684623	0.801966	1.15595	0.965284	24494107	22
LPP	-0.134598	0.874067	0.087882	-1.53158	0.125626	0.735766	1.03836	0.534505	LPP	-0.0468646	0.954217	0.138032	-0.339519	0.734219	0.728037	1.25066	0.971484	188153284	3
GATD3	-0.11408	0.892186	0.0745666	-1.52991	0.126039	0.770876	1.03259	0.535481	GATD3	-0.023137	0.977129	0.117735	-0.196518	0.844205	0.775775	1.23074	0.977441	44133610	21
CEBPB	0.194464	1.21466	0.127795	1.52168	0.128088	0.94553	1.56039	0.537496	CEBPB	0.307648	1.36022	0.1714	1.79491	0.0726679	0.972106	1.90329	0.580351	50190830	20
CD164	-0.30593	0.736438	0.201186	-1.52063	0.128352	0.496463	1.09241	0.537496	CD164	0.317071	1.3731	0.182338	1.73892	0.0820486	0.960497	1.96295	0.59957	109366514	6
PDGFB	-0.0855171	0.918037	0.0560831	-1.52483	0.127302	0.822474	1.0247	0.537496	PDGFB	0.0940036	1.09856	0.0814358	1.15433	0.248366	0.936498	1.28868	0.794319	39223359	22
KLK1	0.056458	1.05808	0.0369968	1.52602	0.127004	0.984074	1.13766	0.537496	KLK1	0.0543479	1.05585	0.0531205	1.02311	0.306258	0.951452	1.17171	0.841785	50819146	19
ARHGAP5	-0.115554	0.890873	0.0758331	-1.52379	0.127561	0.767832	1.03363	0.537496	ARHGAP5	-0.130203	0.877917	0.128144	-1.01607	0.309597	0.682931	1.12857	0.84404	32076114	14
BAX	-0.0901923	0.913755	0.0592722	-1.52166	0.128093	0.813537	1.02632	0.537496	BAX	0.0739771	1.07678	0.0802299	0.922064	0.356495	0.920102	1.26014	0.86476	48954815	19
DXO	-0.19657	0.821544	0.129215	-1.52127	0.128193	0.637739	1.05832	0.537496	DXO	-0.147022	0.863275	0.191561	-0.767493	0.442788	0.593051	1.25663	0.897829	31969810	6
AIDA	-0.112912	0.893229	0.0740349	-1.52512	0.12723	0.772582	1.03272	0.537496	AIDA	-0.0639392	0.938062	0.110675	-0.577718	0.563454	0.755135	1.1653	0.937897	222668013	1
ASRGL1	-0.0849682	0.918541	0.0558232	-1.5221	0.127985	0.823345	1.02474	0.537496	ASRGL1	-0.0499546	0.951273	0.0868531	-0.575162	0.565182	0.802372	1.12781	0.937897	62337448	11
CASQ2	-0.204842	0.814776	0.134414	-1.52396	0.12752	0.626072	1.06036	0.537496	CASQ2	0.00969084	1.00974	0.187217	0.0517626	0.958718	0.699599	1.45736	0.991504	115698038	1
CALCOCO2	-0.114899	0.891456	0.0756066	-1.51969	0.128588	0.768677	1.03385	0.537716	CALCOCO2	-0.0296796	0.970757	0.115824	-0.256248	0.797759	0.773608	1.21815	0.977441	48831018	17
DAPP1	-0.0592904	0.942433	0.0390566	-1.51806	0.128999	0.872982	1.01741	0.538661	DAPP1	0.0464403	1.04754	0.0596948	0.777962	0.436591	0.931872	1.17755	0.889917	99816827	4
RBFOX3	0.21426	1.23894	0.14194	1.50951	0.131169	0.938063	1.63633	0.539572	RBFOX3	0.565949	1.76112	0.170504	3.31927	0.000902515	1.26083	2.45992	0.0824391	79089345	17
GPHA2	-0.181277	0.834205	0.120229	-1.50776	0.131616	0.659073	1.05587	0.539572	GPHA2	0.295243	1.34345	0.160228	1.84265	0.0653804	0.981378	1.83911	0.568771	64934471	11
KRT8	-0.152607	0.858467	0.100947	-1.51174	0.1306	0.704364	1.04629	0.539572	KRT8	0.126311	1.13463	0.0917992	1.37594	0.168839	0.947799	1.3583	0.701018	52897187	12
RSPO1	0.217117	1.24249	0.143531	1.51268	0.13036	0.937818	1.64614	0.539572	RSPO1	0.26141	1.29876	0.206064	1.26859	0.204588	0.867215	1.94505	0.757937	37611350	1
CAPG	0.127695	1.13621	0.0846784	1.50799	0.131556	0.962451	1.34133	0.539572	CAPG	0.140112	1.1504	0.117537	1.19207	0.233234	0.913697	1.44843	0.78997	85394753	2
GLYR1	-0.170951	0.842863	0.112937	-1.51369	0.130104	0.6755	1.05169	0.539572	GLYR1	0.134451	1.14391	0.133644	1.00604	0.314398	0.880305	1.48645	0.84404	4803203	16
ERVV_1	-0.210897	0.809857	0.139715	-1.50948	0.131176	0.615861	1.06496	0.539572	ERVV_1	-0.17503	0.839432	0.220204	-0.794856	0.426697	0.54519	1.29248	0.88442	53013921	19
CNPY4	-0.101265	0.903693	0.0671425	-1.50821	0.131501	0.792263	1.0308	0.539572	CNPY4	0.0385052	1.03926	0.0953571	0.4038	0.68636	0.862094	1.25283	0.965284	100119634	7
CA6	0.121104	1.12874	0.079998	1.51383	0.130068	0.96494	1.32035	0.539572	CA6	-0.041554	0.959298	0.113267	-0.366866	0.713719	0.768316	1.19775	0.966842	8945867	1
NOS2	0.210691	1.23453	0.139581	1.50946	0.131182	0.939054	1.62298	0.539572	NOS2	0.0721252	1.07479	0.213108	0.338444	0.735029	0.707824	1.63201	0.971484	27756766	17
CHL1	0.235084	1.26501	0.15507	1.51598	0.129524	0.933468	1.71432	0.539572	CHL1	0.06681	1.06909	0.230682	0.289619	0.772108	0.680234	1.68024	0.977441	196763	3
CCL19	0.0517254	1.05309	0.0341319	1.51546	0.129657	0.984943	1.12595	0.539572	CCL19	-0.00675803	0.993265	0.0551365	-0.122569	0.902448	0.891523	1.10662	0.981598	34689570	9
ERBIN	-0.0723004	0.930251	0.0478515	-1.51093	0.130806	0.846972	1.02172	0.539572	ERBIN	0.00799654	1.00803	0.0698415	0.114495	0.908845	0.87907	1.1559	0.98327	65883128	5
HSDL2	-0.18653	0.829833	0.12387	-1.50585	0.132105	0.650957	1.05786	0.540126	HSDL2	0.0757882	1.07873	0.182084	0.416228	0.677244	0.754961	1.54136	0.965284	112380080	9
CD46	-0.275111	0.759488	0.182702	-1.50579	0.132121	0.530891	1.08652	0.540126	CD46	0.0185973	1.01877	0.246668	0.0753939	0.939901	0.628221	1.65212	0.987193	207752037	1
PPBP	-0.10006	0.904783	0.0665227	-1.50414	0.132544	0.794183	1.03079	0.541099	PPBP	0.0831284	1.08668	0.103162	0.805802	0.420357	0.887749	1.33019	0.88379	73986439	4
CCNE1	-0.109431	0.896344	0.072814	-1.50288	0.13287	0.777133	1.03384	0.541672	CCNE1	0.0266963	1.02706	0.0918188	0.29075	0.771243	0.857902	1.22956	0.977441	29811991	19
HIP1R	0.190692	1.21009	0.127068	1.50071	0.13343	0.943314	1.5523	0.543197	HIP1R	0.248647	1.28229	0.161682	1.53788	0.124079	0.934033	1.76039	0.67101	122834453	12
LHPP	0.117712	1.12492	0.0784879	1.49974	0.133681	0.964523	1.31199	0.543462	LHPP	-0.174924	0.839521	0.116421	-1.50251	0.132965	0.668241	1.0547	0.677129	124461823	10
CLEC3B	-0.421823	0.65585	0.281421	-1.4989	0.133898	0.377797	1.13855	0.54359	CLEC3B	-0.622551	0.536574	0.43602	-1.42781	0.153348	0.228291	1.26116	0.683062	45001548	3
C1QTNF9	-0.164605	0.848228	0.109923	-1.49746	0.134274	0.683826	1.05215	0.543606	C1QTNF9	0.277191	1.31942	0.188527	1.4703	0.141481	0.911818	1.90922	0.680733	24307166	13
SNRPB2	0.180389	1.19768	0.120455	1.49756	0.134247	0.945824	1.51661	0.543606	SNRPB2	-0.0219183	0.97832	0.199625	-0.109797	0.91257	0.661546	1.44678	0.98327	16729961	20
NTRK3	0.346653	1.41433	0.232061	1.4938	0.135228	0.897467	2.22885	0.544138	NTRK3	0.937225	2.55289	0.321188	2.918	0.00352288	1.3603	4.79101	0.180656	87859751	15
SERPINA7	0.454017	1.57462	0.303958	1.49368	0.135258	0.867856	2.85697	0.544138	SERPINA7	-0.774345	0.461006	0.477636	-1.6212	0.104974	0.180777	1.17563	0.642249	106032435	X
GMPR	-0.143887	0.865986	0.0963027	-1.49411	0.135147	0.717031	1.04588	0.544138	GMPR	0.127766	1.13629	0.143258	0.89186	0.372468	0.858117	1.50463	0.868228	16238587	6
FKBP1B	-0.0667266	0.935451	0.0447072	-1.49253	0.135562	0.856971	1.02112	0.544138	FKBP1B	0.0378281	1.03855	0.0623476	0.606729	0.544031	0.91909	1.17354	0.933217	24049701	2
PPP1R14A	-0.112551	0.893552	0.0753092	-1.49452	0.135039	0.770932	1.03567	0.544138	PPP1R14A	-0.0648796	0.93718	0.111633	-0.581187	0.561115	0.75301	1.16639	0.937897	38251237	19
STOML2	-0.102845	0.902267	0.068997	-1.49057	0.136075	0.788143	1.03292	0.544138	STOML2	-0.0542285	0.947216	0.100566	-0.539231	0.589727	0.777762	1.15359	0.941617	35099776	9
FGF6	0.192657	1.21247	0.129253	1.49054	0.136081	0.94113	1.56203	0.544138	FGF6	0.0750755	1.07797	0.201706	0.372202	0.709742	0.725959	1.60065	0.966543	4428155	12
IMPA1	-0.127563	0.880238	0.0855022	-1.49192	0.135719	0.744424	1.04083	0.544138	IMPA1	-0.0153789	0.984739	0.1178	-0.130551	0.896131	0.781716	1.24049	0.981598	81656914	8
EGF	-0.0708343	0.931616	0.0475144	-1.4908	0.136014	0.848775	1.02254	0.544138	EGF	-0.00015937	0.999841	0.0678812	-0.00234778	0.998127	0.875287	1.14212	0.999396	109912883	4
PIBF1	-0.109305	0.896457	0.0735025	-1.48709	0.136991	0.776183	1.03537	0.546282	PIBF1	-0.08918	0.914681	0.112944	-0.789592	0.429766	0.733046	1.14132	0.88442	72782133	13
TSPYL1	-0.221565	0.801264	0.148982	-1.48719	0.136964	0.598359	1.07297	0.546282	TSPYL1	-0.0385318	0.962201	0.223123	-0.172693	0.862893	0.62136	1.49001	0.978302	116267760	6
GSTP1	-0.111369	0.894609	0.0749323	-1.48626	0.137211	0.772415	1.03613	0.546412	GSTP1	-0.00974308	0.990304	0.104962	-0.0928245	0.926043	0.806166	1.2165	0.983504	67583742	11
TXNDC15	0.269068	1.30874	0.181221	1.48475	0.13761	0.917485	1.86685	0.546699	TXNDC15	0.35379	1.42446	0.251039	1.4093	0.158745	0.870892	2.32988	0.688677	134874371	5
TNFRSF8	0.159486	1.17291	0.107429	1.48457	0.137657	0.950212	1.4478	0.546699	TNFRSF8	-0.0339632	0.966607	0.154361	-0.220025	0.825851	0.714263	1.3081	0.977441	12063303	1
RABEPK	-0.138053	0.871052	0.0930922	-1.48297	0.138082	0.725778	1.0454	0.546901	RABEPK	0.234634	1.26445	0.108912	2.15435	0.0312126	1.0214	1.56533	0.426329	125200542	9
PTPRK	-0.402854	0.668409	0.271588	-1.48333	0.137987	0.392524	1.1382	0.546901	PTPRK	0.0784654	1.08163	0.388974	0.201724	0.840133	0.50464	2.31831	0.977441	127968785	6
FSTL3	0.228196	1.25633	0.154253	1.47936	0.139043	0.928547	1.69983	0.549186	FSTL3	0.616323	1.85211	0.194231	3.17314	0.00150799	1.26571	2.71016	0.107509	676392	19
GRSF1	-0.108762	0.896944	0.0735269	-1.47922	0.139083	0.776567	1.03598	0.549186	GRSF1	-0.177104	0.837693	0.118895	-1.48958	0.136335	0.663561	1.05752	0.677129	70815783	4
TSLP	-0.132943	0.875515	0.089932	-1.47826	0.139338	0.734029	1.04427	0.549186	TSLP	0.0224456	1.0227	0.119958	0.187113	0.851572	0.808425	1.29377	0.977441	111070062	5
CTF1	-0.0892316	0.914634	0.0603736	-1.47799	0.13941	0.812563	1.02953	0.549186	CTF1	0.0090615	1.0091	0.0859098	0.105477	0.915997	0.852725	1.19416	0.983504	30896614	16
CTLA4	-0.251065	0.777972	0.170027	-1.47661	0.139779	0.557489	1.08565	0.549897	CTLA4	0.200798	1.22238	0.269746	0.744398	0.456636	0.720439	2.07402	0.898819	203853888	2
CASP2	-0.11132	0.894653	0.0755555	-1.47335	0.140657	0.77151	1.03745	0.551126	CASP2	0.160845	1.1745	0.101026	1.59211	0.111361	0.963519	1.43169	0.653072	143288215	7
BGN	0.0616342	1.06357	0.0418124	1.47406	0.140464	0.979888	1.1544	0.551126	BGN	-0.0652784	0.936807	0.0602459	-1.08353	0.278572	0.83247	1.05422	0.826829	153494980	X
CMC1	-0.0925137	0.911637	0.062769	-1.47387	0.140515	0.806107	1.03098	0.551126	CMC1	-0.0677717	0.934474	0.0961137	-0.70512	0.480736	0.774025	1.12818	0.90813	28241584	3
FGR	0.121432	1.12911	0.082483	1.4722	0.140967	0.960566	1.32723	0.551601	FGR	0.0112106	1.01127	0.115599	0.0969778	0.922744	0.806251	1.26843	0.983504	27612064	1
RTN4IP1	-0.0905724	0.913408	0.0615728	-1.47098	0.141296	0.809569	1.03057	0.552151	RTN4IP1	-0.0794732	0.923603	0.0948106	-0.838232	0.401901	0.766977	1.11221	0.882611	106570771	6
CRIM1	0.358206	1.43076	0.243869	1.46884	0.141875	0.887125	2.30754	0.553673	CRIM1	0.611708	1.84358	0.345082	1.77265	0.0762874	0.937405	3.62573	0.591024	36355778	2
GIPR	-0.173349	0.840844	0.118426	-1.46377	0.143257	0.66667	1.06052	0.555437	GIPR	0.345883	1.41324	0.138457	2.49813	0.012485	1.07736	1.85383	0.299128	45668221	19
CX3CL1	0.209454	1.233	0.14293	1.46543	0.142803	0.931757	1.63165	0.555437	CX3CL1	0.448075	1.5653	0.197732	2.26607	0.023447	1.0624	2.30625	0.396159	57372477	16
SIGLEC8	0.185567	1.2039	0.126895	1.46237	0.143641	0.93881	1.54384	0.555437	SIGLEC8	0.406039	1.50086	0.191084	2.12493	0.0335925	1.03202	2.18269	0.440318	51450847	19
SEPTIN3	0.100397	1.10561	0.0688177	1.45889	0.144596	0.966105	1.26526	0.555437	SEPTIN3	0.212049	1.23621	0.102889	2.06095	0.0393075	1.01044	1.51241	0.469436	41969443	22
CILP	-0.143984	0.865902	0.0983849	-1.46347	0.143338	0.714041	1.05006	0.555437	CILP	0.285353	1.33023	0.163702	1.74313	0.0813109	0.965127	1.83346	0.59957	65194760	15
SERPINC1	-0.541283	0.582001	0.370969	-1.45911	0.144536	0.28129	1.20419	0.555437	SERPINC1	-0.968346	0.37971	0.576473	-1.67978	0.0930005	0.122676	1.1753	0.626097	173903800	1
IMPG1	0.266684	1.30563	0.182997	1.45731	0.14503	0.91212	1.8689	0.555437	IMPG1	-0.486773	0.614607	0.330942	-1.47087	0.141326	0.321292	1.1757	0.680733	75921114	6
NAGA	-0.157384	0.854376	0.107955	-1.45787	0.144876	0.691445	1.0557	0.555437	NAGA	0.17386	1.18989	0.128762	1.35025	0.176937	0.924495	1.53147	0.716324	42058334	22
S100A11	0.148621	1.16023	0.101699	1.46138	0.143912	0.950558	1.41616	0.555437	S100A11	0.171421	1.18699	0.131927	1.29937	0.193818	0.916539	1.53725	0.741533	152032506	1
MYOM3	0.0889936	1.09307	0.0610061	1.45877	0.14463	0.969887	1.23191	0.555437	MYOM3	-0.0672018	0.935006	0.0936218	-0.717801	0.47288	0.778258	1.12333	0.907569	24056035	1
CXCL12	0.177742	1.19452	0.12172	1.46026	0.14422	0.940989	1.51635	0.555437	CXCL12	0.074899	1.07778	0.180766	0.414343	0.678623	0.756241	1.53602	0.965284	44370165	10
SMTN	-0.091722	0.912359	0.0625727	-1.46585	0.14269	0.807056	1.0314	0.555437	SMTN	-0.0359789	0.964661	0.095027	-0.378618	0.704971	0.800732	1.16215	0.965284	31064105	22
PINLYP	-0.114957	0.891404	0.07873	-1.46014	0.144251	0.763941	1.04014	0.555437	PINLYP	0.025409	1.02573	0.124028	0.204864	0.837678	0.804381	1.308	0.977441	43575801	19
PAG1	-0.138232	0.870897	0.0945016	-1.46274	0.143538	0.723647	1.04811	0.555437	PAG1	-0.00898358	0.991057	0.127648	-0.0703778	0.943893	0.771693	1.27278	0.98955	80967810	8
GJA8	-0.150141	0.860587	0.103064	-1.45678	0.145177	0.70318	1.05323	0.555437	GJA8	0.000788652	1.00079	0.141525	0.00557252	0.995554	0.758361	1.32071	0.998246	147902795	1
MSR1	0.164677	1.17901	0.113327	1.45312	0.146191	0.944179	1.47225	0.556204	MSR1	0.231043	1.25991	0.151872	1.5213	0.128185	0.935549	1.69674	0.677129	16107878	8
FABP3	0.152082	1.16426	0.104549	1.45464	0.145769	0.94854	1.42903	0.556204	FABP3	0.159131	1.17249	0.155287	1.02476	0.305478	0.864827	1.58961	0.841635	31365253	1
PTPRH	0.170156	1.18549	0.117192	1.45194	0.14652	0.942201	1.4916	0.556204	PTPRH	0.168702	1.18377	0.174203	0.968427	0.332831	0.841366	1.66551	0.854659	55181247	19
SERPINE2	-0.128822	0.87913	0.0887095	-1.45218	0.146452	0.738829	1.04608	0.556204	SERPINE2	0.092833	1.09728	0.130515	0.711281	0.47691	0.849615	1.41714	0.90813	223975045	2
CD14	0.179484	1.1966	0.123546	1.45277	0.146286	0.939262	1.52444	0.556204	CD14	0.0679932	1.07036	0.166756	0.40774	0.683465	0.771944	1.48413	0.965284	140631728	5
MECR	-0.0915426	0.912522	0.0629934	-1.45321	0.146165	0.806536	1.03244	0.556204	MECR	-0.0344879	0.9661	0.0975098	-0.353687	0.723573	0.798034	1.16956	0.967589	29192657	1
EHD3	-0.0688006	0.933513	0.0474461	-1.45008	0.147037	0.850617	1.02449	0.557443	EHD3	0.0157272	1.01585	0.0749773	0.20976	0.833855	0.87702	1.17666	0.977441	31234152	2
HLA_E	0.239188	1.27022	0.165108	1.44868	0.147428	0.919048	1.75557	0.5582	HLA_E	0.314752	1.36992	0.224085	1.40461	0.160136	0.882986	2.12538	0.689364	30489509	6
ELAVL4	-0.103514	0.901663	0.0714966	-1.44782	0.147666	0.783766	1.03729	0.558381	ELAVL4	0.00542872	1.00544	0.104054	0.0521722	0.958391	0.819949	1.2329	0.991504	50024029	1
KAZALD1	0.164868	1.17924	0.113939	1.44698	0.147903	0.943226	1.4743	0.558553	KAZALD1	0.40139	1.4939	0.164983	2.43291	0.0149779	1.08115	2.06422	0.321915	101061989	10
ADAM9	0.272571	1.31334	0.18891	1.44286	0.149059	0.906934	1.90185	0.559098	ADAM9	0.532729	1.70358	0.26192	2.03394	0.0419577	1.01956	2.84648	0.484752	38996754	8
EGFR	-0.439393	0.644427	0.304159	-1.44462	0.148565	0.355037	1.1697	0.559098	EGFR	-0.794378	0.451862	0.426882	-1.86089	0.0627602	0.195724	1.0432	0.562724	55019017	7
CLASP1	-0.122973	0.884288	0.0851572	-1.44407	0.148719	0.748355	1.04491	0.559098	CLASP1	-0.209792	0.810753	0.139822	-1.50042	0.133505	0.616414	1.06636	0.677129	121337776	2
TNFRSF12A	0.197956	1.21891	0.137257	1.44223	0.149238	0.931403	1.59516	0.559098	TNFRSF12A	0.225945	1.25351	0.191036	1.18274	0.236913	0.862019	1.82279	0.791057	3018445	16
FTCD	-0.103209	0.901939	0.0714266	-1.44496	0.148468	0.784113	1.03747	0.559098	FTCD	0.0913879	1.09569	0.0956034	0.955906	0.33912	0.908472	1.3215	0.857163	46136160	21
EGFLAM	0.253002	1.28789	0.175488	1.4417	0.149386	0.913065	1.81657	0.559098	EGFLAM	0.151042	1.16304	0.26612	0.56757	0.570327	0.690359	1.95938	0.937897	38258409	5
TBCB	-0.0708794	0.931574	0.0490991	-1.4436	0.148852	0.846105	1.02568	0.559098	TBCB	0.0268213	1.02718	0.0716905	0.374127	0.70831	0.892535	1.18215	0.966153	36114289	19
EIF4B	-0.125291	0.882241	0.0869565	-1.44084	0.14963	0.743994	1.04618	0.559293	EIF4B	-0.0206001	0.979611	0.122996	-0.167485	0.866988	0.769766	1.24666	0.978302	53006282	12
ZP3	-0.0297092	0.970728	0.0206682	-1.43744	0.150594	0.93219	1.01086	0.561013	ZP3	0.0226864	1.02295	0.0327125	0.693509	0.48799	0.959418	1.09068	0.908533	76397518	7
ABO	0.054544	1.05606	0.037952	1.43718	0.150666	0.980355	1.13761	0.561013	ABO	-0.0387544	0.961987	0.0595424	-0.650871	0.51513	0.856025	1.08106	0.918685	133233278	9
VPS4B	-0.0850801	0.918439	0.0591946	-1.4373	0.150634	0.817831	1.03142	0.561013	VPS4B	-0.0455907	0.955433	0.0918704	-0.49625	0.619718	0.797995	1.14393	0.948383	63389190	18
GNPDA2	-0.235515	0.790164	0.1641	-1.4352	0.151231	0.572842	1.08993	0.561959	GNPDA2	0.155553	1.1683	0.234093	0.664493	0.506375	0.738406	1.84849	0.912269	44682200	4
NIT1	-0.162835	0.849731	0.113798	-1.43092	0.152453	0.679856	1.06205	0.561959	NIT1	-0.110679	0.895226	0.181924	-0.608381	0.542935	0.626727	1.27875	0.932432	161118086	1
ATP6V1F	-0.113128	0.893037	0.0789586	-1.43275	0.15193	0.764997	1.04251	0.561959	ATP6V1F	-0.0677368	0.934506	0.112088	-0.604316	0.545634	0.750192	1.16411	0.933853	128862856	7
ERBB2	-0.308192	0.734774	0.215131	-1.43258	0.151979	0.481985	1.12014	0.561959	ERBB2	0.0958193	1.10056	0.284737	0.336519	0.73648	0.629862	1.92301	0.971484	39687914	17
SCGB3A2	0.0756941	1.07863	0.0527825	1.43408	0.151551	0.972624	1.1962	0.561959	SCGB3A2	-0.0163751	0.983758	0.0855878	-0.191325	0.848271	0.831833	1.16343	0.977441	147870682	5
RAD23B	-0.157772	0.854044	0.110261	-1.4309	0.152457	0.68806	1.06007	0.561959	RAD23B	0.0413035	1.04217	0.152702	0.270483	0.786789	0.772605	1.40578	0.977441	107283137	9
PSMG4	0.134738	1.14424	0.0940672	1.43236	0.15204	0.951581	1.3759	0.561959	PSMG4	0.0333234	1.03388	0.153113	0.21764	0.82771	0.765848	1.39573	0.977441	3231403	6
CREB3	0.126075	1.13437	0.0880552	1.43178	0.152208	0.954555	1.34805	0.561959	CREB3	0.0242045	1.0245	0.164394	0.147235	0.882946	0.7423	1.41398	0.98094	35732598	9
AMBN	0.256681	1.29263	0.179657	1.42873	0.153083	0.908973	1.83823	0.562958	AMBN	0.264276	1.30249	0.233122	1.13364	0.256946	0.824784	2.05687	0.802408	70592256	4
MMP10	0.1172	1.12434	0.082037	1.42862	0.153114	0.957346	1.32047	0.562958	MMP10	-0.0637028	0.938284	0.122366	-0.520591	0.602652	0.738203	1.19259	0.943919	102770502	11
WFDC12	0.107331	1.1133	0.0754365	1.4228	0.154794	0.960288	1.2907	0.563492	WFDC12	0.241056	1.27259	0.103196	2.3359	0.0194967	1.03956	1.55787	0.362986	45123425	20
LTBR	0.240918	1.27242	0.168978	1.42574	0.153944	0.913682	1.772	0.563492	LTBR	0.467957	1.59673	0.224373	2.08562	0.0370132	1.02859	2.47867	0.455928	6375045	12
MAVS	-0.0789309	0.924104	0.0554062	-1.42459	0.154277	0.829008	1.03011	0.563492	MAVS	0.10558	1.11135	0.0776927	1.35894	0.174166	0.954378	1.29415	0.710713	3846799	20
EIF4G1	-0.069534	0.932828	0.0489178	-1.42145	0.155187	0.847545	1.02669	0.563492	EIF4G1	0.0719396	1.07459	0.0718293	1.00154	0.316568	0.933473	1.23704	0.84404	184314495	3
USP47	-0.102305	0.902754	0.071893	-1.42302	0.15473	0.784105	1.03936	0.563492	USP47	0.0810075	1.08438	0.0991706	0.81685	0.414014	0.892826	1.31703	0.88379	11841423	11
SV2A	-0.139782	0.869548	0.0982708	-1.42241	0.154906	0.717208	1.05425	0.563492	SV2A	-0.077174	0.925729	0.14576	-0.529458	0.596488	0.695684	1.23184	0.94213	149903318	1
TARBP2	-0.0923736	0.911764	0.0648771	-1.42382	0.154497	0.802896	1.0354	0.563492	TARBP2	0.0437611	1.04473	0.0923125	0.474054	0.635462	0.871824	1.25193	0.956973	53500921	12
BACH1	-0.0993394	0.905435	0.069601	-1.42727	0.153502	0.789974	1.03777	0.563492	BACH1	0.0169924	1.01714	0.0953953	0.178126	0.858624	0.843683	1.22625	0.977441	29194071	21
GPA33	-0.0508227	0.950447	0.0356579	-1.42529	0.154074	0.88629	1.01925	0.563492	GPA33	-0.00717418	0.992851	0.0527072	-0.136114	0.891731	0.895406	1.1009	0.981598	167052836	1
GAL	0.105242	1.11098	0.0740247	1.42171	0.155109	0.96094	1.28445	0.563492	GAL	0.00017095	1.00017	0.105929	0.00161382	0.998712	0.812657	1.23095	0.999396	68683779	11
LAT2	-0.0574762	0.944144	0.0404746	-1.42005	0.155592	0.87214	1.02209	0.563562	LAT2	0.0351873	1.03581	0.0569256	0.618129	0.536491	0.92646	1.15808	0.931842	74199652	7
CRYZL1	-0.0883614	0.91543	0.0621964	-1.42068	0.155409	0.81037	1.03411	0.563562	CRYZL1	-0.0220499	0.978191	0.0954127	-0.2311	0.817237	0.81135	1.17934	0.977441	33589341	21
ADAMTSL4	0.359861	1.43313	0.254362	1.41476	0.157139	0.870507	2.35938	0.56513	ADAMTSL4	0.70418	2.02219	0.347022	2.02921	0.042437	1.02432	3.99215	0.485862	150549369	1
CD200R1	-0.206771	0.813206	0.145962	-1.41661	0.156598	0.610882	1.08254	0.56513	CD200R1	-0.387431	0.678799	0.205454	-1.88573	0.0593319	0.453793	1.01537	0.547481	112921205	3
TP53INP1	-0.248076	0.780301	0.175843	-1.41078	0.158308	0.552821	1.10139	0.56513	TP53INP1	0.329586	1.39039	0.189219	1.74182	0.0815396	0.959564	2.01466	0.59957	94925972	8
PFDN4	-0.166379	0.846726	0.117767	-1.41278	0.157721	0.672201	1.06656	0.56513	PFDN4	-0.176923	0.837845	0.186176	-0.950297	0.341961	0.581688	1.2068	0.857258	54208087	20
SNX9	-0.10603	0.899397	0.0749683	-1.41433	0.157264	0.776495	1.04175	0.56513	SNX9	0.0977178	1.10265	0.103172	0.947137	0.343569	0.900779	1.34977	0.858516	157700387	6
AZI2	-0.150385	0.860377	0.106587	-1.41092	0.158269	0.698171	1.06027	0.56513	AZI2	-0.129589	0.878457	0.161473	-0.80254	0.422241	0.640139	1.2055	0.884278	28315003	3
TUBB3	0.276739	1.31882	0.196177	1.41066	0.158345	0.897843	1.93719	0.56513	TUBB3	0.220065	1.24616	0.305964	0.719252	0.471986	0.684126	2.26992	0.906448	89921392	16
SPOCK1	-0.284651	0.752276	0.201706	-1.41122	0.15818	0.506623	1.11704	0.56513	SPOCK1	-0.152754	0.858341	0.273493	-0.558529	0.576483	0.502183	1.46709	0.937897	136975298	5
DARS1	-0.0961677	0.908312	0.0680776	-1.41262	0.157768	0.794854	1.03796	0.56513	DARS1	0.0197708	1.01997	0.0986241	0.200467	0.841116	0.840693	1.23747	0.977441	135905881	2
DEFB104A_DEFB104B	-0.155596	0.855905	0.110234	-1.41151	0.158096	0.689595	1.06232	0.56513	DEFB104A_DEFB104B	0.0379718	1.0387	0.160505	0.236578	0.812984	0.758349	1.4227	0.977441	7693958	8
IL25	0.23792	1.26861	0.168078	1.41553	0.156912	0.912555	1.76358	0.56513	IL25	0.0478906	1.04906	0.258176	0.185496	0.85284	0.632468	1.74004	0.977441	23372809	14
CLEC4A	0.203612	1.22582	0.143629	1.41762	0.156301	0.925061	1.62437	0.56513	CLEC4A	0.000835907	1.00084	0.201015	0.00415843	0.996682	0.67493	1.48411	0.99839	8123617	12
SIT1	-0.129392	0.878629	0.0918719	-1.4084	0.159013	0.733845	1.05198	0.566823	SIT1	-0.0510112	0.950268	0.13249	-0.385019	0.700223	0.732943	1.23203	0.965284	35649295	9
CD244	0.249738	1.28369	0.177538	1.40667	0.159525	0.90644	1.81794	0.567423	CD244	0.579233	1.78467	0.237069	2.44331	0.0145533	1.12141	2.84022	0.319319	160830160	1
MUC2	0.0819191	1.08537	0.0582608	1.40608	0.159701	0.968245	1.21666	0.567423	MUC2	-0.06296	0.938981	0.0920131	-0.68425	0.493817	0.784034	1.12455	0.909088	1074875	11
DNAJB6	-0.0982163	0.906453	0.069926	-1.40457	0.160148	0.790358	1.0396	0.567423	DNAJB6	-0.0593011	0.942423	0.105752	-0.560756	0.574964	0.766002	1.15948	0.937897	157335381	7
CSF3	-0.145178	0.864869	0.103362	-1.40456	0.160152	0.706267	1.05909	0.567423	CSF3	0.0758459	1.0788	0.151229	0.501529	0.615999	0.802071	1.451	0.946647	40015361	17
ICA1	-0.0916633	0.912412	0.0652482	-1.40484	0.160068	0.802882	1.03688	0.567423	ICA1	-0.0128673	0.987215	0.0928144	-0.138635	0.889738	0.823016	1.18417	0.981598	8113184	7
RASSF2	0.120737	1.12833	0.0860893	1.40247	0.160776	0.953139	1.33572	0.568945	RASSF2	-0.0741951	0.92849	0.130006	-0.570707	0.568198	0.719642	1.19795	0.937897	4780023	20
PRR4	0.112083	1.11861	0.0800105	1.40085	0.161258	0.956251	1.30853	0.569405	PRR4	-0.189741	0.827173	0.130254	-1.4567	0.145199	0.640802	1.06775	0.683062	10845849	12
TNFAIP8L2	-0.135646	0.873152	0.0968398	-1.40073	0.161296	0.722203	1.05565	0.569405	TNFAIP8L2	-0.0502183	0.951022	0.141277	-0.35546	0.722245	0.721	1.25443	0.966842	151156649	1
IL1B	0.118311	1.12559	0.0846806	1.39714	0.162371	0.953458	1.32881	0.571781	IL1B	0.17899	1.19601	0.113605	1.57554	0.115131	0.957268	1.49429	0.659857	112829751	2
NFX1	-0.119457	0.887402	0.0856298	-1.39504	0.163003	0.750295	1.04956	0.571781	NFX1	0.144076	1.15497	0.121266	1.18811	0.234792	0.910647	1.46485	0.790237	33290512	9
INPP5D	-0.14426	0.865663	0.103336	-1.39603	0.162706	0.70695	1.06001	0.571781	INPP5D	-0.15742	0.854345	0.158686	-0.992018	0.321189	0.625978	1.16602	0.845747	233059967	2
PRKG1	-0.0635537	0.938424	0.0455796	-1.39434	0.163214	0.858226	1.02612	0.571781	PRKG1	-0.045917	0.955121	0.0694213	-0.661426	0.508339	0.833618	1.09433	0.913584	50990888	10
YWHAQ	-0.111772	0.894248	0.080185	-1.39393	0.163338	0.764195	1.04643	0.571781	YWHAQ	0.0593552	1.06115	0.118196	0.502178	0.615542	0.841723	1.33778	0.946647	9583967	2
AP1G2	-0.100763	0.904147	0.072164	-1.39631	0.162623	0.784898	1.04151	0.571781	AP1G2	0.0239186	1.02421	0.109577	0.218282	0.82721	0.826259	1.26958	0.977441	23559565	14
PADI4	0.0958003	1.10054	0.0686724	1.39503	0.163006	0.961948	1.2591	0.571781	PADI4	-0.0272614	0.973107	0.0961969	-0.283391	0.776877	0.805893	1.17502	0.977441	17308195	1
TNFRSF17	-0.191577	0.825656	0.137557	-1.39271	0.163708	0.630537	1.08115	0.572389	TNFRSF17	0.248981	1.28272	0.202833	1.22752	0.219627	0.861945	1.9089	0.774282	11965210	16
ADGRD1	-0.224473	0.798937	0.161426	-1.39056	0.164359	0.582246	1.09627	0.572758	ADGRD1	0.899118	2.45744	0.207779	4.32728	1.5096e-05	1.63539	3.6927	0.00678107	130953907	12
SSBP1	0.204125	1.22645	0.146808	1.39042	0.164401	0.919787	1.63536	0.572758	SSBP1	0.322708	1.38086	0.21182	1.5235	0.127635	0.911692	2.09147	0.677129	141738334	7
CRTAP	-0.181741	0.833817	0.130607	-1.39151	0.164071	0.645503	1.07707	0.572758	CRTAP	-0.32002	0.726135	0.221152	-1.44706	0.14788	0.470731	1.12011	0.683062	33114014	3
FGF5	0.211822	1.23593	0.15262	1.38791	0.165165	0.916396	1.66688	0.573304	FGF5	0.218299	1.24396	0.209932	1.03986	0.298407	0.82435	1.87716	0.841635	80266639	4
HDGF	-0.0734232	0.929207	0.0529147	-1.38758	0.165266	0.837667	1.03075	0.573304	HDGF	0.074567	1.07742	0.0747388	0.997702	0.318424	0.930607	1.24739	0.84404	156742109	1
ECHDC3	-0.113144	0.893022	0.08152	-1.38793	0.16516	0.761154	1.04774	0.573304	ECHDC3	-0.0310878	0.96939	0.115258	-0.269724	0.787373	0.773377	1.21508	0.977441	11742366	10
EFNB2	-0.154642	0.856722	0.111468	-1.38733	0.165342	0.688586	1.06591	0.573304	EFNB2	0.0188469	1.01903	0.152244	0.123794	0.901478	0.756127	1.37333	0.981598	106489745	13
SPTBN2	-0.25863	0.772109	0.186707	-1.38521	0.165987	0.535492	1.11328	0.574624	SPTBN2	-0.221354	0.801433	0.292326	-0.757216	0.44892	0.451897	1.42133	0.897829	66682496	11
HTR1A	-0.117419	0.889213	0.0847915	-1.38479	0.166116	0.753063	1.04998	0.574624	HTR1A	0.0755405	1.07847	0.101444	0.744651	0.456483	0.88401	1.3157	0.898819	63957874	5
HRC	0.177639	1.19439	0.12837	1.38381	0.166418	0.928708	1.53609	0.574987	HRC	0.622529	1.86363	0.186095	3.34523	0.000822155	1.29407	2.68389	0.0775212	49151198	19
HGS	-0.0911927	0.912842	0.0660231	-1.38122	0.16721	0.802041	1.03895	0.576866	HGS	0.0723035	1.07498	0.0925783	0.780999	0.434803	0.896599	1.28885	0.887537	81683326	17
MICB_MICA	0.0494972	1.05074	0.0358481	1.38075	0.167356	0.97945	1.12722	0.576866	MICB_MICA	0.0308706	1.03135	0.0477704	0.646229	0.518131	0.939171	1.13258	0.922349	31494881	6
ATOX1	-0.0957337	0.908706	0.0695034	-1.3774	0.16839	0.792979	1.04132	0.578061	ATOX1	0.134075	1.14348	0.102088	1.31334	0.18907	0.936119	1.39677	0.733931	151742316	5
DNLZ	0.078881	1.08208	0.0572758	1.37721	0.168446	0.967173	1.21063	0.578061	DNLZ	0.0509431	1.05226	0.0935069	0.544806	0.585887	0.876054	1.26391	0.93977	136359480	9
NPPB	0.052799	1.05422	0.0383418	1.37706	0.168494	0.977898	1.13649	0.578061	NPPB	0.0263234	1.02667	0.0531521	0.495247	0.620425	0.925101	1.1394	0.948474	11857464	1
CALCA	0.109041	1.11521	0.0790998	1.37852	0.168042	0.95505	1.30222	0.578061	CALCA	-0.0242019	0.976089	0.113149	-0.213893	0.83063	0.781945	1.21843	0.977441	14966622	11
ECM1	-0.199125	0.819448	0.144769	-1.37546	0.168989	0.617012	1.0883	0.578588	ECM1	-0.415008	0.660335	0.214723	-1.93276	0.0532654	0.433503	1.00586	0.540376	150508062	1
EIF2AK2	-0.0722917	0.93026	0.0525649	-1.37528	0.169044	0.839191	1.03121	0.578588	EIF2AK2	-0.000480693	0.999519	0.0810482	-0.00593095	0.995268	0.852713	1.1716	0.998246	37099210	2
HPCAL1	-0.0906082	0.913375	0.0659381	-1.37414	0.169398	0.802644	1.03938	0.578985	HPCAL1	0.0684863	1.07089	0.0967817	0.707637	0.479171	0.885855	1.29457	0.90813	10302889	2
IRAK1	-0.10271	0.902389	0.0747725	-1.37363	0.169556	0.779376	1.04482	0.578985	IRAK1	0.0462936	1.04738	0.105492	0.438833	0.660783	0.851745	1.28795	0.962877	154010506	X
S100P	0.110164	1.11646	0.0809697	1.36056	0.173653	0.952625	1.30847	0.579104	S100P	0.343915	1.41046	0.0991302	3.46932	0.000521777	1.1614	1.71293	0.0586598	6693878	4
ISM1	-0.175779	0.838803	0.128616	-1.3667	0.17172	0.651901	1.07929	0.579104	ISM1	0.492108	1.63576	0.185632	2.65098	0.00802581	1.13687	2.35359	0.245395	13221274	20
OCLN	-0.182763	0.832966	0.135155	-1.35224	0.176297	0.639121	1.0856	0.579104	OCLN	0.430461	1.53797	0.180785	2.38106	0.017263	1.0791	2.19195	0.343263	69492292	5
DIPK2B	-0.287051	0.750473	0.211572	-1.35676	0.174859	0.49573	1.13612	0.579104	DIPK2B	0.577222	1.78108	0.264987	2.1783	0.0293834	1.05956	2.99393	0.423092	45148373	X
ACAN	0.247493	1.28081	0.182998	1.35243	0.176236	0.894781	1.83338	0.579104	ACAN	0.543801	1.72254	0.251539	2.1619	0.030626	1.05211	2.8202	0.425371	88803436	15
LILRB2	0.198351	1.21939	0.146087	1.35776	0.17454	0.915784	1.62365	0.579104	LILRB2	-0.403602	0.66791	0.192175	-2.10018	0.0357131	0.458288	0.973414	0.451903	54273812	19
CFB	-0.240483	0.786248	0.178184	-1.34964	0.177132	0.554484	1.11488	0.579104	CFB	-0.539329	0.58314	0.266066	-2.02705	0.0426576	0.346176	0.98231	0.485862	31945650	6
SNX18	-0.192309	0.825052	0.142761	-1.34706	0.177959	0.623681	1.09144	0.579104	SNX18	0.316927	1.3729	0.171696	1.84587	0.0649114	0.980601	1.92215	0.566377	54517759	5
CLIC5	-0.267193	0.765525	0.198696	-1.34473	0.178711	0.518597	1.13003	0.579104	CLIC5	0.386485	1.4718	0.218286	1.77054	0.0766371	0.959495	2.25764	0.591024	45880827	6
COCH	-0.16817	0.84521	0.122907	-1.36828	0.171226	0.664273	1.07543	0.579104	COCH	0.271934	1.3125	0.176201	1.54332	0.122754	0.929216	1.85388	0.67101	30874514	14
TLR3	-0.106235	0.899213	0.07874	-1.34919	0.177276	0.770618	1.04927	0.579104	TLR3	-0.163066	0.849535	0.109705	-1.4864	0.137174	0.685172	1.05333	0.677129	186068911	4
SMOC1	0.21043	1.23421	0.154986	1.35774	0.174547	0.910887	1.67229	0.579104	SMOC1	0.293939	1.3417	0.203089	1.44734	0.147802	0.901127	1.99768	0.683062	69854131	14
GET3	-0.146256	0.863936	0.108472	-1.34834	0.17755	0.698474	1.06859	0.579104	GET3	0.198162	1.21916	0.140074	1.41469	0.157158	0.926466	1.60432	0.687685	12737139	19
CNTN2	-0.148904	0.861652	0.110638	-1.34587	0.178345	0.693676	1.0703	0.579104	CNTN2	0.204945	1.22746	0.153459	1.3355	0.181713	0.908619	1.65818	0.727191	205042937	1
CCL5	-0.0661381	0.936002	0.0492116	-1.34395	0.178963	0.849939	1.03078	0.579104	CCL5	0.0899292	1.0941	0.0697734	1.28888	0.197441	0.954255	1.25443	0.745633	35871491	17
CLC	0.0964335	1.10124	0.0716553	1.3458	0.178367	0.956946	1.26728	0.579104	CLC	0.119976	1.12747	0.0997072	1.20328	0.228868	0.927329	1.37081	0.787963	39731255	19
SEMA3G	0.165549	1.18004	0.120884	1.36949	0.170847	0.931109	1.49552	0.579104	SEMA3G	0.220529	1.24674	0.19044	1.158	0.246866	0.858364	1.81083	0.794319	52433035	3
ITGAX	-0.157841	0.853986	0.117589	-1.34231	0.179497	0.678201	1.07533	0.579104	ITGAX	-0.196736	0.821407	0.176268	-1.11612	0.264369	0.581459	1.16037	0.805789	31355134	16
SIRPB1	0.14383	1.15469	0.10503	1.36942	0.170867	0.93986	1.41862	0.579104	SIRPB1	0.156975	1.16997	0.146264	1.07323	0.283167	0.878362	1.55838	0.831067	1561385	20
CBS	-0.16226	0.85022	0.120075	-1.35132	0.176594	0.671929	1.07582	0.579104	CBS	0.152855	1.16516	0.154432	0.989786	0.322279	0.860857	1.57702	0.845747	43053191	21
LAMP1	-0.34312	0.709553	0.25104	-1.3668	0.171689	0.43381	1.16057	0.579104	LAMP1	0.175739	1.19213	0.18415	0.954322	0.339921	0.830947	1.7103	0.857163	113297239	13
PDP1	-0.147102	0.863206	0.109554	-1.34273	0.17936	0.696405	1.06996	0.579104	PDP1	-0.138726	0.870467	0.154679	-0.896859	0.369794	0.642819	1.17873	0.867828	93857807	8
NELL1	-0.155072	0.856354	0.114915	-1.34945	0.177192	0.683656	1.07268	0.579104	NELL1	-0.139151	0.870097	0.161378	-0.862263	0.388543	0.634165	1.1938	0.877656	20669551	11
EIF4G3	-0.118436	0.888309	0.0877807	-1.34922	0.177265	0.747902	1.05507	0.579104	EIF4G3	-0.111378	0.894601	0.135827	-0.820001	0.412216	0.685509	1.16747	0.88379	20806292	1
IPCEF1	-0.0754326	0.927342	0.0555659	-1.35753	0.174612	0.831653	1.03404	0.579104	IPCEF1	0.0591198	1.0609	0.0800176	0.738835	0.460007	0.90691	1.24104	0.901754	154154496	6
LYN	-0.0792207	0.923836	0.0581883	-1.36145	0.17337	0.824261	1.03544	0.579104	LYN	0.0576777	1.05937	0.0844628	0.682877	0.494685	0.897748	1.2501	0.909088	55879835	8
FGL1	0.117728	1.12494	0.0861165	1.36707	0.171602	0.950224	1.33178	0.579104	FGL1	-0.0877962	0.915948	0.13108	-0.669791	0.502991	0.708427	1.18426	0.909796	17864380	8
ARHGAP1	-0.147454	0.862902	0.109068	-1.35195	0.176391	0.696824	1.06856	0.579104	ARHGAP1	0.104106	1.10972	0.158116	0.658419	0.510269	0.814	1.51287	0.91448	46677080	11
REG1A	0.130224	1.13908	0.0950144	1.37057	0.170508	0.945539	1.37225	0.579104	REG1A	0.0860786	1.08989	0.135257	0.636409	0.52451	0.836089	1.42074	0.923091	79120362	2
METAP1D	-0.0821575	0.921127	0.0602114	-1.36448	0.172415	0.818592	1.03651	0.579104	METAP1D	0.0515413	1.05289	0.0863264	0.597052	0.550473	0.889002	1.247	0.936325	171999943	2
GRHPR	-0.122266	0.884913	0.0890783	-1.37257	0.169887	0.743151	1.05372	0.579104	GRHPR	-0.0785815	0.924427	0.134959	-0.582262	0.56039	0.70957	1.20434	0.937897	37422666	9
B4GAT1	-0.269075	0.764086	0.197114	-1.36507	0.17223	0.519229	1.12441	0.579104	B4GAT1	0.159088	1.17244	0.28853	0.551373	0.581378	0.66603	2.0639	0.939329	66345374	11
PACS2	-0.129239	0.878764	0.0949166	-1.36161	0.173321	0.72959	1.05844	0.579104	PACS2	-0.0795964	0.923489	0.14587	-0.545667	0.585295	0.693852	1.22913	0.93977	105300563	14
EXTL1	-0.184832	0.831244	0.13603	-1.35876	0.174222	0.636708	1.08522	0.579104	EXTL1	0.0926488	1.09708	0.172742	0.536343	0.591722	0.781986	1.53913	0.94213	26019884	1
CACYBP	-0.0756277	0.927161	0.0557854	-1.35569	0.175198	0.831133	1.03428	0.579104	CACYBP	-0.0454244	0.955592	0.0848399	-0.535413	0.592364	0.809201	1.12847	0.94213	174999163	1
FADD	-0.0897255	0.914182	0.0665221	-1.34881	0.177399	0.802433	1.04149	0.579104	FADD	0.0409138	1.04176	0.0926655	0.441522	0.658835	0.868744	1.24924	0.962877	70203296	11
DCXR	-0.130193	0.877926	0.0969583	-1.34277	0.179347	0.725984	1.06167	0.579104	DCXR	-0.0524428	0.948909	0.131529	-0.398716	0.690102	0.733274	1.22795	0.965284	82035136	17
CTSO	-0.22843	0.795782	0.167281	-1.36555	0.172081	0.573329	1.10455	0.579104	CTSO	0.0797904	1.08306	0.221175	0.360757	0.718281	0.702082	1.67077	0.966842	155921580	4
CEACAM18	0.0984615	1.10347	0.0729244	1.35019	0.176956	0.956506	1.27302	0.579104	CEACAM18	0.0417713	1.04266	0.117331	0.356013	0.721831	0.828455	1.31224	0.966842	51478539	19
NDRG1	-0.112132	0.893926	0.0834731	-1.34333	0.179166	0.759013	1.05282	0.579104	NDRG1	-0.0410023	0.959827	0.114375	-0.358489	0.719977	0.767072	1.20102	0.966842	133237175	8
SH3GL3	-0.0872442	0.916453	0.0642469	-1.35795	0.174479	0.808022	1.03944	0.579104	SH3GL3	0.0328232	1.03337	0.103498	0.317139	0.751138	0.84364	1.26576	0.974104	83447228	15
CLPS	0.0905498	1.09478	0.0674099	1.34327	0.179184	0.959281	1.24941	0.579104	CLPS	-0.026253	0.974089	0.0945508	-0.27766	0.781273	0.809313	1.17241	0.977441	35794982	6
TEK	0.310577	1.36421	0.228295	1.36042	0.173697	0.872082	2.13406	0.579104	TEK	0.0711911	1.07379	0.316666	0.224814	0.822124	0.577259	1.9974	0.977441	27109141	9
TBCC	-0.0836794	0.919726	0.0617302	-1.35557	0.175237	0.814917	1.03801	0.579104	TBCC	0.023227	1.0235	0.0886032	0.262146	0.793209	0.860336	1.21761	0.977441	42744498	6
LETM1	-0.148015	0.862418	0.110039	-1.34511	0.178589	0.695108	1.07	0.579104	LETM1	0.0381635	1.0389	0.162873	0.234314	0.814741	0.754981	1.42959	0.977441	1811479	4
LY9	0.226728	1.25449	0.166118	1.36486	0.172297	0.905872	1.73727	0.579104	LY9	0.0498999	1.05117	0.236357	0.211121	0.832793	0.66143	1.67055	0.977441	160796074	1
INPPL1	-0.0685799	0.933719	0.0507154	-1.35225	0.176295	0.845371	1.0313	0.579104	INPPL1	0.0190132	1.0192	0.0730313	0.260342	0.7946	0.883269	1.17604	0.977441	72223701	11
PPP1R12B	-0.112892	0.893248	0.0825243	-1.36798	0.171318	0.759849	1.05007	0.579104	PPP1R12B	0.0190547	1.01924	0.122305	0.155796	0.876194	0.80199	1.29533	0.978758	202348699	1
VAV3	-0.0784636	0.924536	0.0582416	-1.34721	0.177913	0.824799	1.03633	0.579104	VAV3	-0.0118529	0.988217	0.0886748	-0.133667	0.893666	0.830562	1.1758	0.981598	107571161	1
DGCR6	0.17173	1.18736	0.126182	1.36097	0.173522	0.927204	1.5205	0.579104	DGCR6	-0.00950799	0.990537	0.209221	-0.0454448	0.963753	0.657328	1.49266	0.992416	18906028	22
SPACA5_SPACA5B	0.229401	1.25785	0.171561	1.33714	0.181176	0.898659	1.7606	0.579553	SPACA5_SPACA5B	0.268282	1.30772	0.251835	1.06531	0.286737	0.798272	2.14228	0.831067	48004336	X
SDHB	-0.123399	0.883911	0.0920839	-1.34008	0.180221	0.737949	1.05874	0.579553	SDHB	-0.127655	0.880157	0.140689	-0.907354	0.36422	0.668045	1.15962	0.86519	17018664	1
LAT	-0.0837504	0.919661	0.0626226	-1.33738	0.181098	0.813436	1.03976	0.579553	LAT	0.0830901	1.08664	0.0945438	0.878853	0.379481	0.902838	1.30786	0.87408	28984826	16
PLA2G7	0.229138	1.25752	0.171242	1.3381	0.180865	0.898984	1.75904	0.579553	PLA2G7	0.188613	1.20757	0.233171	0.808904	0.41857	0.764607	1.90717	0.88379	46704201	6
ERI1	-0.225842	0.797844	0.168917	-1.337	0.181222	0.572975	1.11096	0.579553	ERI1	-0.154332	0.856987	0.269013	-0.573698	0.566172	0.505813	1.45197	0.937897	9002147	8
GBP6	-0.183705	0.832181	0.137295	-1.33803	0.180887	0.635846	1.08914	0.579553	GBP6	-0.0803363	0.922806	0.21475	-0.374092	0.708336	0.60578	1.40574	0.966153	89364059	1
MORF4L2	-0.215751	0.805936	0.161081	-1.3394	0.180441	0.587744	1.10513	0.579553	MORF4L2	-0.0452098	0.955797	0.247244	-0.182855	0.854912	0.588723	1.55175	0.977441	103675496	X
SIRT1	-0.100747	0.904161	0.0753334	-1.33735	0.181107	0.780049	1.04802	0.579553	SIRT1	-0.00346641	0.99654	0.103694	-0.0334293	0.973332	0.813262	1.22112	0.996562	67884656	10
THBS2	0.183372	1.20126	0.137554	1.33309	0.182502	0.917384	1.57298	0.579781	THBS2	0.335651	1.39885	0.169966	1.97482	0.0482889	1.00253	1.95185	0.517532	169215780	6
LPL	0.143767	1.15462	0.107965	1.33161	0.182989	0.93441	1.42671	0.579781	LPL	-0.211847	0.809089	0.146722	-1.44387	0.148776	0.606885	1.07866	0.683062	19901717	8
CLIP2	-0.0573531	0.944261	0.0430396	-1.33257	0.182675	0.867874	1.02737	0.579781	CLIP2	0.0883967	1.09242	0.0630146	1.4028	0.160678	0.9655	1.23603	0.690677	74289407	7
ZFYVE19	-0.0830308	0.920323	0.0623403	-1.3319	0.182894	0.814472	1.03993	0.579781	ZFYVE19	-0.101391	0.90358	0.0964716	-1.05099	0.293263	0.747911	1.09165	0.838081	40807086	15
CLTA	-0.136699	0.872232	0.102605	-1.33228	0.182767	0.713337	1.06652	0.579781	CLTA	0.104189	1.10981	0.149647	0.696231	0.486284	0.827693	1.48809	0.90813	36190856	9
DNAJC6	-0.0916647	0.912411	0.0687515	-1.33328	0.182442	0.797387	1.04403	0.579781	DNAJC6	-0.0724951	0.93007	0.105522	-0.687014	0.492074	0.756302	1.14376	0.909088	65248219	1
CA1	0.108728	1.11486	0.0816131	1.33223	0.182784	0.950059	1.30824	0.579781	CA1	-0.0551748	0.94632	0.121238	-0.455096	0.64904	0.746174	1.20015	0.960077	85327608	8
CDHR1	-0.160754	0.851502	0.120411	-1.33504	0.181862	0.672499	1.07815	0.579781	CDHR1	-0.022253	0.977993	0.178902	-0.124386	0.90101	0.688738	1.38873	0.981598	84194537	10
GATA3	-0.291779	0.746934	0.219162	-1.33134	0.183078	0.486106	1.14771	0.579781	GATA3	0.045254	1.04629	0.333442	0.135718	0.892044	0.544286	2.01131	0.981598	8045378	10
RBM25	-0.166748	0.846413	0.125374	-1.33	0.183518	0.662009	1.08218	0.580544	RBM25	-0.159306	0.852735	0.199986	-0.796585	0.425692	0.576216	1.26195	0.88442	73058532	14
GGACT	-0.109059	0.896678	0.0822446	-1.32603	0.18483	0.763185	1.05352	0.584062	GGACT	-0.0824149	0.92089	0.121722	-0.677072	0.49836	0.725433	1.16901	0.909088	100530164	13
TGFBR1	0.347601	1.41567	0.265353	1.30995	0.190211	0.841573	2.38139	0.584109	TGFBR1	0.792475	2.20886	0.183819	4.31117	1.62393e-05	1.54064	3.1669	0.00678107	99104038	9
IGFBP7	0.194721	1.21497	0.15016	1.29676	0.194715	0.905211	1.63073	0.584109	IGFBP7	0.569145	1.76676	0.195611	2.90958	0.00361919	1.20413	2.59228	0.182395	57030773	4
SUSD5	0.224255	1.25139	0.169216	1.32526	0.185085	0.898165	1.74353	0.584109	SUSD5	0.573023	1.77362	0.251964	2.27423	0.0229524	1.0824	2.90625	0.390057	33150043	3
XPNPEP2	0.0668114	1.06909	0.0507014	1.31774	0.18759	0.967963	1.18079	0.584109	XPNPEP2	0.149799	1.1616	0.073738	2.0315	0.0422038	1.00529	1.34222	0.485676	129738949	X
SCN4B	-0.176704	0.838027	0.135199	-1.30699	0.191216	0.642949	1.0923	0.584109	SCN4B	0.384174	1.4684	0.196355	1.95653	0.0504031	0.999325	2.15766	0.528059	118133377	11
HJV	-0.189411	0.827446	0.14346	-1.32031	0.186731	0.624636	1.09611	0.584109	HJV	0.297679	1.34673	0.154521	1.92646	0.0540475	0.994836	1.82309	0.540376	146017468	1
FCRL3	-0.115678	0.890762	0.0878759	-1.31638	0.188046	0.749828	1.05819	0.584109	FCRL3	0.240783	1.27224	0.126155	1.90862	0.0563108	0.993544	1.62912	0.540432	157674321	1
SCARA5	0.212197	1.23639	0.163247	1.29985	0.193652	0.897842	1.7026	0.584109	SCARA5	0.348698	1.41722	0.214226	1.62771	0.103586	0.931297	2.15669	0.639367	27869883	8
LUZP2	-0.175438	0.839089	0.135327	-1.2964	0.194836	0.643603	1.09395	0.584109	LUZP2	0.283604	1.32791	0.179002	1.58436	0.113111	0.934977	1.88597	0.657302	24496970	11
PCDH7	-0.225191	0.798363	0.173265	-1.29969	0.193707	0.568482	1.1212	0.584109	PCDH7	0.29566	1.34401	0.193962	1.52432	0.127428	0.918974	1.96564	0.677129	30720369	4
TNFRSF10B	0.168255	1.18324	0.12833	1.31111	0.189819	0.920106	1.52162	0.584109	TNFRSF10B	0.163417	1.17753	0.110751	1.47553	0.140069	0.947763	1.46299	0.680733	23020133	8
LRRFIP1	-0.157088	0.854629	0.120128	-1.30768	0.190984	0.675344	1.08151	0.584109	LRRFIP1	-0.271947	0.761895	0.189978	-1.43147	0.152296	0.525032	1.10562	0.683062	237627587	2
ASPN	-0.27654	0.758403	0.21196	-1.30468	0.192003	0.500587	1.149	0.584109	ASPN	0.376459	1.45712	0.271254	1.38785	0.165184	0.856253	2.47962	0.695723	92456205	9
DEFB103A_DEFB103B	0.165189	1.17962	0.126733	1.30344	0.192423	0.920165	1.51222	0.584109	DEFB103A_DEFB103B	0.21065	1.23448	0.15747	1.33772	0.180988	0.906663	1.68083	0.726804	7881392	8
ANGPT1	-0.0760708	0.926751	0.0575926	-1.32084	0.186553	0.827828	1.03749	0.584109	ANGPT1	0.111741	1.11822	0.0840934	1.32877	0.183923	0.948305	1.31859	0.727191	107249482	8
ITGB1BP2	-0.0588293	0.942868	0.0444792	-1.32263	0.18596	0.864152	1.02875	0.584109	ITGB1BP2	0.0831588	1.08671	0.0653969	1.2716	0.203515	0.955981	1.23533	0.757623	71301750	X
IL15	0.187809	1.2066	0.144029	1.30397	0.192245	0.909844	1.60015	0.584109	IL15	0.253937	1.28909	0.20673	1.22835	0.219316	0.859635	1.93309	0.774282	141636583	4
HBZ	0.0673698	1.06969	0.0518635	1.29898	0.19395	0.9663	1.18414	0.584109	HBZ	-0.092208	0.911915	0.0834388	-1.1051	0.269118	0.774339	1.07393	0.812635	142728	16
C7orf50	-0.419414	0.657432	0.322262	-1.30147	0.193098	0.349575	1.2364	0.584109	C7orf50	-0.499411	0.606888	0.476128	-1.0489	0.294224	0.238686	1.54308	0.838081	996986	7
ITGB6	0.216214	1.24137	0.164724	1.31258	0.189323	0.89885	1.7144	0.584109	ITGB6	0.247302	1.28057	0.236033	1.04774	0.294758	0.806288	2.03383	0.83811	160099667	2
MPI	-0.0782953	0.924691	0.0600139	-1.30462	0.192022	0.822078	1.04011	0.584109	MPI	0.0855417	1.08931	0.0831052	1.02932	0.30333	0.925574	1.282	0.841635	74890005	15
FKBP5	-0.0688159	0.933498	0.0526257	-1.30765	0.190992	0.842013	1.03492	0.584109	FKBP5	0.0618955	1.06385	0.0768274	0.805643	0.420449	0.915135	1.23673	0.88379	35573585	6
KIAA2013	-0.145872	0.864268	0.110845	-1.316	0.188174	0.6955	1.07399	0.584109	KIAA2013	-0.14513	0.86491	0.189194	-0.767094	0.443025	0.596937	1.25318	0.897829	11919591	1
FABP9	-0.115461	0.890956	0.0883223	-1.30726	0.191123	0.749335	1.05934	0.584109	FABP9	0.0859065	1.0897	0.123552	0.695308	0.486863	0.855345	1.38828	0.90813	81458253	8
TRAF2	-0.0925725	0.911583	0.0711732	-1.30066	0.193373	0.792891	1.04804	0.584109	TRAF2	0.0676797	1.07002	0.100052	0.676445	0.498758	0.879485	1.30184	0.909088	136881912	9
OTUD6B	-0.126578	0.881106	0.097218	-1.302	0.192916	0.728242	1.06606	0.584109	OTUD6B	-0.0992435	0.905522	0.149949	-0.661848	0.508069	0.674935	1.21489	0.913584	91070196	8
GMFG	-0.103202	0.901945	0.079366	-1.30033	0.193487	0.772011	1.05375	0.584109	GMFG	-0.0738408	0.92882	0.120211	-0.614262	0.539042	0.733851	1.17559	0.932432	39328353	19
VASN	-0.240279	0.786408	0.184189	-1.30453	0.192054	0.548108	1.12831	0.584109	VASN	-0.149022	0.86155	0.259112	-0.575126	0.565206	0.51847	1.43165	0.937897	4371848	16
OGFR	-0.200777	0.818095	0.152727	-1.31462	0.188639	0.60646	1.10358	0.584109	OGFR	0.111041	1.11744	0.218183	0.508933	0.610799	0.728629	1.71373	0.944138	62804835	20
RUVBL1	0.0583828	1.06012	0.0447575	1.30442	0.192089	0.971086	1.15732	0.584109	RUVBL1	-0.0361789	0.964468	0.0714358	-0.506454	0.612538	0.838458	1.10941	0.945826	128064778	3
SERPINB6	-0.114032	0.89223	0.0867703	-1.31418	0.188787	0.752693	1.05763	0.584109	SERPINB6	0.0561076	1.05771	0.121603	0.4614	0.644512	0.83341	1.34238	0.958968	2948159	6
SPART	-0.0985859	0.906118	0.0759725	-1.29765	0.194407	0.780759	1.0516	0.584109	SPART	-0.0518701	0.949452	0.114863	-0.451581	0.651571	0.758056	1.18917	0.960077	36301638	13
NLGN2	0.144672	1.15566	0.111397	1.29871	0.194044	0.928986	1.43765	0.584109	NLGN2	-0.0720611	0.930474	0.185724	-0.388	0.698016	0.64657	1.33904	0.965284	7404874	17
RHOC	-0.0549559	0.946527	0.042328	-1.29833	0.194172	0.871171	1.0284	0.584109	RHOC	0.0241401	1.02443	0.0614089	0.393105	0.694242	0.908265	1.15546	0.965284	112701127	1
PLXDC1	-0.221232	0.801531	0.167466	-1.32106	0.186482	0.577262	1.11293	0.584109	PLXDC1	-0.0961334	0.908343	0.232176	-0.414054	0.678834	0.576264	1.43179	0.965284	39063313	17
COMMD1	-0.12763	0.880179	0.0971576	-1.31364	0.188968	0.727562	1.06481	0.584109	COMMD1	0.0486669	1.04987	0.145566	0.33433	0.738131	0.789278	1.3965	0.971872	61888724	2
GPR15L	0.1176	1.12479	0.0906907	1.29672	0.194728	0.941623	1.3436	0.584109	GPR15L	0.0318266	1.03234	0.138652	0.229543	0.818447	0.786686	1.3547	0.977441	84173801	10
IL22RA1	-0.158429	0.853483	0.120984	-1.3095	0.190364	0.673307	1.08188	0.584109	IL22RA1	-0.0459545	0.955085	0.171008	-0.268728	0.788139	0.683094	1.33538	0.977441	24119771	1
ATP1B3	-0.218809	0.803476	0.167908	-1.30314	0.192526	0.578161	1.1166	0.584109	ATP1B3	0.0489716	1.05019	0.222465	0.220132	0.825769	0.679056	1.62417	0.977441	141876124	3
MN1	-0.134752	0.873933	0.103134	-1.30658	0.191357	0.713987	1.06971	0.584109	MN1	-0.0461968	0.954854	0.1544	-0.299202	0.764786	0.705523	1.2923	0.977441	27748277	22
OTUD7B	-0.119607	0.887269	0.0920645	-1.29916	0.193889	0.740781	1.06273	0.584109	OTUD7B	-0.0355435	0.965081	0.140151	-0.253609	0.799798	0.733275	1.27017	0.977441	149937812	1
PRDX5	-0.0938045	0.910461	0.071818	-1.30614	0.191504	0.790915	1.04808	0.584109	PRDX5	0.0267862	1.02715	0.106513	0.251483	0.801441	0.833622	1.2656	0.977441	64318121	11
EPHA10	-0.11	0.895834	0.0843292	-1.30441	0.192095	0.759358	1.05684	0.584109	EPHA10	0.0136903	1.01378	0.103794	0.131899	0.895064	0.827173	1.2425	0.981598	37713880	1
KRT6C	0.17594	1.19237	0.134148	1.31153	0.189677	0.91669	1.55095	0.584109	KRT6C	0.0295242	1.02996	0.230042	0.128343	0.897878	0.65616	1.61672	0.981598	52468516	12
MAP2	-0.166236	0.846847	0.12755	-1.3033	0.192474	0.659529	1.08737	0.584109	MAP2	-0.0179298	0.98223	0.191615	-0.093572	0.925449	0.6747	1.42993	0.983504	209424047	2
PIKFYVE	-0.151485	0.859431	0.11484	-1.31909	0.187139	0.686213	1.07637	0.584109	PIKFYVE	-0.0117801	0.988289	0.16115	-0.0731001	0.941726	0.720631	1.35536	0.98839	208266255	2
SERPINB9	-0.190598	0.826465	0.146899	-1.29748	0.194467	0.619703	1.10221	0.584109	SERPINB9	-0.0143201	0.985782	0.216303	-0.066204	0.947215	0.645154	1.50625	0.98955	2887270	6
ATG16L1	-0.0873783	0.91633	0.0660974	-1.32196	0.18618	0.804989	1.04307	0.584109	ATG16L1	-0.00644071	0.99358	0.103049	-0.0625017	0.950163	0.811872	1.21596	0.990324	233210051	2
SULT1A1	-0.0501452	0.951091	0.0378988	-1.32313	0.185791	0.883004	1.02443	0.584109	SULT1A1	-0.000817539	0.999183	0.0545835	-0.0149778	0.98805	0.897808	1.112	0.998246	28605196	16
IGFBP3	-0.208627	0.811698	0.158511	-1.31617	0.188117	0.594935	1.10744	0.584109	IGFBP3	9.11346e-06	1.00001	0.210287	4.33383e-05	0.999965	0.662228	1.51008	1	45912245	7
ATP6AP2	0.140479	1.15082	0.108455	1.29527	0.195226	0.930448	1.4234	0.584678	ATP6AP2	0.0860171	1.08982	0.175373	0.490481	0.623794	0.772821	1.53686	0.94979	40579372	X
ACOT13	-0.0636401	0.938343	0.0492401	-1.29244	0.196204	0.852017	1.03341	0.586404	ACOT13	-0.0622179	0.939678	0.0769567	-0.808479	0.418815	0.808115	1.09266	0.88379	24667035	6
LGALS8	-0.109576	0.896214	0.0847732	-1.29258	0.196156	0.759019	1.05821	0.586404	LGALS8	0.0440133	1.045	0.115713	0.380366	0.703674	0.832951	1.31102	0.965284	236518000	1
EFNA4	0.210244	1.23398	0.16294	1.29031	0.196943	0.896629	1.69825	0.586558	EFNA4	0.195355	1.21574	0.213217	0.916227	0.359548	0.800481	1.84643	0.86519	155063737	1
MYL4	0.12765	1.13615	0.0990786	1.28837	0.197618	0.935625	1.37966	0.586558	MYL4	0.130143	1.13899	0.157713	0.825189	0.409264	0.836132	1.55155	0.88379	47200446	17
MEGF9	-0.33158	0.717788	0.256872	-1.29084	0.19676	0.433857	1.18754	0.586558	MEGF9	-0.245098	0.782628	0.357481	-0.685626	0.492949	0.388389	1.57704	0.909088	120600811	9
VAMP8	-0.085462	0.918088	0.0663992	-1.28709	0.198061	0.806056	1.04569	0.586558	VAMP8	-0.0654068	0.936686	0.102775	-0.636408	0.524511	0.765794	1.14571	0.923091	85561562	2
PALM3	-0.117685	0.888976	0.0913142	-1.28879	0.197471	0.743299	1.0632	0.586558	PALM3	-0.0852319	0.918299	0.13948	-0.611071	0.541153	0.698649	1.20701	0.932432	14053363	19
CLNS1A	0.21403	1.23866	0.166246	1.28742	0.197947	0.894216	1.71578	0.586558	CLNS1A	-0.118065	0.888638	0.271923	-0.434186	0.664154	0.521511	1.51421	0.964392	77514936	11
DAG1	-0.141753	0.867836	0.109783	-1.29121	0.196631	0.699826	1.07618	0.586558	DAG1	0.0473614	1.0485	0.151877	0.311841	0.755161	0.778558	1.41204	0.974104	49468713	3
MESD	-0.0529887	0.948391	0.0410856	-1.28971	0.19715	0.875014	1.02792	0.586558	MESD	0.016217	1.01635	0.0580448	0.279387	0.779948	0.907058	1.13881	0.977441	80946289	15
HIP1	-0.230894	0.793824	0.179257	-1.28806	0.197727	0.55865	1.128	0.586558	HIP1	0.0144726	1.01458	0.271939	0.0532202	0.957556	0.595402	1.72886	0.991504	75533298	7
LGALS3BP	0.23648	1.26678	0.184178	1.28398	0.199151	0.882936	1.8175	0.58796	LGALS3BP	0.36744	1.44403	0.245783	1.49497	0.134921	0.892002	2.3377	0.677129	78971238	17
SIRPA	-0.108435	0.897237	0.0845258	-1.28286	0.19954	0.760254	1.0589	0.58796	SIRPA	-0.165859	0.847165	0.116476	-1.42398	0.154452	0.674254	1.06442	0.683062	1894167	20
GPR158	-0.213032	0.80813	0.165876	-1.28428	0.199043	0.583832	1.1186	0.58796	GPR158	0.205162	1.22772	0.215266	0.953066	0.340557	0.805131	1.87213	0.857163	25174802	10
LYAR	0.101583	1.10692	0.0790508	1.28503	0.198782	0.948044	1.29242	0.58796	LYAR	-0.095114	0.909269	0.139205	-0.683263	0.494441	0.692151	1.1945	0.909088	4267701	4
MRPS16	-0.304521	0.737476	0.237294	-1.28331	0.199385	0.463194	1.17418	0.58796	MRPS16	-0.0704569	0.931968	0.336901	-0.209132	0.834345	0.481537	1.80373	0.977441	73248843	10
DTX3	0.255397	1.29097	0.199582	1.27966	0.200665	0.873038	1.90898	0.58983	DTX3	0.90035	2.46047	0.243004	3.70509	0.000211314	1.52817	3.96152	0.0332733	57604622	12
ANKRD54	0.0971075	1.10198	0.0758622	1.28005	0.200527	0.949728	1.27864	0.58983	ANKRD54	0.228635	1.25688	0.102521	2.23013	0.0257391	1.02808	1.5366	0.400188	37830855	22
USO1	-0.0703933	0.932027	0.0550383	-1.27899	0.200901	0.83672	1.03819	0.58983	USO1	0.0707144	1.07327	0.0793897	0.890725	0.373077	0.918617	1.25397	0.868927	75724577	4
PDCD1	-0.14649	0.863735	0.114556	-1.27876	0.200982	0.690033	1.08116	0.58983	PDCD1	0.0168941	1.01704	0.157708	0.107123	0.914692	0.746614	1.38541	0.983504	241849884	2
HMMR	-0.154549	0.856802	0.121	-1.27727	0.201508	0.675904	1.08611	0.59036	HMMR	0.237998	1.26871	0.156859	1.51728	0.129197	0.932917	1.72536	0.677129	163460203	5
GNGT1	-0.173101	0.841053	0.135542	-1.2771	0.201567	0.644836	1.09698	0.59036	GNGT1	-0.15667	0.854986	0.198631	-0.788749	0.430258	0.579274	1.26193	0.88442	93591573	7
AMN	-0.144379	0.86556	0.113119	-1.27634	0.201835	0.693442	1.0804	0.590554	AMN	0.0155444	1.01567	0.150602	0.103215	0.917792	0.756064	1.3644	0.983504	102922663	14
IRAG2	-0.0759399	0.926872	0.0595576	-1.27507	0.202286	0.824754	1.04163	0.590691	IRAG2	0.0543137	1.05582	0.0767058	0.708078	0.478897	0.90844	1.2271	0.90813	25004342	12
PPIF	-0.122978	0.884283	0.0964103	-1.27556	0.202109	0.732027	1.06821	0.590691	PPIF	0.0160125	1.01614	0.130971	0.12226	0.902693	0.786089	1.31352	0.981598	79347469	10
C2	-0.256733	0.773575	0.201478	-1.27425	0.202576	0.521199	1.14816	0.590949	C2	-0.315326	0.729551	0.263285	-1.19766	0.23105	0.435459	1.22226	0.78802	31897785	6
SCT	-0.163676	0.849017	0.12876	-1.27117	0.203668	0.659654	1.09274	0.59354	SCT	-0.0712548	0.931225	0.195331	-0.36479	0.715268	0.635021	1.36559	0.966842	626309	11
LGALS3	0.210743	1.2346	0.165903	1.27028	0.203985	0.891883	1.709	0.593873	LGALS3	-0.120507	0.886471	0.228731	-0.526849	0.598299	0.566198	1.38791	0.94213	55124110	14
MYH9	-0.0601813	0.941594	0.047415	-1.26925	0.204353	0.858033	1.03329	0.594353	MYH9	-0.066758	0.935422	0.0758388	-0.880262	0.378717	0.806219	1.08533	0.874021	36281280	22
CES3	-0.0949677	0.909402	0.074958	-1.26695	0.205175	0.785148	1.05332	0.594965	CES3	-0.0875991	0.916128	0.110998	-0.789196	0.429998	0.737012	1.13877	0.88442	66961245	16
NPR1	0.170968	1.18645	0.134836	1.26797	0.204809	0.910915	1.54534	0.594965	NPR1	-0.110997	0.894941	0.233009	-0.476364	0.633815	0.566836	1.41297	0.956973	153678688	1
EFEMP1	0.195842	1.21633	0.154538	1.26727	0.205058	0.898483	1.64663	0.594965	EFEMP1	-0.0402229	0.960575	0.218615	-0.183989	0.854022	0.625814	1.47441	0.977441	55865967	2
IL1R1	0.262168	1.29974	0.207406	1.26403	0.206219	0.865592	1.95165	0.597403	IL1R1	0.48785	1.62881	0.302397	1.61328	0.106684	0.900471	2.94626	0.642874	102064544	2
IFNLR1	-0.184025	0.831915	0.145967	-1.26073	0.207406	0.62493	1.10746	0.600246	IFNLR1	-0.111566	0.894433	0.202837	-0.550028	0.5823	0.601025	1.33107	0.939329	24154168	1
KITLG	0.177325	1.19402	0.140733	1.26001	0.207667	0.906189	1.57327	0.600407	KITLG	-0.150683	0.860121	0.184552	-0.816477	0.414227	0.599057	1.23495	0.88379	88492793	12
DPP7	-0.104902	0.900413	0.083552	-1.25552	0.209289	0.764403	1.06062	0.602117	DPP7	0.206966	1.22994	0.115005	1.79963	0.0719194	0.98173	1.54091	0.579374	137110542	9
POSTN	0.189988	1.20924	0.151281	1.25587	0.209165	0.89896	1.6266	0.602117	POSTN	0.338242	1.40248	0.206799	1.63561	0.101922	0.935123	2.10341	0.639367	37562583	13
SPINK5	0.178462	1.19538	0.142091	1.25597	0.209128	0.904808	1.57926	0.602117	SPINK5	0.305526	1.35734	0.195739	1.56089	0.118551	0.924858	1.99205	0.668965	148025683	5
HEXIM1	-0.0764286	0.926419	0.0608367	-1.25629	0.209011	0.822287	1.04374	0.602117	HEXIM1	0.0457498	1.04681	0.0871394	0.525019	0.59957	0.882461	1.24177	0.94213	45148475	17
VASH1	-0.0782319	0.92475	0.0622868	-1.256	0.209118	0.818476	1.04482	0.602117	VASH1	0.0307567	1.03123	0.0860912	0.357257	0.720899	0.871117	1.22078	0.966842	76761468	14
STX3	-0.19939	0.81923	0.159104	-1.2532	0.210132	0.599758	1.11901	0.603356	STX3	-0.494479	0.609888	0.2855	-1.73197	0.0832781	0.348523	1.06726	0.601159	59713456	11
NINJ1	-0.122795	0.884445	0.0979802	-1.25327	0.210109	0.729911	1.0717	0.603356	NINJ1	0.114373	1.12117	0.11917	0.959745	0.337183	0.887634	1.41615	0.857163	93121496	9
MILR1	0.122372	1.13017	0.0982639	1.24534	0.213007	0.932187	1.37021	0.603793	MILR1	0.303052	1.35399	0.135293	2.23998	0.0250925	1.03861	1.76512	0.400188	64449037	17
KLRF1	0.134766	1.14427	0.108388	1.24337	0.213731	0.92527	1.4151	0.603793	KLRF1	0.287199	1.33269	0.15701	1.82918	0.0673731	0.979675	1.81291	0.574269	9827481	12
CD86	0.237706	1.26834	0.190999	1.24454	0.213301	0.872279	1.84422	0.603793	CD86	-0.392779	0.675178	0.26862	-1.46221	0.143683	0.398813	1.14306	0.681601	122055362	3
GSTT2B	-0.0284478	0.971953	0.0229507	-1.23951	0.215155	0.929201	1.01667	0.603793	GSTT2B	0.047487	1.04863	0.036277	1.30901	0.19053	0.976662	1.12591	0.73616	23957414	22
PGF	0.246978	1.28015	0.19833	1.24529	0.213026	0.867845	1.88834	0.603793	PGF	0.32684	1.38658	0.262159	1.24672	0.212499	0.829458	2.3179	0.768732	74941834	14
TNFAIP8	-0.176006	0.838613	0.141093	-1.24745	0.212234	0.636008	1.10576	0.603793	TNFAIP8	0.189941	1.20918	0.189224	1.00379	0.315482	0.834492	1.7521	0.84404	119268692	5
C4BPB	0.156852	1.16982	0.125663	1.24819	0.21196	0.91444	1.49653	0.603793	C4BPB	-0.170278	0.84343	0.179351	-0.949412	0.342411	0.593451	1.19871	0.857258	207088860	1
PPIB	-0.0652566	0.936827	0.052165	-1.25096	0.210948	0.845778	1.03768	0.603793	PPIB	0.0569074	1.05856	0.0743365	0.765538	0.443951	0.915038	1.22459	0.897829	64155740	15
PPP2R5A	-0.0604264	0.941363	0.0485092	-1.24567	0.212886	0.855985	1.03526	0.603793	PPP2R5A	-0.0537784	0.947642	0.0746318	-0.720583	0.471166	0.818686	1.09691	0.906099	212285410	1
UNG	-0.196864	0.821302	0.157305	-1.25148	0.210759	0.6034	1.1179	0.603793	UNG	-0.156553	0.855087	0.259454	-0.603392	0.546248	0.514236	1.42186	0.933853	109097597	12
CEP43	-0.0903765	0.913587	0.0729267	-1.23928	0.215242	0.791908	1.05396	0.603793	CEP43	-0.0572555	0.944353	0.105246	-0.544014	0.586432	0.768331	1.1607	0.93977	166999174	6
PECAM1	-0.205555	0.814196	0.165121	-1.24487	0.213179	0.589084	1.12533	0.603793	PECAM1	-0.116648	0.889898	0.228652	-0.510157	0.609942	0.568475	1.39306	0.944053	64319415	17
NRP1	0.225918	1.25347	0.182209	1.23989	0.215018	0.877038	1.79148	0.603793	NRP1	-0.117738	0.888929	0.250074	-0.470813	0.637774	0.544507	1.45121	0.957059	33177492	10
RAPGEF2	-0.142028	0.867597	0.11451	-1.24031	0.214859	0.693181	1.0859	0.603793	RAPGEF2	0.0764027	1.0794	0.16471	0.463862	0.642746	0.781592	1.49067	0.958968	159103013	4
MNDA	0.0610468	1.06295	0.0491222	1.24275	0.213959	0.965382	1.17038	0.603793	MNDA	-0.0274311	0.972942	0.0725818	-0.377934	0.70548	0.843927	1.12168	0.965284	158831351	1
DNAJB1	-0.0704104	0.932011	0.0564823	-1.24659	0.212547	0.834341	1.04112	0.603793	DNAJB1	0.0185935	1.01877	0.0815708	0.227944	0.81969	0.868244	1.19539	0.977441	14514769	19
HARS1	-0.0800522	0.923068	0.0643208	-1.24458	0.213288	0.813737	1.04709	0.603793	HARS1	0.0264855	1.02684	0.0916209	0.289077	0.772522	0.858054	1.22883	0.977441	140673035	5
KYAT1	-0.109011	0.896721	0.0877779	-1.24189	0.214275	0.754989	1.06506	0.603793	KYAT1	0.0225864	1.02284	0.123317	0.183158	0.854674	0.803234	1.3025	0.977441	128832942	9
LMNB1	0.112326	1.11888	0.0903323	1.24348	0.213691	0.937328	1.33559	0.603793	LMNB1	0.0228466	1.02311	0.138017	0.165534	0.868524	0.780623	1.34092	0.978302	126776623	5
AFM	-0.348917	0.705452	0.281031	-1.24156	0.214399	0.406681	1.22372	0.603793	AFM	-0.0402096	0.960588	0.427194	-0.0941249	0.92501	0.415824	2.21904	0.983504	73481745	4
MFGE8	-0.14251	0.867179	0.114896	-1.24034	0.21485	0.692323	1.0862	0.603793	MFGE8	0.0148214	1.01493	0.16003	0.092616	0.926209	0.741684	1.38885	0.983504	88898683	15
RRAS	-0.0578079	0.943831	0.0466295	-1.23973	0.215076	0.861397	1.03415	0.603793	RRAS	-0.00647622	0.993545	0.0671308	-0.0964716	0.923146	0.871055	1.13326	0.983504	49635292	19
SMAD3	-0.139864	0.869476	0.111972	-1.2491	0.211628	0.698148	1.08285	0.603793	SMAD3	0.0125646	1.01264	0.166452	0.0754853	0.939829	0.730757	1.40327	0.987193	67063763	15
ID4	-0.182509	0.833177	0.147246	-1.23949	0.215166	0.624311	1.11192	0.603793	ID4	0.0054627	1.00548	0.200824	0.0272015	0.978299	0.678314	1.49044	0.996562	19837370	6
PPP1R12A	-0.0641545	0.93786	0.051816	-1.23812	0.215671	0.84729	1.03811	0.604415	PPP1R12A	0.012886	1.01297	0.0731299	0.176207	0.860131	0.877704	1.16908	0.977441	79773563	12
MYL1	0.149583	1.16135	0.12121	1.23409	0.21717	0.915776	1.47278	0.605737	MYL1	0.307882	1.36054	0.166195	1.85254	0.0639486	0.982305	1.88441	0.566377	210290150	2
CD72	-0.167152	0.846071	0.135211	-1.23624	0.21637	0.649105	1.1028	0.605737	CD72	0.33535	1.39843	0.192028	1.74636	0.0807487	0.959812	2.03749	0.599057	35609982	9
REEP4	-0.115478	0.89094	0.0934559	-1.23564	0.216592	0.74182	1.07004	0.605737	REEP4	-0.191742	0.82552	0.150247	-1.27618	0.201893	0.614946	1.1082	0.75441	22138020	8
MCTS1	0.259524	1.29631	0.2103	1.23407	0.217178	0.858424	1.95757	0.605737	MCTS1	-0.234541	0.790934	0.348282	-0.673423	0.500678	0.399652	1.5653	0.909561	120594010	X
REG4	0.118609	1.12593	0.0960396	1.235	0.21683	0.932743	1.35913	0.605737	REG4	0.0786306	1.0818	0.138914	0.566038	0.571368	0.823958	1.42034	0.937897	119794017	1
MST1	0.125056	1.13321	0.101784	1.22865	0.219205	0.928267	1.38341	0.60579	MST1	-0.192717	0.824715	0.100765	-1.91254	0.0558075	0.676912	1.00479	0.540432	49683947	3
SUSD1	-0.121853	0.885278	0.0991807	-1.2286	0.219222	0.728882	1.07523	0.60579	SUSD1	-0.260615	0.770578	0.143327	-1.81832	0.069016	0.581857	1.02051	0.574269	112040783	9
F10	-0.242383	0.784756	0.197248	-1.22882	0.219138	0.533134	1.15513	0.60579	F10	-0.491285	0.61184	0.297178	-1.65317	0.0982969	0.341727	1.09546	0.63614	113122799	13
ALMS1	-0.170337	0.843381	0.138657	-1.22847	0.21927	0.642685	1.10675	0.60579	ALMS1	0.15302	1.16535	0.168029	0.910675	0.362467	0.838357	1.61988	0.86519	73385758	2
CXCL9	0.0885667	1.09261	0.071831	1.23299	0.217581	0.949121	1.25779	0.60579	CXCL9	0.0814797	1.08489	0.100286	0.812469	0.416522	0.891296	1.32054	0.88379	76001275	4
CRTAM	0.116501	1.12356	0.0948302	1.22852	0.219252	0.932988	1.35305	0.60579	CRTAM	0.0374894	1.0382	0.136601	0.274445	0.783743	0.79434	1.35693	0.977441	122838500	11
SRC	-0.0502744	0.950968	0.0408345	-1.23117	0.218258	0.877825	1.03021	0.60579	SRC	0.012374	1.01245	0.0586729	0.210898	0.832967	0.902467	1.13584	0.977441	37344685	20
KLK3	-0.0713311	0.931154	0.0579813	-1.23024	0.218606	0.831127	1.04322	0.60579	KLK3	-0.0219952	0.978245	0.0869883	-0.252853	0.800382	0.824903	1.16009	0.977441	50854915	19
RPA2	0.224237	1.25137	0.182526	1.22853	0.21925	0.875022	1.78958	0.60579	RPA2	-0.0360544	0.964588	0.286466	-0.125859	0.899843	0.550176	1.69115	0.981598	27891524	1
GLRX5	-0.0817757	0.921479	0.0664676	-1.23031	0.218581	0.808924	1.04969	0.60579	GLRX5	0.00428794	1.0043	0.100463	0.0426817	0.965955	0.824798	1.22286	0.993255	95533503	14
VIT	0.181545	1.19907	0.148024	1.22645	0.220028	0.897109	1.60266	0.606167	VIT	0.510399	1.66596	0.221839	2.30076	0.0214052	1.07853	2.57332	0.374989	36696690	2
MAPRE3	-0.0527491	0.948618	0.0429985	-1.22676	0.219911	0.871949	1.03203	0.606167	MAPRE3	-0.151687	0.859257	0.0805415	-1.88334	0.0596541	0.73378	1.00619	0.547481	26970637	2
HSPB1	-0.0876215	0.916108	0.0714011	-1.22717	0.219757	0.796471	1.05372	0.606167	HSPB1	0.0342306	1.03482	0.103602	0.330406	0.741094	0.844656	1.2678	0.973507	76302673	7
FABP4	-0.127336	0.880438	0.10409	-1.22333	0.221206	0.717955	1.07969	0.607303	FABP4	0.191308	1.21083	0.134542	1.42193	0.155048	0.930169	1.57618	0.683062	81478419	8
IKZF2	-0.074468	0.928237	0.0608347	-1.2241	0.220913	0.823904	1.04578	0.607303	IKZF2	0.0425071	1.04342	0.0751198	0.565857	0.571491	0.900572	1.20893	0.937897	212999691	2
GZMA	-0.176137	0.838503	0.143997	-1.2232	0.221255	0.632316	1.11192	0.607303	GZMA	-0.0371666	0.963516	0.199409	-0.186384	0.852144	0.65181	1.42428	0.977441	55102646	5
GRIN2B	-0.146854	0.86342	0.120062	-1.22315	0.221272	0.682378	1.09249	0.607303	GRIN2B	0.0351158	1.03574	0.151271	0.232138	0.816431	0.769995	1.3932	0.977441	13437942	12
C1QTNF5	-0.181839	0.833735	0.149025	-1.22019	0.222392	0.622555	1.11655	0.608577	C1QTNF5	0.595109	1.81323	0.231353	2.5723	0.0101026	1.15219	2.85352	0.273426	119338942	11
CD300C	0.172409	1.18816	0.14135	1.21973	0.222569	0.900655	1.56745	0.608577	CD300C	0.419175	1.52071	0.189942	2.20685	0.0273244	1.04801	2.20661	0.414657	74541073	17
ANGPTL2	0.148687	1.16031	0.121884	1.21991	0.222501	0.913747	1.4734	0.608577	ANGPTL2	0.159929	1.17343	0.174303	0.917534	0.358863	0.833853	1.65129	0.86519	127087348	9
CRADD	-0.080993	0.9222	0.0663294	-1.22107	0.222058	0.809777	1.05023	0.608577	CRADD	-0.01275	0.987331	0.0956794	-0.133257	0.89399	0.818503	1.19098	0.981598	93677375	12
SSC4D	-0.05568	0.945842	0.0457406	-1.2173	0.22349	0.864737	1.03455	0.610525	SSC4D	-0.107243	0.898307	0.0626629	-1.71144	0.0870006	0.794486	1.0157	0.615011	76389334	7
BHMT2	0.250968	1.28527	0.206343	1.21627	0.223884	0.857738	1.9259	0.611029	BHMT2	-0.198653	0.819834	0.339547	-0.585053	0.558512	0.421408	1.59496	0.937897	79069767	5
FNDC1	-0.144705	0.865277	0.119415	-1.21178	0.225597	0.684713	1.09346	0.61513	FNDC1	0.202541	1.22451	0.181347	1.11687	0.264051	0.858221	1.74713	0.805789	159169400	6
GLT8D2	0.122441	1.13025	0.101093	1.21117	0.225832	0.927096	1.37793	0.615196	GLT8D2	0.151057	1.16306	0.141104	1.07053	0.28438	0.882053	1.5336	0.831067	103988987	12
FST	-0.121027	0.88601	0.100046	-1.20972	0.226388	0.728248	1.07795	0.615685	FST	0.132091	1.14121	0.13957	0.946418	0.343935	0.86809	1.50027	0.858516	53480626	5
UHRF2	0.150255	1.16213	0.124312	1.2087	0.226778	0.910838	1.48275	0.615685	UHRF2	-0.21975	0.802719	0.287481	-0.764398	0.44463	0.45694	1.41016	0.897829	6413151	9
PRTG	-0.241756	0.785248	0.199915	-1.20929	0.22655	0.530688	1.16192	0.615685	PRTG	0.190376	1.2097	0.281925	0.675271	0.499504	0.696152	2.10211	0.909088	55611544	15
KIFBP	-0.0718396	0.93068	0.0594451	-1.2085	0.226854	0.828325	1.04568	0.615685	KIFBP	0.0227696	1.02303	0.0859842	0.264811	0.791155	0.864368	1.21082	0.977441	68988803	10
ENTPD5	-0.274908	0.759642	0.227898	-1.20628	0.227711	0.485984	1.1874	0.615923	ENTPD5	0.614252	1.84827	0.335224	1.83236	0.0668974	0.958127	3.56541	0.574269	73958010	14
CEMIP2	0.170622	1.18604	0.141475	1.20602	0.22781	0.898827	1.56504	0.615923	CEMIP2	0.340068	1.40504	0.187146	1.81712	0.069198	0.973622	2.02763	0.574269	71683366	9
LIPF	-0.113592	0.892622	0.0942249	-1.20554	0.227995	0.742101	1.07367	0.615923	LIPF	-0.107052	0.898479	0.144595	-0.740361	0.459081	0.67675	1.19285	0.901205	88664441	10
FLI1	-0.055251	0.946248	0.045819	-1.20585	0.227873	0.864975	1.03516	0.615923	FLI1	0.0319844	1.0325	0.0650243	0.491883	0.622802	0.908954	1.17284	0.949635	128686535	11
CLINT1	-0.163493	0.849173	0.135479	-1.20678	0.227518	0.651143	1.10743	0.615923	CLINT1	-0.0558474	0.945683	0.202908	-0.275235	0.783136	0.635375	1.40754	0.977441	157785743	5
PODXL2	0.209512	1.23308	0.173908	1.20473	0.228307	0.876919	1.73389	0.616198	PODXL2	0.089187	1.09329	0.247081	0.360962	0.718128	0.673624	1.77439	0.966842	127629185	3
NCAM2	0.204005	1.2263	0.169421	1.20413	0.228538	0.879806	1.70927	0.616251	NCAM2	-0.0040522	0.995956	0.257799	-0.0157185	0.987459	0.600899	1.65074	0.998246	20998409	21
BMPER	0.305156	1.35684	0.254112	1.20087	0.229801	0.824569	2.23269	0.616645	BMPER	1.1907	3.28939	0.315845	3.76989	0.000163319	1.7712	6.1089	0.0318254	33904308	7
HDAC8	-0.126532	0.881146	0.105314	-1.20148	0.229566	0.716811	1.08316	0.616645	HDAC8	0.123266	1.13119	0.129421	0.952442	0.340873	0.877749	1.4578	0.857163	72329516	X
EBAG9	-0.0637752	0.938216	0.0531184	-1.20062	0.229897	0.845451	1.04116	0.616645	EBAG9	0.0291583	1.02959	0.0752781	0.387341	0.698504	0.888355	1.19327	0.965284	109539711	8
CASP7	-0.0803566	0.922787	0.0669349	-1.20052	0.229938	0.809332	1.05215	0.616645	CASP7	-0.0358036	0.96483	0.104048	-0.344108	0.730765	0.786838	1.18309	0.971484	113679162	10
TACC3	-0.0513171	0.949977	0.0427468	-1.20049	0.22995	0.873629	1.033	0.616645	TACC3	0.0097272	1.00977	0.0611143	0.159164	0.87354	0.895785	1.13827	0.978758	1712858	4
FLT3	0.164702	1.17904	0.137194	1.2005	0.229945	0.901051	1.5428	0.616645	FLT3	0.0286159	1.02903	0.226278	0.126463	0.899365	0.660419	1.60338	0.981598	28003274	13
DCC	-0.339203	0.712338	0.282791	-1.19948	0.23034	0.409236	1.23993	0.617126	DCC	-0.420248	0.656884	0.445336	-0.943664	0.345341	0.274421	1.57239	0.859039	52340197	18
KIAA1549	-0.0916478	0.912426	0.0765287	-1.19756	0.231087	0.785338	1.06008	0.617937	KIAA1549	-0.225057	0.79847	0.118247	-1.90328	0.0570041	0.633296	1.00673	0.540432	138831381	7
ABL1	-0.0910052	0.913013	0.0759605	-1.19806	0.230894	0.786718	1.05958	0.617937	ABL1	0.181635	1.19918	0.100304	1.81086	0.0701633	0.985155	1.45969	0.574269	130713043	9
SCGB3A1	0.257828	1.29412	0.215382	1.19708	0.231277	0.848477	1.97382	0.617937	SCGB3A1	0.286086	1.33121	0.334738	0.854656	0.392741	0.690742	2.56552	0.880102	180590105	5
THPO	-0.153082	0.85806	0.128044	-1.19554	0.231875	0.667616	1.10283	0.61897	THPO	0.0154603	1.01558	0.181602	0.0851327	0.932156	0.711433	1.44975	0.98713	184371935	3
PBXIP1	-0.227138	0.796811	0.190295	-1.19361	0.232631	0.548751	1.157	0.619338	PBXIP1	0.419403	1.52105	0.248039	1.69088	0.0908604	0.935434	2.47329	0.62103	154944076	1
DNM1	-0.0567302	0.944849	0.0475277	-1.19362	0.232625	0.860809	1.03709	0.619338	DNM1	-0.109466	0.896313	0.0746917	-1.46557	0.142766	0.774251	1.03762	0.680758	128191655	9
SPTLC1	-0.201538	0.817472	0.168855	-1.19356	0.232649	0.587143	1.13816	0.619338	SPTLC1	0.152267	1.16447	0.208445	0.730489	0.465091	0.773927	1.75209	0.901889	92000087	9
MYDGF	-0.068928	0.933394	0.0578068	-1.19239	0.23311	0.833412	1.04537	0.62	MYDGF	-0.0259911	0.974344	0.0882133	-0.29464	0.768269	0.819643	1.15824	0.977441	4641374	19
RAB2B	-0.111412	0.89457	0.0935963	-1.19034	0.233912	0.744638	1.07469	0.621567	RAB2B	-0.123282	0.884014	0.144857	-0.851061	0.394735	0.665513	1.17425	0.880102	21459020	14
BCL7B	-0.15379	0.857452	0.129628	-1.1864	0.235466	0.665074	1.10548	0.622665	BCL7B	-0.464062	0.628725	0.239488	-1.93772	0.052657	0.393195	1.00534	0.540376	73536356	7
HSPA2	-0.206794	0.813187	0.174566	-1.18462	0.236167	0.577564	1.14494	0.622665	HSPA2	0.396245	1.48623	0.218926	1.80995	0.0703034	0.967692	2.28264	0.574269	64535905	14
ENTPD2	-0.140155	0.869224	0.11831	-1.18464	0.236161	0.689327	1.09607	0.622665	ENTPD2	0.19621	1.21678	0.161575	1.21435	0.224613	0.886502	1.67011	0.781598	137048107	9
IFNW1	-0.20653	0.813402	0.174186	-1.18569	0.235745	0.578146	1.14439	0.622665	IFNW1	0.197759	1.21867	0.215289	0.918574	0.358318	0.799156	1.8584	0.86519	21140632	9
CEP170	-0.0901518	0.913792	0.0760457	-1.1855	0.235821	0.787259	1.06066	0.622665	CEP170	-0.100634	0.904264	0.11827	-0.85088	0.394836	0.717173	1.14016	0.880102	243124428	1
TIMM10	-0.1749	0.839541	0.147539	-1.18545	0.235841	0.628719	1.12106	0.622665	TIMM10	-0.179353	0.835811	0.221936	-0.808127	0.419018	0.540998	1.29128	0.88379	57528464	11
SPINT1	0.233612	1.26315	0.19716	1.18489	0.236063	0.858289	1.859	0.622665	SPINT1	0.195956	1.21647	0.269727	0.726497	0.467534	0.716985	2.06393	0.902048	40844018	15
ADA2	0.140371	1.1507	0.118106	1.18852	0.23463	0.912915	1.45042	0.622665	ADA2	-0.0512401	0.950051	0.161808	-0.316673	0.751492	0.691856	1.3046	0.974104	17178790	22
KIT	-0.19341	0.824144	0.163293	-1.18443	0.236242	0.598422	1.13501	0.622665	KIT	-0.0580884	0.943567	0.232654	-0.249677	0.802837	0.598049	1.4887	0.977441	54657267	4
VPS53	-0.0770078	0.925883	0.0651093	-1.18275	0.23691	0.814957	1.05191	0.623863	VPS53	0.00467936	1.00469	0.0927779	0.0504361	0.959775	0.837644	1.20505	0.991504	508503	17
ACTN4	0.153551	1.16597	0.130088	1.18036	0.237856	0.903556	1.50459	0.62416	ACTN4	0.284685	1.32934	0.186274	1.52831	0.126435	0.922742	1.91511	0.676865	38647649	19
ROBO1	-0.247812	0.780507	0.210035	-1.17986	0.238055	0.517124	1.17804	0.62416	ROBO1	0.325712	1.38502	0.274333	1.18729	0.235114	0.808989	2.3712	0.790237	78597239	3
CCDC28A	-0.234513	0.790956	0.198869	-1.17924	0.238304	0.535642	1.16796	0.62416	CCDC28A	0.258822	1.2954	0.289486	0.894076	0.371281	0.734504	2.28463	0.868228	138773769	6
GZMH	-0.0822712	0.921022	0.0697557	-1.17942	0.238231	0.80333	1.05596	0.62416	GZMH	-0.0801953	0.922936	0.0967793	-0.82864	0.407308	0.763472	1.11571	0.88379	24606480	14
ARSA	-0.129912	0.878173	0.110065	-1.18032	0.237873	0.707771	1.0896	0.62416	ARSA	0.120835	1.12844	0.152189	0.793979	0.427208	0.837403	1.52062	0.88442	50622754	22
GGT1	-0.124044	0.883341	0.104971	-1.1817	0.237325	0.719079	1.08512	0.62416	GGT1	-0.0290033	0.971413	0.141484	-0.204994	0.837577	0.736161	1.28184	0.977441	24594811	22
GTF2IRD1	-0.106889	0.898626	0.0907066	-1.1784	0.238637	0.752262	1.07347	0.624473	GTF2IRD1	0.0951362	1.09981	0.106074	0.896884	0.369781	0.89336	1.35397	0.867828	74453790	7
HGF	0.172767	1.18859	0.147176	1.17388	0.240441	0.89075	1.58602	0.625114	HGF	0.529966	1.69888	0.191903	2.76163	0.00575129	1.16631	2.47463	0.22823	81699010	7
DCLRE1C	0.204812	1.22729	0.174455	1.17401	0.240391	0.871871	1.72761	0.625114	DCLRE1C	-0.443516	0.641776	0.29958	-1.48046	0.13875	0.356764	1.15448	0.678736	14897359	10
LRRC37A2	0.151179	1.1632	0.128569	1.17585	0.239653	0.904103	1.49656	0.625114	LRRC37A2	0.212786	1.23712	0.198666	1.07107	0.284138	0.838121	1.82607	0.831067	46511508	17
TYRO3	-0.202456	0.816722	0.172464	-1.1739	0.240434	0.582469	1.14519	0.625114	TYRO3	0.249886	1.28388	0.243283	1.02714	0.304355	0.796968	2.06827	0.841635	41557675	15
AIFM1	-0.0553463	0.946157	0.0471632	-1.17351	0.240593	0.862617	1.03779	0.625114	AIFM1	0.0509299	1.05225	0.067351	0.756186	0.449538	0.922124	1.20074	0.897829	130124666	X
CRISP2	-0.0964903	0.908019	0.082049	-1.17601	0.239592	0.773134	1.06644	0.625114	CRISP2	-0.0521084	0.949226	0.117322	-0.44415	0.656934	0.754233	1.19463	0.962484	49692358	6
DDA1	-0.175192	0.839296	0.149232	-1.17396	0.240412	0.626453	1.12445	0.625114	DDA1	0.0457917	1.04686	0.220631	0.207549	0.835581	0.679337	1.6132	0.977441	17309518	19
CACNA1H	-0.119418	0.887437	0.101731	-1.17386	0.24045	0.727016	1.08326	0.625114	CACNA1H	-0.00897682	0.991063	0.153131	-0.0586219	0.953253	0.734102	1.33797	0.991504	1153103	16
SERPINF1	-0.252019	0.77723	0.215011	-1.17212	0.241148	0.509955	1.18459	0.626	SERPINF1	0.38217	1.46546	0.319461	1.1963	0.23158	0.783518	2.74094	0.78802	1762029	17
CD200	-0.219712	0.80275	0.187967	-1.16888	0.24245	0.555371	1.16032	0.62657	CD200	0.231765	1.26082	0.257731	0.899251	0.368519	0.760805	2.08946	0.867828	112332235	3
TNF	-0.165777	0.847235	0.141815	-1.16896	0.242418	0.641639	1.11871	0.62657	TNF	0.0978119	1.10276	0.175686	0.556744	0.577703	0.781511	1.55605	0.937897	31575565	6
CLEC11A	0.119758	1.12722	0.102528	1.16806	0.242784	0.922016	1.37811	0.62657	CLEC11A	-0.0369072	0.963766	0.145964	-0.252851	0.800383	0.723979	1.28297	0.977441	50723364	19
CD99L2	-0.239468	0.787047	0.204506	-1.17096	0.241617	0.527138	1.1751	0.62657	CD99L2	0.0711185	1.07371	0.290141	0.245117	0.806366	0.60802	1.89607	0.977441	150766336	X
MICALL2	-0.10154	0.903445	0.0868726	-1.16884	0.242468	0.762001	1.07114	0.62657	MICALL2	0.0231089	1.02338	0.131063	0.176318	0.860044	0.791543	1.32311	0.977441	1428465	7
NEO1	0.296596	1.34527	0.253968	1.16785	0.242868	0.817771	2.21304	0.62657	NEO1	0.0737528	1.07654	0.346524	0.212836	0.831455	0.545844	2.12321	0.977441	73051710	15
CCL15	0.129233	1.13796	0.110585	1.16863	0.242553	0.91621	1.41337	0.62657	CCL15	0.00890392	1.00894	0.160373	0.0555202	0.955724	0.736813	1.38158	0.991504	35996440	17
GH2	0.0334224	1.03399	0.028634	1.16723	0.243119	0.977556	1.09368	0.626663	GH2	-0.0117721	0.988297	0.0431624	-0.272739	0.785054	0.908129	1.07554	0.977441	63880215	17
PSMG3	0.108875	1.11502	0.0933298	1.16656	0.243387	0.928627	1.33883	0.626802	PSMG3	0.0648332	1.06698	0.134947	0.480436	0.630917	0.819012	1.39003	0.955105	1567332	7
POF1B	-0.156012	0.855549	0.133886	-1.16526	0.243914	0.658084	1.11227	0.627128	POF1B	0.101661	1.10701	0.187985	0.540793	0.58865	0.765839	1.60016	0.941261	85277396	X
GIP	-0.109888	0.895935	0.0943089	-1.16519	0.243943	0.744733	1.07784	0.627128	GIP	0.0277417	1.02813	0.143543	0.193264	0.846752	0.776004	1.36217	0.977441	48958554	17
MAN1A2	0.268405	1.30788	0.230772	1.16308	0.244799	0.83202	2.05589	0.627231	MAN1A2	0.724293	2.06327	0.34315	2.11072	0.0347966	1.05309	4.04247	0.448537	117367449	1
RNASE6	0.190111	1.20938	0.163416	1.16335	0.244686	0.877938	1.66596	0.627231	RNASE6	0.297679	1.34673	0.223835	1.3299	0.18355	0.868464	2.08838	0.727191	20781268	14
RBP1	-0.10822	0.89743	0.0930549	-1.16297	0.244841	0.747811	1.07698	0.627231	RBP1	-0.103157	0.901985	0.144018	-0.716279	0.473819	0.68016	1.19616	0.907575	139517434	3
CD63	-0.113791	0.892445	0.0977728	-1.16383	0.244494	0.736813	1.08095	0.627231	CD63	0.0709091	1.07348	0.139538	0.508171	0.611333	0.816621	1.41114	0.944464	55725323	12
PAM	0.204613	1.22705	0.176109	1.16185	0.245295	0.868876	1.73287	0.627844	PAM	0.315235	1.37058	0.256762	1.22773	0.219547	0.828608	2.26705	0.774282	102753981	5
TP53	-0.137475	0.871556	0.118387	-1.16124	0.245545	0.691074	1.09917	0.627934	TP53	0.132103	1.14123	0.162638	0.812254	0.416646	0.829725	1.56967	0.88379	7661779	17
LPA	-0.0356355	0.964992	0.0307049	-1.16058	0.245813	0.908631	1.02485	0.628069	LPA	0.0373351	1.03804	0.0487981	0.765094	0.444216	0.94336	1.14222	0.897829	160531482	6
CRH	0.065121	1.06729	0.056202	1.15869	0.246581	0.955966	1.19157	0.628796	CRH	-0.140806	0.868658	0.0857847	-1.64138	0.100718	0.734225	1.02771	0.639367	66176376	8
SEL1L	-0.222212	0.800746	0.192535	-1.15414	0.248444	0.549046	1.16783	0.628796	SEL1L	0.267964	1.3073	0.229441	1.1679	0.242847	0.833825	2.04963	0.794319	81471547	14
ANXA10	-0.0691523	0.933185	0.0597738	-1.1569	0.247313	0.830019	1.04917	0.628796	ANXA10	0.0893614	1.09348	0.0803261	1.11248	0.265931	0.934191	1.27992	0.807181	168092537	4
GIMAP7	0.202044	1.2239	0.174566	1.15741	0.247107	0.869272	1.72321	0.628796	GIMAP7	-0.249769	0.778981	0.290857	-0.858735	0.390487	0.440503	1.37754	0.878791	150514872	7
ELAC1	-0.0753298	0.927438	0.0651803	-1.15572	0.247798	0.816212	1.05382	0.628796	ELAC1	-0.0627242	0.939203	0.100967	-0.621234	0.534446	0.770577	1.14473	0.930762	50967991	18
HCLS1	-0.101835	0.903178	0.0882385	-1.15409	0.248464	0.75974	1.0737	0.628796	HCLS1	0.0773734	1.08045	0.128242	0.603341	0.546282	0.840318	1.38919	0.933853	121631399	3
RNASEH2A	-0.142942	0.866804	0.123831	-1.15434	0.248362	0.680011	1.10491	0.628796	RNASEH2A	0.0626427	1.06465	0.171747	0.364739	0.715306	0.760351	1.49072	0.966842	12806584	19
CDC26	-0.0952439	0.909151	0.0824025	-1.15584	0.247748	0.773562	1.06851	0.628796	CDC26	-0.0230624	0.977202	0.127256	-0.181228	0.856189	0.761489	1.25402	0.977441	113255835	9
RTBDN	-0.200838	0.818045	0.173582	-1.15702	0.247263	0.582135	1.14956	0.628796	RTBDN	0.0591836	1.06097	0.242479	0.244077	0.807171	0.659636	1.70648	0.977441	12825478	19
THAP12	-0.0838345	0.919583	0.0725975	-1.15478	0.248179	0.79762	1.0602	0.628796	THAP12	0.0169915	1.01714	0.100173	0.169621	0.865308	0.835818	1.23779	0.978302	76349898	11
CLEC7A	0.0999322	1.1051	0.0864964	1.15533	0.247954	0.932769	1.30926	0.628796	CLEC7A	-0.0103888	0.989665	0.114691	-0.0905811	0.927825	0.79043	1.23912	0.984762	10116777	12
NFU1	-0.0637615	0.938229	0.0552854	-1.15331	0.248781	0.841879	1.04561	0.629055	NFU1	-0.0405	0.960309	0.0853961	-0.47426	0.635314	0.81231	1.13527	0.956973	69396113	2
IGFBP4	0.125322	1.13351	0.10907	1.149	0.250556	0.915347	1.40368	0.631552	IGFBP4	0.308964	1.36201	0.138515	2.23054	0.0257116	1.03819	1.78684	0.400188	40443450	17
EGFL7	-0.143866	0.866004	0.125296	-1.14821	0.250884	0.677435	1.10706	0.631552	EGFL7	0.152551	1.1648	0.177666	0.858638	0.39054	0.822285	1.64999	0.878791	136658856	9
MAP3K5	-0.0595731	0.942167	0.0518489	-1.14897	0.250567	0.851126	1.04295	0.631552	MAP3K5	0.0459412	1.04701	0.0721657	0.636608	0.52438	0.908918	1.20609	0.923091	136557046	6
EDAR	-0.0636409	0.938342	0.0554729	-1.14724	0.251281	0.841671	1.04612	0.631552	EDAR	-0.0407594	0.96006	0.0774255	-0.526434	0.598587	0.824886	1.11739	0.94213	108894471	2
CNP	-0.0827051	0.920623	0.0720754	-1.14748	0.251183	0.799339	1.06031	0.631552	CNP	-0.0592912	0.942432	0.110891	-0.534679	0.592872	0.758332	1.17123	0.94213	41966763	17
PF4	-0.0662104	0.935934	0.0576685	-1.14812	0.250919	0.835906	1.04793	0.631552	PF4	0.0400909	1.04091	0.0884797	0.453108	0.650471	0.87518	1.23801	0.960077	73980811	4
KCNC4	0.102293	1.10771	0.088967	1.14978	0.250233	0.930457	1.31872	0.631552	KCNC4	0.00458971	1.0046	0.147388	0.0311403	0.975158	0.752551	1.34107	0.996562	110210314	1
SYNGAP1	0.0950188	1.09968	0.083004	1.14475	0.252313	0.934573	1.29396	0.6336	SYNGAP1	-0.0832175	0.920151	0.161065	-0.516671	0.605386	0.671058	1.2617	0.944053	33419661	6
PALM2	-0.186452	0.829898	0.16318	-1.14261	0.253199	0.602734	1.14268	0.634375	PALM2	0.487784	1.6287	0.200884	2.42819	0.0151743	1.09862	2.41454	0.322282	500000	9
PTEN	0.186643	1.2052	0.16328	1.14309	0.253003	0.875133	1.65975	0.634375	PTEN	0.407008	1.50232	0.229155	1.77613	0.0757116	0.958748	2.35406	0.590147	87862638	10
NHLRC3	-0.216022	0.805718	0.189142	-1.14211	0.253406	0.556141	1.1673	0.634375	NHLRC3	0.49812	1.64562	0.29154	1.70858	0.0875281	0.929334	2.914	0.615011	39038306	13
NGF	-0.463268	0.629224	0.405695	-1.14191	0.25349	0.284104	1.39358	0.634375	NGF	0.196945	1.21768	0.586843	0.335601	0.737172	0.385488	3.84639	0.971484	115285904	1
EEF1D	-0.0710205	0.931443	0.0624162	-1.13785	0.255181	0.82419	1.05265	0.637517	EEF1D	-0.0677912	0.934456	0.0952919	-0.711405	0.476833	0.775258	1.12634	0.90813	143579697	8
INPP1	-0.10877	0.896937	0.0955866	-1.13792	0.255154	0.743701	1.08175	0.637517	INPP1	0.0106183	1.01067	0.133412	0.0795905	0.936563	0.778127	1.31272	0.987193	190343570	2
FGFBP3	0.170179	1.18552	0.150432	1.13127	0.257942	0.882795	1.59205	0.637924	FGFBP3	0.40748	1.50303	0.232635	1.75158	0.0798458	0.952679	2.3713	0.598393	91906584	10
CST6	0.116665	1.12374	0.102616	1.13691	0.255577	0.919009	1.37409	0.637924	CST6	0.227615	1.2556	0.140952	1.61484	0.106345	0.952518	1.65512	0.642874	66012008	11
ARAF	-0.086621	0.917025	0.0765019	-1.13227	0.25752	0.789337	1.06537	0.637924	ARAF	0.194697	1.21494	0.122717	1.58655	0.112614	0.95521	1.5453	0.65703	47561205	X
REST	-0.201049	0.817872	0.177511	-1.1326	0.25738	0.577548	1.1582	0.637924	REST	-0.363095	0.69552	0.279122	-1.30085	0.193311	0.402458	1.20198	0.741121	56907876	4
MED21	-0.14589	0.864253	0.128967	-1.13122	0.257963	0.671218	1.1128	0.637924	MED21	-0.282156	0.754156	0.222814	-1.26633	0.205395	0.487306	1.16713	0.758422	27022546	12
CD5	-0.159396	0.852659	0.140539	-1.13418	0.256721	0.647364	1.12306	0.637924	CD5	0.161422	1.17518	0.191325	0.843704	0.398835	0.807696	1.70986	0.881175	61102489	11
PLSCR3	-0.111043	0.8949	0.0978238	-1.13513	0.256319	0.738766	1.08403	0.637924	PLSCR3	0.112147	1.11868	0.150605	0.744647	0.456485	0.832741	1.5028	0.898819	7389727	17
LACTB2	-0.0873494	0.916357	0.0771714	-1.13189	0.257682	0.787728	1.06599	0.637924	LACTB2	0.0685433	1.07095	0.10725	0.639101	0.522758	0.867914	1.32148	0.923091	70635318	8
ATP1B4	-0.157479	0.854295	0.13898	-1.13311	0.25717	0.650591	1.12178	0.637924	ATP1B4	0.102621	1.10807	0.1956	0.524644	0.599831	0.755218	1.62578	0.94213	120362085	X
TANK	-0.0830077	0.920344	0.0733648	-1.13144	0.257871	0.79708	1.06267	0.637924	TANK	0.0347273	1.03534	0.103185	0.336554	0.736453	0.845767	1.2674	0.971484	161136908	2
STAT2	-0.0881538	0.91562	0.0776731	-1.13493	0.256403	0.786321	1.06618	0.637924	STAT2	-0.0183558	0.981812	0.118785	-0.154529	0.877192	0.77789	1.23919	0.978758	56341597	12
CPTP	-0.171907	0.842058	0.151834	-1.13221	0.257548	0.625318	1.13392	0.637924	CPTP	-0.0214115	0.978816	0.229714	-0.0932094	0.925737	0.623976	1.53544	0.983504	1324756	1
PTTG1	-0.165255	0.847678	0.146357	-1.12912	0.258847	0.636284	1.1293	0.639569	PTTG1	0.0323978	1.03293	0.209152	0.1549	0.8769	0.68555	1.55633	0.978758	160421855	5
CSH1	-0.219123	0.803223	0.194384	-1.12727	0.259628	0.548752	1.1757	0.640416	CSH1	0.372419	1.45124	0.255976	1.4549	0.145698	0.878723	2.39677	0.683062	63894909	17
SELP	-0.0996714	0.905135	0.0884123	-1.12735	0.259596	0.761126	1.07639	0.640416	SELP	0.117091	1.12422	0.122857	0.953071	0.340554	0.883642	1.4303	0.857163	169588849	1
CLSTN2	0.140456	1.1508	0.124966	1.12395	0.261035	0.900798	1.47018	0.641262	CLSTN2	0.537878	1.71237	0.144092	3.73289	0.000189298	1.29106	2.27116	0.0328651	139935185	3
SORT1	-0.154996	0.856419	0.137758	-1.12513	0.260533	0.653772	1.12188	0.641262	SORT1	0.338487	1.40282	0.185036	1.8293	0.0673546	0.976112	2.01607	0.574269	109309568	1
ADGRE2	0.198973	1.22015	0.176844	1.12513	0.260535	0.862745	1.72561	0.641262	ADGRE2	0.278682	1.32139	0.242725	1.14814	0.250912	0.821149	2.12637	0.797886	14732392	19
ARHGAP30	-0.177104	0.837693	0.157584	-1.12387	0.261068	0.615105	1.14083	0.641262	ARHGAP30	-0.277569	0.757623	0.268071	-1.03543	0.300467	0.447993	1.28125	0.841635	161046946	1
PTPN1	-0.0735225	0.929115	0.0653867	-1.12443	0.260833	0.817358	1.05615	0.641262	PTPN1	0.0369199	1.03761	0.0902036	0.409295	0.682323	0.869466	1.23827	0.965284	50510321	20
RCC1	-0.128187	0.879689	0.114395	-1.12056	0.262475	0.703001	1.10078	0.644176	RCC1	0.0660907	1.06832	0.16478	0.401083	0.688359	0.773466	1.47558	0.965284	28505943	1
SERPINA6	-0.392251	0.675534	0.35037	-1.11953	0.262912	0.339947	1.3424	0.644709	SERPINA6	-0.195717	0.822245	0.550929	-0.355249	0.722403	0.279286	2.42077	0.966842	94304248	14
HSPG2	0.20415	1.22648	0.182606	1.11798	0.263576	0.857485	1.75427	0.645795	HSPG2	0.203887	1.22616	0.242989	0.839079	0.401425	0.761578	1.97415	0.882229	21822244	1
ART5	0.0947764	1.09941	0.0849601	1.11554	0.264619	0.930771	1.29861	0.646397	ART5	-0.243222	0.784097	0.170074	-1.43009	0.15269	0.561827	1.0943	0.683062	3638512	11
CD300LG	0.139141	1.14929	0.124614	1.11658	0.264176	0.900237	1.46723	0.646397	CD300LG	0.216566	1.24181	0.181149	1.19551	0.231887	0.870681	1.77112	0.788145	43847148	17
TNFSF11	-0.0929022	0.911283	0.0833131	-1.1151	0.264808	0.773993	1.07292	0.646397	TNFSF11	-0.133914	0.874665	0.119066	-1.12471	0.260714	0.692616	1.10456	0.805356	42562736	13
CANT1	-0.281061	0.754982	0.251887	-1.11582	0.264498	0.460819	1.23692	0.646397	CANT1	0.223839	1.25087	0.335893	0.666401	0.505155	0.647589	2.41615	0.911461	78991716	17
MMP1	-0.0617647	0.940104	0.0554034	-1.11482	0.264928	0.843367	1.04794	0.646397	MMP1	0.0301455	1.0306	0.079315	0.380074	0.703891	0.882224	1.20394	0.965284	102789401	11
THBD	0.186359	1.20486	0.167416	1.11315	0.265643	0.867821	1.67278	0.647601	THBD	0.413755	1.51249	0.227655	1.81747	0.0691455	0.968081	2.36304	0.574269	23045633	20
TOMM20	-0.0812967	0.92192	0.0731582	-1.11125	0.266463	0.798769	1.06406	0.648097	TOMM20	-0.172318	0.841712	0.117233	-1.46987	0.141596	0.66892	1.05914	0.680733	235109341	1
FXYD5	-0.0883387	0.915451	0.0795033	-1.11113	0.266512	0.78336	1.06981	0.648097	FXYD5	0.0605717	1.06244	0.109177	0.554804	0.579029	0.857777	1.31594	0.937897	35154730	19
PLXNA4	-0.0656575	0.936452	0.0590902	-1.11114	0.266508	0.834041	1.05144	0.648097	PLXNA4	-0.0398505	0.960933	0.0857279	-0.464849	0.64204	0.812309	1.13675	0.958968	132123340	7
TGFA	0.116158	1.12317	0.105084	1.10538	0.268994	0.914111	1.38005	0.650047	TGFA	0.361597	1.43562	0.139354	2.59481	0.00946435	1.0925	1.8865	0.262664	70447284	2
OGN	0.125271	1.13346	0.11391	1.09973	0.271448	0.906659	1.41699	0.650047	OGN	0.374714	1.45458	0.149804	2.50137	0.0123714	1.08448	1.95097	0.298856	92383268	9
BTN3A2	-0.149235	0.861366	0.135853	-1.09851	0.271983	0.660009	1.12415	0.650047	BTN3A2	0.367848	1.44462	0.158703	2.31785	0.0204576	1.05844	1.97171	0.369121	26365159	6
B2M	0.182572	1.2003	0.165514	1.10306	0.270001	0.867769	1.66026	0.650047	B2M	0.305726	1.35761	0.201256	1.51909	0.128739	0.915095	2.01412	0.677129	44711358	15
GALNT2	-0.193513	0.824059	0.17607	-1.09907	0.271739	0.583562	1.16367	0.650047	GALNT2	0.32506	1.38411	0.25105	1.2948	0.195389	0.846209	2.26395	0.745025	230057990	1
LAYN	0.150533	1.16245	0.136142	1.10571	0.268853	0.890208	1.51796	0.650047	LAYN	0.23473	1.26457	0.188025	1.2484	0.211886	0.874772	1.82805	0.767463	111540280	11
APCS	-0.177559	0.837311	0.161488	-1.09952	0.271542	0.610138	1.14907	0.650047	APCS	-0.296228	0.743618	0.25536	-1.16004	0.246032	0.450803	1.22663	0.794319	159587826	1
RABEP1	-0.0818265	0.921432	0.0741905	-1.10292	0.27006	0.796732	1.06565	0.650047	RABEP1	-0.131125	0.877108	0.114261	-1.14759	0.251138	0.701122	1.09727	0.797886	5282265	17
PNLIPRP1	0.0762313	1.07921	0.0691605	1.10224	0.270358	0.942404	1.23588	0.650047	PNLIPRP1	0.112035	1.11855	0.104019	1.07707	0.28145	0.912253	1.3715	0.831067	116590385	10
MEP1A	-0.0873858	0.916324	0.0790398	-1.10559	0.268903	0.78482	1.06986	0.650047	MEP1A	-0.129097	0.878889	0.121748	-1.06037	0.288978	0.692313	1.11575	0.8322	46793389	6
DSCAM	-0.173477	0.840737	0.157288	-1.10293	0.27006	0.617698	1.14431	0.650047	DSCAM	0.246372	1.27938	0.237746	1.03628	0.30007	0.802839	2.03877	0.841635	40010999	21
ENSA	-0.121911	0.885227	0.110699	-1.10128	0.270774	0.712569	1.09972	0.650047	ENSA	-0.146434	0.863783	0.173837	-0.842364	0.399584	0.614376	1.21444	0.881614	150600851	1
CLSTN3	-0.208209	0.812037	0.1879	-1.10808	0.267826	0.561869	1.17359	0.650047	CLSTN3	0.214634	1.23941	0.269461	0.796531	0.425723	0.730885	2.10174	0.88442	7129698	12
PLIN3	-0.13381	0.874756	0.121192	-1.10411	0.269544	0.689808	1.10929	0.650047	PLIN3	0.105999	1.11182	0.165028	0.642312	0.520671	0.804568	1.53641	0.923091	4838341	19
PPIE	-0.103982	0.901241	0.0945777	-1.09944	0.271577	0.748749	1.08479	0.650047	PPIE	-0.0844961	0.918975	0.146765	-0.575725	0.564801	0.689251	1.22527	0.937897	39692182	1
MERTK	0.217572	1.24306	0.198025	1.09871	0.271894	0.843201	1.83252	0.650047	MERTK	0.105662	1.11145	0.269739	0.391718	0.695266	0.655068	1.88578	0.965284	111898607	2
DNM3	-0.115673	0.890766	0.104895	-1.10276	0.270133	0.725233	1.09408	0.650047	DNM3	0.055161	1.05671	0.155193	0.355436	0.722263	0.779571	1.43237	0.966842	171817887	1
CD69	-0.0616954	0.940169	0.056155	-1.09866	0.271915	0.842184	1.04956	0.650047	CD69	-0.0290324	0.971385	0.080082	-0.362533	0.716954	0.830282	1.13647	0.966842	9752486	12
CCL7	-0.099985	0.904851	0.0908686	-1.10033	0.27119	0.757233	1.08125	0.650047	CCL7	0.023154	1.02342	0.12106	0.191261	0.848321	0.807252	1.29748	0.977441	34270221	17
NCAN	0.142939	1.15366	0.129557	1.10329	0.2699	0.89495	1.48716	0.650047	NCAN	0.0178848	1.01805	0.18325	0.0975975	0.922252	0.710861	1.45797	0.983504	19211958	19
AMY1A_AMY1B_AMY1C	-0.135283	0.873469	0.122787	-1.10177	0.270563	0.686643	1.11113	0.650047	AMY1A_AMY1B_AMY1C	-0.00871129	0.991327	0.174433	-0.0499407	0.96017	0.70427	1.39539	0.991504	103655519	1
NAGPA	-0.295687	0.74402	0.269454	-1.09736	0.272485	0.438758	1.26166	0.650489	NAGPA	0.870194	2.38737	0.393388	2.21205	0.0269633	1.10425	5.16147	0.412637	5024844	16
RPE	-0.0927496	0.911422	0.0845828	-1.09656	0.272836	0.772187	1.07576	0.650489	RPE	-0.0590685	0.942642	0.128518	-0.459613	0.645794	0.732744	1.21267	0.958972	210002565	2
TCOF1	-0.21596	0.805767	0.196871	-1.09696	0.272658	0.547813	1.18519	0.650489	TCOF1	-0.0297487	0.970689	0.276574	-0.107562	0.914344	0.564495	1.66917	0.983504	150357629	5
MAMDC4	-0.121437	0.885647	0.110798	-1.09602	0.273068	0.712769	1.10045	0.650511	MAMDC4	-0.0554009	0.946106	0.167766	-0.330228	0.741228	0.680984	1.31444	0.973507	136850943	9
MTR	-0.0991977	0.905564	0.0905857	-1.09507	0.273486	0.75825	1.0815	0.650856	MTR	0.090236	1.09443	0.126243	0.714778	0.474746	0.854536	1.40168	0.907575	236795260	1
FCRL1	-0.11741	0.889221	0.107343	-1.09378	0.274051	0.720509	1.09744	0.650856	FCRL1	0.0927725	1.09721	0.151414	0.612707	0.54007	0.815468	1.4763	0.932432	157794403	1
CNST	-0.0493848	0.951815	0.0451715	-1.09327	0.274274	0.871169	1.03993	0.650856	CNST	-0.029425	0.971004	0.0637072	-0.461879	0.644168	0.857025	1.10014	0.958968	246566444	1
RIPK4	-0.0921172	0.911998	0.0842673	-1.09315	0.274326	0.773153	1.07578	0.650856	RIPK4	-0.0150884	0.985025	0.133515	-0.113009	0.910023	0.758227	1.27966	0.98327	41739369	21
SIRT5	0.0970805	1.10195	0.0887064	1.0944	0.273779	0.926093	1.3112	0.650856	SIRT5	-0.00269866	0.997305	0.132033	-0.0204393	0.983693	0.769912	1.29186	0.997622	13574227	6
SIAE	-0.119389	0.887463	0.109457	-1.09073	0.275391	0.71611	1.09982	0.652852	SIAE	0.124401	1.13247	0.152448	0.816023	0.414487	0.839968	1.52683	0.88379	124633113	11
SERPINA3	0.412788	1.51103	0.379799	1.08686	0.277098	0.717772	3.18095	0.655878	SERPINA3	-0.286945	0.750553	0.585481	-0.490102	0.624062	0.238242	2.36452	0.94979	94612384	14
LSM1	-0.100112	0.904736	0.0921141	-1.08682	0.277116	0.755291	1.08375	0.655878	LSM1	0.0468813	1.048	0.124247	0.377325	0.705932	0.821488	1.33696	0.965284	38163335	8
CFHR5	-0.140289	0.869107	0.12915	-1.08625	0.277368	0.674746	1.11945	0.655944	CFHR5	0.0747481	1.07761	0.212306	0.352077	0.724781	0.7108	1.63372	0.967992	196975010	1
COL4A1	0.136639	1.14641	0.125905	1.08526	0.277806	0.895719	1.46728	0.656187	COL4A1	0.205372	1.22798	0.176443	1.16396	0.244442	0.868967	1.73532	0.794319	110148963	13
CAPN3	-0.17406	0.840247	0.160423	-1.085	0.27792	0.613557	1.15069	0.656187	CAPN3	0.194303	1.21446	0.196328	0.989687	0.322327	0.826552	1.78443	0.845747	42359498	15
WASL	-0.0971233	0.907444	0.0895788	-1.08422	0.278267	0.761325	1.08161	0.656475	WASL	-0.149499	0.861139	0.163054	-0.916872	0.35921	0.625578	1.1854	0.86519	123681943	7
RRP15	-0.0701424	0.932261	0.0647827	-1.08273	0.278926	0.821097	1.05848	0.657055	RRP15	-0.145012	0.865012	0.0922814	-1.57142	0.116086	0.721891	1.03651	0.66403	218285293	1
CEACAM19	0.149835	1.16164	0.138494	1.08189	0.2793	0.885496	1.52391	0.657055	CEACAM19	0.300929	1.35111	0.209938	1.43342	0.151738	0.895349	2.03888	0.683062	44662278	19
WWP2	-0.102618	0.902472	0.0948904	-1.08144	0.279503	0.749312	1.08694	0.657055	WWP2	0.119239	1.12664	0.131388	0.907528	0.364128	0.870857	1.45755	0.86519	69762328	16
GADD45GIP1	-0.121747	0.885373	0.11261	-1.08114	0.279636	0.710023	1.10403	0.657055	GADD45GIP1	-0.0647972	0.937258	0.169442	-0.382414	0.702154	0.672403	1.30644	0.965284	12953119	19
SNAP29	-0.0583719	0.943299	0.0539832	-1.0813	0.279565	0.848592	1.04858	0.657055	SNAP29	0.0234958	1.02377	0.077007	0.305113	0.76028	0.88035	1.19056	0.977265	20859007	22
DNAJA1	-0.145493	0.864596	0.135305	-1.0753	0.282242	0.663195	1.12716	0.657215	DNAJA1	0.273542	1.31461	0.155128	1.76333	0.0778442	0.969958	1.78173	0.59565	33025273	9
CSF2RB	0.145467	1.15658	0.135188	1.07604	0.281909	0.887368	1.50747	0.657215	CSF2RB	0.356921	1.42892	0.209086	1.70705	0.0878125	0.948493	2.1527	0.61553	36913628	22
CETN3	-0.0806289	0.922536	0.0748769	-1.07682	0.281561	0.796614	1.06836	0.657215	CETN3	-0.138078	0.87103	0.115172	-1.19889	0.230572	0.695022	1.09161	0.78802	90392257	5
PAFAH1B3	-0.0553967	0.94611	0.0514589	-1.07652	0.281693	0.855342	1.04651	0.657215	PAFAH1B3	-0.0975582	0.90705	0.0851024	-1.14636	0.251645	0.7677	1.07169	0.797886	42297033	19
WASHC3	-0.0833579	0.920022	0.0773008	-1.07836	0.280874	0.790678	1.07052	0.657215	WASHC3	-0.0958479	0.908602	0.12007	-0.798269	0.424714	0.718076	1.14968	0.88442	102012840	12
CPVL	0.129313	1.13805	0.120145	1.0763	0.281792	0.899274	1.44022	0.657215	CPVL	-0.10138	0.90359	0.163366	-0.62057	0.534883	0.656016	1.2446	0.930762	28995235	7
DTNB	0.14586	1.15703	0.135685	1.07499	0.282378	0.886852	1.50953	0.657215	DTNB	0.111812	1.1183	0.19806	0.564536	0.572389	0.758526	1.64872	0.937897	25377198	2
CKMT1A_CKMT1B	0.0773452	1.08041	0.0719867	1.07444	0.282627	0.938243	1.24413	0.657215	CKMT1A_CKMT1B	0.0566893	1.05833	0.107463	0.527524	0.59783	0.857328	1.30645	0.94213	43692786	15
GIGYF2	-0.0829248	0.92042	0.0768111	-1.07959	0.280323	0.79178	1.06996	0.657215	GIGYF2	-0.0592647	0.942457	0.116282	-0.509665	0.610286	0.750382	1.1837	0.944053	232697299	2
NME3	-0.236445	0.78943	0.219914	-1.07517	0.2823	0.513006	1.2148	0.657215	NME3	-0.0732493	0.929369	0.291791	-0.251034	0.801788	0.524584	1.6465	0.977441	1770320	16
ARTN	0.117587	1.12478	0.109263	1.07618	0.281845	0.907951	1.39339	0.657215	ARTN	-0.0263466	0.973997	0.164758	-0.15991	0.872952	0.705205	1.34524	0.978758	43933320	1
APOM	-0.20001	0.818723	0.18531	-1.07932	0.280444	0.569377	1.17726	0.657215	APOM	-0.0366592	0.964005	0.256895	-0.142701	0.886526	0.582652	1.59496	0.981348	31652416	6
CCL21	-0.136913	0.872046	0.127384	-1.07481	0.282461	0.679375	1.11936	0.657215	CCL21	0.0222203	1.02247	0.165063	0.134617	0.892915	0.739857	1.41303	0.981598	34709005	9
BGLAP	0.0677358	1.07008	0.0631775	1.07215	0.283652	0.945454	1.21114	0.657293	BGLAP	0.321276	1.37889	0.0956723	3.35808	0.000784849	1.14312	1.66328	0.0764704	156242184	1
THOP1	-0.176848	0.837907	0.164693	-1.07381	0.28291	0.606749	1.15713	0.657293	THOP1	-0.172322	0.841708	0.229803	-0.749868	0.453334	0.536479	1.3206	0.898092	2785503	19
IL7	-0.0844833	0.918987	0.0787939	-1.07221	0.283627	0.787481	1.07245	0.657293	IL7	0.0572516	1.05892	0.11015	0.519761	0.60323	0.853305	1.31409	0.943919	78675743	8
SEMA4C	0.161407	1.17516	0.1505	1.07247	0.283507	0.874969	1.57835	0.657293	SEMA4C	0.0931359	1.09761	0.22832	0.407919	0.683333	0.70162	1.7171	0.965284	96859718	2
CYB5A	-0.0891688	0.914691	0.0831911	-1.07185	0.283785	0.777074	1.07668	0.657293	CYB5A	-0.0180362	0.982126	0.13086	-0.137828	0.890377	0.759938	1.26927	0.981598	74250846	18
ANGPT2	0.143264	1.15403	0.133881	1.07008	0.284584	0.887684	1.5003	0.65758	ANGPT2	0.182957	1.20076	0.192155	0.952136	0.341028	0.823939	1.74993	0.857163	6499632	8
RBM19	0.124032	1.13205	0.115872	1.07043	0.284427	0.902062	1.42068	0.65758	RBM19	-0.127675	0.88014	0.20482	-0.623353	0.533053	0.589127	1.3149	0.929662	113816738	12
PPME1	0.0869357	1.09083	0.08119	1.07077	0.284274	0.930351	1.27898	0.65758	PPME1	0.0408447	1.04169	0.117225	0.348431	0.727517	0.82786	1.31075	0.970855	74171267	11
TTN	-0.0947678	0.909584	0.0886692	-1.06878	0.285169	0.764482	1.08223	0.658411	TTN	-0.0343533	0.96623	0.140601	-0.244333	0.806973	0.733502	1.2728	0.977441	178525989	2
MZT1	-0.109529	0.896256	0.102629	-1.06724	0.285865	0.73295	1.09595	0.658458	MZT1	0.153904	1.16638	0.133209	1.15536	0.247944	0.898363	1.51435	0.794319	72708367	13
ARF6	-0.0546511	0.946815	0.0511694	-1.06804	0.285501	0.856466	1.0467	0.658458	ARF6	-0.0369726	0.963703	0.0794552	-0.465327	0.641697	0.824728	1.1261	0.958968	49893079	14
PGR	-0.0662299	0.935916	0.0620443	-1.06746	0.285763	0.828752	1.05694	0.658458	PGR	-0.0275428	0.972833	0.0909169	-0.302945	0.761932	0.814047	1.16259	0.977441	101029624	11
TSPAN15	-0.131012	0.877207	0.122833	-1.06659	0.286159	0.689519	1.11598	0.658617	TSPAN15	-0.373185	0.688538	0.21617	-1.72635	0.0842837	0.450738	1.0518	0.60531	69451465	10
TDP1	-0.0908645	0.913141	0.0852597	-1.06574	0.286542	0.772618	1.07922	0.65898	TDP1	-0.238657	0.787685	0.149639	-1.59488	0.110739	0.587461	1.05615	0.652599	89954939	14
WIF1	0.147743	1.15921	0.141635	1.04313	0.29689	0.878222	1.53011	0.659131	WIF1	0.473786	1.60606	0.19931	2.37713	0.0174478	1.0867	2.37365	0.344594	65050626	12
ICAM5	0.116096	1.1231	0.11008	1.05465	0.291585	0.905148	1.39354	0.659131	ICAM5	0.333092	1.39528	0.154416	2.15711	0.030997	1.03091	1.88842	0.425371	10289952	19
NOP56	-0.0574849	0.944136	0.0541372	-1.06184	0.288309	0.849088	1.04982	0.659131	NOP56	-0.22854	0.795695	0.105428	-2.16774	0.0301784	0.647152	0.978333	0.425371	2652593	20
SPON2	0.14957	1.16133	0.142938	1.04639	0.295379	0.877583	1.53683	0.659131	SPON2	0.393227	1.48176	0.198372	1.98227	0.0474489	1.00443	2.1859	0.511783	1166932	4
CHM	-0.101687	0.903312	0.0971719	-1.04647	0.295345	0.746663	1.09283	0.659131	CHM	-0.299334	0.741312	0.152875	-1.95802	0.0502274	0.54938	1.0003	0.528059	85861180	X
SIGLEC1	0.125948	1.13422	0.120766	1.04291	0.29699	0.895163	1.43713	0.659131	SIGLEC1	0.320211	1.37742	0.16431	1.94883	0.051316	0.998172	1.90076	0.535703	3686970	20
CD22	-0.120931	0.886095	0.114877	-1.0527	0.292481	0.707452	1.10985	0.659131	CD22	0.279314	1.32222	0.153987	1.81389	0.0696954	0.977757	1.78805	0.574269	35319261	19
CFD	0.288226	1.33406	0.275897	1.04469	0.296167	0.776839	2.29097	0.659131	CFD	0.640924	1.89823	0.379774	1.68765	0.0914793	0.901749	3.99589	0.62103	859453	19
F7	-0.167833	0.845495	0.160503	-1.04567	0.295712	0.617292	1.15806	0.659131	F7	-0.338665	0.712721	0.218027	-1.55332	0.120347	0.464873	1.09271	0.669908	113105788	13
CWC15	-0.108354	0.89731	0.102849	-1.05353	0.292099	0.733495	1.09771	0.659131	CWC15	-0.28841	0.749454	0.186313	-1.54799	0.121625	0.520182	1.07978	0.670125	94962620	11
CELA3A	0.084426	1.08809	0.0805335	1.04833	0.294485	0.929213	1.27414	0.659131	CELA3A	0.167646	1.18252	0.112769	1.48664	0.13711	0.948023	1.47502	0.677129	22001657	1
PHLDB1	-0.115494	0.890926	0.108639	-1.0631	0.287737	0.720058	1.10234	0.659131	PHLDB1	0.249003	1.28275	0.164505	1.51365	0.130114	0.92921	1.77079	0.677129	118606440	11
DKK1	-0.0872384	0.916459	0.0829165	-1.05212	0.292743	0.778994	1.07818	0.659131	DKK1	0.16827	1.18326	0.118187	1.42377	0.154514	0.938595	1.49169	0.683062	52314281	10
FCRL6	0.0743594	1.07719	0.0701841	1.05949	0.289376	0.938757	1.23605	0.659131	FCRL6	0.148123	1.15966	0.102574	1.44407	0.14872	0.948459	1.41788	0.683062	159800511	1
RAP1A	-0.0993629	0.905414	0.0950558	-1.04531	0.295879	0.751512	1.09083	0.659131	RAP1A	-0.214608	0.806858	0.151641	-1.41523	0.157	0.599404	1.08611	0.687685	111542218	1
RASGRF1	-0.134081	0.87452	0.128147	-1.0463	0.295422	0.680285	1.12421	0.659131	RASGRF1	0.250937	1.28523	0.182584	1.37437	0.169328	0.898597	1.83821	0.701895	78959906	15
CDH3	0.13973	1.14996	0.133298	1.04826	0.29452	0.885566	1.4933	0.659131	CDH3	0.231303	1.26024	0.183572	1.26002	0.207664	0.879421	1.80597	0.761151	68636189	16
CTSH	0.0721499	1.07482	0.0686222	1.05141	0.293071	0.939557	1.22955	0.659131	CTSH	0.111162	1.11758	0.0954858	1.16417	0.244354	0.926828	1.34758	0.794319	78921058	15
PEAR1	0.229836	1.25839	0.219706	1.04611	0.295511	0.818093	1.93567	0.659131	PEAR1	0.353473	1.424	0.306184	1.15445	0.248317	0.781425	2.59499	0.794319	156893698	1
NACC1	-0.108348	0.897316	0.102332	-1.05878	0.289698	0.734243	1.09661	0.659131	NACC1	-0.18386	0.832053	0.165099	-1.11363	0.265436	0.60203	1.14996	0.806566	13116862	19
GAS2	-0.122298	0.884885	0.115339	-1.06034	0.288992	0.705847	1.10934	0.659131	GAS2	0.169563	1.18479	0.153719	1.10307	0.269997	0.876585	1.60135	0.814449	22625509	11
FCN1	-0.0952521	0.909144	0.0910993	-1.04559	0.295752	0.760482	1.08687	0.659131	FCN1	0.171897	1.18756	0.168148	1.0223	0.30664	0.854134	1.65113	0.841785	134903232	9
FAM3B	0.152349	1.16457	0.143161	1.06418	0.287247	0.879641	1.54178	0.659131	FAM3B	0.208387	1.23169	0.204321	1.0199	0.307777	0.825244	1.83831	0.842353	41304212	21
ENPP7	0.0628794	1.0649	0.0597911	1.05165	0.292959	0.947139	1.1973	0.659131	ENPP7	0.0794947	1.08274	0.0837152	0.949586	0.342323	0.918894	1.2758	0.857258	79730943	17
BAG6	-0.148373	0.86211	0.141154	-1.05114	0.293193	0.65375	1.13688	0.659131	BAG6	0.177827	1.19462	0.19732	0.90121	0.367477	0.811466	1.75869	0.866936	31639028	6
MANSC4	-0.0858487	0.917733	0.0823578	-1.04239	0.297232	0.780932	1.0785	0.659131	MANSC4	0.10396	1.10956	0.12153	0.855424	0.392316	0.874385	1.40798	0.880077	27762427	12
CEP85	-0.0844933	0.918978	0.0801234	-1.05454	0.291636	0.785423	1.07524	0.659131	CEP85	0.0897726	1.09393	0.109609	0.819024	0.412773	0.882446	1.35609	0.88379	26234200	1
MTPN	-0.170769	0.843016	0.160707	-1.06261	0.287958	0.615237	1.15513	0.659131	MTPN	0.150236	1.16211	0.200093	0.750832	0.452754	0.785105	1.72015	0.897829	135926760	7
KCNIP4	0.103304	1.10883	0.0983758	1.0501	0.293673	0.91438	1.34463	0.659131	KCNIP4	0.0886002	1.09264	0.127422	0.69533	0.486849	0.851171	1.40262	0.90813	20728606	4
DFFA	-0.0779679	0.924994	0.0745195	-1.04628	0.295434	0.799296	1.07046	0.659131	DFFA	0.0706616	1.07322	0.10442	0.676707	0.498592	0.874592	1.31695	0.909088	10456522	1
IL18BP	0.167276	1.18208	0.158063	1.05829	0.289924	0.867169	1.61135	0.659131	IL18BP	0.137554	1.14746	0.214985	0.639829	0.522284	0.75291	1.74878	0.923091	71998613	11
DENR	-0.112685	0.893432	0.107938	-1.04397	0.296497	0.723077	1.10392	0.659131	DENR	0.0942814	1.09887	0.149958	0.628719	0.529533	0.819033	1.47432	0.92703	122752824	12
C2CD2L	0.115205	1.1221	0.109127	1.05569	0.291109	0.906032	1.3897	0.659131	C2CD2L	0.0998008	1.10495	0.159666	0.62506	0.531932	0.808044	1.51095	0.928787	119102198	11
IGHMBP2	-0.113077	0.893082	0.107221	-1.05462	0.291598	0.72381	1.10194	0.659131	IGHMBP2	-0.0975435	0.907063	0.169583	-0.575196	0.565159	0.650561	1.2647	0.937897	68903863	11
FGA	-0.201773	0.817281	0.192226	-1.04967	0.293872	0.560723	1.19123	0.659131	FGA	-0.171833	0.84212	0.289724	-0.593093	0.553119	0.477266	1.48589	0.937897	154583126	4
CCL3	-0.0989639	0.905775	0.0949789	-1.04196	0.297432	0.751925	1.09111	0.659131	CCL3	0.0517436	1.05311	0.0951134	0.54402	0.586428	0.874	1.26892	0.93977	36088256	17
DGKZ	0.151904	1.16405	0.14294	1.06271	0.287913	0.87963	1.54043	0.659131	DGKZ	-0.109525	0.896259	0.203445	-0.538354	0.590333	0.601535	1.33538	0.941617	46332905	11
KHDC3L	0.0871976	1.09111	0.0836718	1.04214	0.297348	0.926079	1.28556	0.659131	KHDC3L	0.0606948	1.06257	0.122098	0.497098	0.61912	0.836429	1.34986	0.948383	73362658	6
FUT1	-0.0994433	0.905341	0.0943991	-1.05343	0.292142	0.752419	1.08934	0.659131	FUT1	0.0634882	1.06555	0.128321	0.494763	0.620768	0.828602	1.37025	0.948474	48748011	19
CRYBB1	-0.0943322	0.90998	0.0897548	-1.051	0.293259	0.76319	1.085	0.659131	CRYBB1	0.0531697	1.05461	0.133614	0.397935	0.690678	0.811631	1.37033	0.965284	26599278	22
SERPIND1	-0.209897	0.810668	0.19897	-1.05492	0.291463	0.548883	1.19731	0.659131	SERPIND1	-0.126483	0.881189	0.306934	-0.412085	0.680277	0.482843	1.60817	0.965284	20774113	22
PLXNB3	-0.116412	0.890108	0.10932	-1.06487	0.286933	0.718438	1.1028	0.659131	PLXNB3	0.0497078	1.05096	0.148255	0.335286	0.73741	0.785946	1.40534	0.971484	153764196	X
CHMP1A	-0.0657944	0.936323	0.0629375	-1.04539	0.295841	0.827663	1.05925	0.659131	CHMP1A	-0.0179885	0.982172	0.0900557	-0.199749	0.841677	0.823251	1.17177	0.977441	89640816	16
COX5B	-0.0767385	0.926132	0.0731477	-1.04909	0.294137	0.802434	1.0689	0.659131	COX5B	0.0273855	1.02776	0.10217	0.268039	0.788669	0.841253	1.25563	0.977441	97646062	2
OXCT1	-0.0892913	0.914579	0.0845642	-1.0559	0.291014	0.77489	1.07945	0.659131	OXCT1	0.0293603	1.0298	0.128647	0.228223	0.819473	0.800288	1.32512	0.977441	41730065	5
NBN	0.0936628	1.09819	0.0883374	1.06028	0.289015	0.923601	1.30578	0.659131	NBN	0.0101813	1.01023	0.132852	0.0766363	0.938913	0.778642	1.31071	0.987193	89924515	8
OBP2B	0.0865449	1.0904	0.081843	1.05745	0.290306	0.928798	1.28012	0.659131	OBP2B	0.00772223	1.00775	0.117808	0.0655493	0.947737	0.799973	1.2695	0.98955	133205277	9
ANXA11	-0.0775138	0.925414	0.0731715	-1.05934	0.289443	0.801775	1.06812	0.659131	ANXA11	0.00311801	1.00312	0.104466	0.0298472	0.976189	0.817396	1.23105	0.996562	80150889	10
DDAH1	-0.122278	0.884902	0.117469	-1.04094	0.297904	0.702919	1.114	0.659644	DDAH1	0.346622	1.41428	0.147622	2.34805	0.0188722	1.05896	1.88883	0.360546	85318481	1
NDST1	-0.0926847	0.911481	0.0890785	-1.04048	0.298115	0.765462	1.08535	0.659644	NDST1	0.068807	1.07123	0.123658	0.556428	0.577918	0.840668	1.36503	0.937897	150485818	5
TXNL1	-0.065081	0.936992	0.0625958	-1.0397	0.298478	0.828808	1.0593	0.659949	TXNL1	-0.14124	0.868281	0.104716	-1.34879	0.177404	0.707173	1.06609	0.717221	56597209	18
SERPINA12	0.0475529	1.0487	0.0458029	1.03821	0.299174	0.95866	1.1472	0.660487	SERPINA12	0.0415502	1.04243	0.0665228	0.6246	0.532233	0.914999	1.1876	0.928787	94487274	14
SLC39A5	-0.100547	0.904342	0.0968104	-1.0386	0.29899	0.748045	1.0933	0.660487	SLC39A5	-0.00459083	0.99542	0.134024	-0.0342538	0.972675	0.765464	1.29446	0.996562	56230049	12
ASGR2	-0.224201	0.799154	0.216173	-1.03714	0.299672	0.523147	1.22078	0.661089	ASGR2	0.326312	1.38585	0.306575	1.06438	0.287156	0.759904	2.52739	0.831067	7101322	17
PLA2G1B	0.110022	1.1163	0.106275	1.03526	0.300546	0.906402	1.37481	0.662516	PLA2G1B	0.0833843	1.08696	0.149538	0.557614	0.577108	0.810824	1.45714	0.937897	120322115	12
EPHA4	-0.202342	0.816816	0.196003	-1.03234	0.301913	0.55627	1.19939	0.664778	EPHA4	0.835183	2.30524	0.29438	2.83709	0.00455262	1.29461	4.1048	0.207927	221418027	2
LGALS1	-0.145829	0.864305	0.141294	-1.0321	0.302027	0.655235	1.14008	0.664778	LGALS1	0.254552	1.28988	0.196905	1.29276	0.196093	0.876888	1.89739	0.745565	37675636	22
CCL23	0.121453	1.12914	0.11803	1.02901	0.303476	0.895941	1.42303	0.665588	CCL23	0.178421	1.19533	0.165224	1.07987	0.280199	0.864666	1.65244	0.83065	36013056	17
CBX2	0.125823	1.13408	0.122343	1.02845	0.303739	0.89229	1.44139	0.665588	CBX2	-0.264077	0.767914	0.255651	-1.03296	0.301624	0.465267	1.26743	0.841635	79778148	17
LCN15	0.0861688	1.08999	0.0837891	1.0284	0.303761	0.924914	1.28453	0.665588	LCN15	0.0974472	1.10235	0.127648	0.763408	0.44522	0.858355	1.41571	0.897829	136759634	9
IL17D	0.145749	1.15691	0.141492	1.03009	0.302969	0.876718	1.52664	0.665588	IL17D	0.118612	1.12593	0.193191	0.613962	0.539241	0.771024	1.64421	0.932432	20702127	13
PITHD1	-0.0753545	0.927415	0.0731935	-1.02953	0.303233	0.803474	1.07047	0.665588	PITHD1	0.049609	1.05086	0.104899	0.472923	0.636268	0.855569	1.29073	0.957059	23778418	1
UPK3BL1	-0.110348	0.895522	0.107177	-1.02959	0.303204	0.725851	1.10486	0.665588	UPK3BL1	-0.0772419	0.925666	0.172849	-0.446876	0.654964	0.659668	1.29892	0.961075	102637025	7
TDGF1	-0.03575	0.964881	0.0348041	-1.02718	0.304336	0.901257	1.033	0.665849	TDGF1	0.0871275	1.09104	0.0475571	1.83206	0.0669425	0.993936	1.19762	0.574269	46574534	3
LPO	0.0869495	1.09084	0.0846231	1.02749	0.304189	0.924124	1.28764	0.665849	LPO	0.111838	1.11833	0.118934	0.940332	0.347047	0.885796	1.41191	0.859039	58218548	17
LGALS4	-0.0988832	0.905848	0.0963829	-1.02594	0.304919	0.749919	1.0942	0.666128	LGALS4	0.275498	1.31719	0.127022	2.1689	0.0300901	1.0269	1.68954	0.425371	38801671	19
TXNRD1	-0.113286	0.892896	0.110416	-1.02599	0.304898	0.719141	1.10863	0.666128	TXNRD1	0.0915038	1.09582	0.151737	0.603043	0.54648	0.813919	1.47536	0.933853	104215779	12
DNER	0.210565	1.23438	0.205573	1.02428	0.305703	0.825017	1.84685	0.666828	DNER	0.158807	1.17211	0.274085	0.579407	0.562314	0.684964	2.00572	0.937897	229357629	2
DNPH1	0.0949113	1.09956	0.0926523	1.02438	0.305655	0.916967	1.31852	0.666828	DNPH1	-0.0308194	0.969651	0.134454	-0.229219	0.818698	0.745021	1.26201	0.977441	43225629	6
SLC51B	-0.0789173	0.924116	0.0770818	-1.02381	0.305924	0.794538	1.07483	0.666828	SLC51B	-0.033974	0.966597	0.120718	-0.281432	0.778379	0.762939	1.22462	0.977441	65045387	15
ITGB7	-0.10947	0.896309	0.106982	-1.02326	0.306185	0.726766	1.1054	0.666899	ITGB7	0.0814864	1.0849	0.146877	0.554792	0.579037	0.813518	1.44681	0.937897	53191323	12
FABP2	-0.0636145	0.938367	0.0622062	-1.02264	0.306478	0.830659	1.06004	0.667041	FABP2	0.163103	1.17716	0.0841306	1.93869	0.0525394	0.998212	1.38818	0.540376	119317250	4
SCP2	-0.0776725	0.925267	0.0760616	-1.02118	0.307169	0.79712	1.07402	0.668048	SCP2	0.0658524	1.06807	0.0898372	0.73302	0.463546	0.895632	1.27371	0.901889	52927276	1
FRMD7	0.138404	1.14844	0.135734	1.01967	0.307883	0.880179	1.49846	0.668898	FRMD7	0.822071	2.27521	0.170639	4.81761	1.45286e-06	1.62844	3.17884	0.00141557	132076990	X
GZMB	0.0704734	1.07302	0.069133	1.01939	0.308018	0.937044	1.22872	0.668898	GZMB	0.0106657	1.01072	0.10808	0.0986836	0.92139	0.817776	1.24919	0.983504	24630954	14
ACHE	0.164758	1.17911	0.162646	1.01299	0.311067	0.857253	1.6218	0.66914	ACHE	0.548705	1.73101	0.248946	2.20411	0.0275164	1.06267	2.8197	0.414657	100889994	7
SULT2A1	-0.101173	0.903777	0.100073	-1.01099	0.312021	0.742812	1.09962	0.66914	SULT2A1	0.221098	1.24745	0.111982	1.9744	0.0483361	1.00162	1.55361	0.517532	47870467	19
VEGFD	0.141214	1.15167	0.139349	1.01338	0.31088	0.876423	1.51336	0.66914	VEGFD	0.307815	1.36045	0.191635	1.60626	0.108218	0.934463	1.98063	0.646722	15345596	X
RBM17	-0.0772764	0.925634	0.0763546	-1.01207	0.311504	0.796978	1.07506	0.66914	RBM17	-0.152235	0.858787	0.11515	-1.32206	0.186149	0.685283	1.07622	0.729732	6089034	10
MMP9	0.0818939	1.08534	0.0804017	1.01856	0.308413	0.927103	1.27059	0.66914	MMP9	0.155093	1.16777	0.118074	1.31353	0.189005	0.926513	1.47184	0.733931	46008908	20
CD40LG	-0.0637969	0.938196	0.0629801	-1.01297	0.311075	0.829248	1.06146	0.66914	CD40LG	0.106718	1.11262	0.0891423	1.19717	0.231241	0.934263	1.32503	0.78802	136648158	X
OMP	0.110934	1.11732	0.109086	1.01694	0.309181	0.902244	1.38367	0.66914	OMP	0.14462	1.1556	0.15137	0.955406	0.339373	0.858936	1.55473	0.857163	77102840	11
MYBPC1	0.076437	1.07943	0.0755202	1.01214	0.311471	0.930922	1.25164	0.66914	MYBPC1	0.0886595	1.09271	0.113823	0.778927	0.436022	0.874215	1.36581	0.889389	101568353	12
AHSA1	0.0765143	1.07952	0.0755296	1.01304	0.311042	0.930977	1.25176	0.66914	AHSA1	-0.103597	0.901589	0.1419	-0.730065	0.46535	0.682689	1.19068	0.901889	77457870	14
VSIR	-0.0832954	0.920079	0.0823222	-1.01182	0.311623	0.782983	1.08118	0.66914	VSIR	0.075592	1.07852	0.11202	0.674811	0.499796	0.86592	1.34332	0.909088	71747556	10
CTRL	0.0840806	1.08772	0.0827094	1.01658	0.309354	0.92494	1.27914	0.66914	CTRL	0.0752562	1.07816	0.12102	0.62185	0.53404	0.850494	1.36677	0.930762	67927640	16
MYH7B	-0.132801	0.875639	0.130695	-1.01612	0.309573	0.677762	1.13129	0.66914	MYH7B	0.0738227	1.07662	0.18947	0.389627	0.696812	0.742649	1.56077	0.965284	34955810	20
PDXDC1	0.0735234	1.07629	0.0724188	1.01525	0.309985	0.933873	1.24043	0.66914	PDXDC1	-0.0626644	0.939259	0.17446	-0.359191	0.719452	0.667244	1.32217	0.966842	14974591	16
PRKD2	-0.128103	0.879763	0.126346	-1.01391	0.310627	0.686783	1.12697	0.66914	PRKD2	0.0669547	1.06925	0.199031	0.336403	0.736567	0.723874	1.5794	0.971484	46674275	19
PSME2	0.136746	1.14654	0.13521	1.01136	0.311845	0.879624	1.49444	0.66914	PSME2	0.0617078	1.06365	0.196106	0.314665	0.753016	0.724225	1.56216	0.974104	24143362	14
CXCL14	-0.0954404	0.908973	0.0940361	-1.01493	0.310137	0.755974	1.09294	0.66914	CXCL14	-0.0314028	0.969085	0.124716	-0.251794	0.8012	0.758933	1.23743	0.977441	135570679	5
UXS1	0.095875	1.10062	0.0947341	1.01204	0.311517	0.914114	1.32518	0.66914	UXS1	-0.000670489	0.99933	0.136375	-0.00491653	0.996077	0.764939	1.30554	0.998246	106093308	2
LILRA4	-0.12069	0.886309	0.11989	-1.00667	0.314092	0.700704	1.12108	0.673087	LILRA4	-0.0332809	0.967267	0.176276	-0.1888	0.85025	0.684699	1.36645	0.977441	54333185	19
SHBG	0.11532	1.12223	0.114709	1.00533	0.31474	0.896277	1.40515	0.673488	SHBG	-0.0738906	0.928773	0.169619	-0.435628	0.663107	0.666086	1.29506	0.963351	7613946	17
PCYT2	-0.0745432	0.928167	0.0741482	-1.00533	0.31474	0.802622	1.07335	0.673488	PCYT2	0.00213005	1.00213	0.114495	0.0186039	0.985157	0.800694	1.25425	0.997787	81900958	17
TSPAN1	-0.0708096	0.931639	0.0705613	-1.00352	0.31561	0.811308	1.06982	0.674857	TSPAN1	0.0449126	1.04594	0.0965432	0.465208	0.641783	0.865621	1.26381	0.958968	46175073	1
ADGRV1	0.0767713	1.0798	0.0765665	1.00267	0.316018	0.929325	1.25463	0.675235	ADGRV1	-0.221895	0.801	0.150012	-1.47918	0.139091	0.596956	1.07479	0.678736	90529344	5
MAP1LC3B2	-0.0998955	0.904932	0.0997949	-1.00101	0.316823	0.744167	1.10043	0.676437	MAP1LC3B2	-0.120094	0.886837	0.159226	-0.754236	0.450708	0.649099	1.21165	0.897829	116548105	12
SMPD3	-0.109783	0.896029	0.109722	-1.00055	0.317044	0.722647	1.11101	0.676437	SMPD3	0.0928291	1.09727	0.138098	0.672197	0.501458	0.837078	1.43835	0.909796	68358327	16
ATXN10	-0.067048	0.93515	0.0670586	-0.999842	0.317387	0.819976	1.0665	0.676675	ATXN10	0.0817475	1.08518	0.100071	0.816891	0.413991	0.891911	1.32033	0.88379	45671798	22
TSPAN7	0.0580029	1.05972	0.0582562	0.995652	0.319419	0.945372	1.1879	0.678041	TSPAN7	-0.228173	0.795986	0.1179	-1.93531	0.0529521	0.631755	1.00291	0.540376	38561542	X
CD48	0.164659	1.17899	0.165319	0.99601	0.319245	0.85269	1.63016	0.678041	CD48	0.387265	1.47295	0.224869	1.72218	0.0850366	0.947935	2.28873	0.607247	160678746	1
GALNT10	-0.18203	0.833576	0.182813	-0.995717	0.319388	0.582552	1.19277	0.678041	GALNT10	0.378282	1.45977	0.252762	1.49659	0.1345	0.889476	2.39573	0.677129	154190730	5
ADAMTS15	-0.11803	0.88867	0.118271	-0.997957	0.3183	0.704803	1.1205	0.678041	ADAMTS15	0.209092	1.23256	0.172954	1.20895	0.226684	0.878191	1.72992	0.784348	130448645	11
MNAT1	-0.136661	0.872266	0.13717	-0.99629	0.319109	0.666637	1.14132	0.678041	MNAT1	0.176411	1.19293	0.181187	0.973643	0.330234	0.83635	1.70154	0.851963	60734742	14
PCBD1	-0.133184	0.875304	0.133731	-0.995911	0.319294	0.673484	1.1376	0.678041	PCBD1	0.163678	1.17783	0.173473	0.943532	0.345409	0.838347	1.6548	0.859039	70882280	10
LYPD1	-0.0920995	0.912014	0.0926254	-0.994323	0.320066	0.760604	1.09356	0.67892	LYPD1	-0.0076149	0.992414	0.117521	-0.0647961	0.948336	0.788241	1.24947	0.98955	132643286	2
ANXA4	-0.0710059	0.931456	0.0715188	-0.992829	0.320793	0.809628	1.07162	0.678986	ANXA4	0.0472615	1.0484	0.0974614	0.484925	0.627729	0.866096	1.26907	0.953666	69644425	2
MBL2	0.0522338	1.05362	0.0525992	0.993052	0.320685	0.950413	1.16804	0.678986	MBL2	0.0152758	1.01539	0.0799649	0.191031	0.848501	0.868096	1.18768	0.977441	52765380	10
PMM2	-0.0978309	0.906802	0.0984713	-0.993497	0.320468	0.747642	1.09984	0.678986	PMM2	-0.0280412	0.972348	0.150708	-0.186063	0.852395	0.723667	1.30649	0.977441	8788823	16
S100G	-0.116787	0.889774	0.117998	-0.989739	0.322302	0.706057	1.1213	0.681311	S100G	0.346607	1.41426	0.16443	2.10793	0.0350375	1.02463	1.95206	0.448537	16650158	X
VTI1A	-0.102832	0.902279	0.10396	-0.989147	0.322591	0.735952	1.1062	0.681311	VTI1A	-0.144974	0.865045	0.159548	-0.90865	0.363535	0.632748	1.18262	0.86519	112446998	10
MSLN	-0.0839146	0.91951	0.0848297	-0.989212	0.322559	0.778662	1.08583	0.681311	MSLN	0.0874889	1.09143	0.117788	0.742763	0.457625	0.866432	1.37486	0.90016	760734	16
NCR1	0.132053	1.14117	0.133719	0.98754	0.323378	0.878068	1.4831	0.681495	NCR1	0.380935	1.46365	0.183005	2.08156	0.0373828	1.0225	2.09513	0.455928	54906148	19
DDX58	0.0871516	1.09106	0.0882143	0.987954	0.323175	0.917828	1.29699	0.681495	DDX58	-0.0270612	0.973302	0.127568	-0.212132	0.832004	0.757987	1.24978	0.977441	32455302	9
HSP90B1	-0.0837562	0.919655	0.0847771	-0.987958	0.323173	0.778866	1.08589	0.681495	HSP90B1	-0.00284542	0.997159	0.110958	-0.0256441	0.979541	0.802263	1.2394	0.996562	103930107	12
NT5C1A	0.170386	1.18576	0.172765	0.98623	0.32402	0.845162	1.66362	0.681862	NT5C1A	0.674671	1.96339	0.200724	3.36118	0.000776094	1.3248	2.90979	0.0764704	39651229	1
PRG3	0.108652	1.11477	0.110175	0.986174	0.324048	0.898267	1.38347	0.681862	PRG3	0.361512	1.4355	0.166206	2.17508	0.029624	1.0364	1.98828	0.424466	57376769	11
ACVRL1	0.195469	1.21588	0.198293	0.985758	0.324252	0.824335	1.79341	0.681862	ACVRL1	0.421055	1.52357	0.257365	1.63602	0.101836	0.920009	2.52308	0.639367	51906908	12
CSNK1D	-0.0931044	0.911098	0.0945451	-0.984762	0.324741	0.756987	1.09658	0.682399	CSNK1D	0.0540397	1.05553	0.136005	0.397337	0.691119	0.80854	1.37796	0.965284	82239023	17
SCARF2	0.167625	1.18249	0.170734	0.981791	0.326203	0.846193	1.65245	0.684488	SCARF2	0.51087	1.66674	0.22837	2.23703	0.0252845	1.06532	2.60769	0.400188	20424584	22
TIMD4	0.112146	1.11868	0.114177	0.982212	0.325995	0.894369	1.39924	0.684488	TIMD4	0.183604	1.20154	0.156179	1.1756	0.239754	0.884705	1.63184	0.794319	156919292	5
TNFRSF21	0.173225	1.18913	0.176543	0.981204	0.326492	0.841312	1.68075	0.684603	TNFRSF21	0.297633	1.34667	0.241183	1.23406	0.217182	0.839393	2.16051	0.774282	47231532	6
RSPO3	0.161425	1.17518	0.165822	0.973484	0.330313	0.849098	1.6265	0.686637	RSPO3	0.713292	2.0407	0.222936	3.19953	0.0013765	1.3183	3.15895	0.105882	127118671	6
SEPTIN9	-0.182206	0.833429	0.186508	-0.976934	0.328602	0.578246	1.20123	0.686637	SEPTIN9	0.426433	1.53178	0.196856	2.16621	0.0302949	1.04144	2.253	0.425371	77280569	17
HLA_DRA	-0.136969	0.871998	0.140626	-0.973992	0.330061	0.661933	1.14873	0.686637	HLA_DRA	0.264232	1.30243	0.179561	1.47155	0.141143	0.916036	1.85181	0.680733	32439878	6
IL20	0.0854307	1.08919	0.0877759	0.973282	0.330413	0.917038	1.29365	0.686637	IL20	-0.24613	0.78182	0.172767	-1.42464	0.154261	0.557247	1.0969	0.683062	206865623	1
SOX9	-0.205001	0.814647	0.210524	-0.973765	0.330173	0.539226	1.23074	0.686637	SOX9	0.342552	1.40854	0.326208	1.0501	0.29367	0.74319	2.66954	0.838081	72121020	17
ANGPTL1	0.172234	1.18796	0.176696	0.974745	0.329687	0.840226	1.67959	0.686637	ANGPTL1	0.245031	1.27766	0.244568	1.00189	0.316395	0.791114	2.06344	0.84404	178849535	1
IFNGR1	0.221353	1.24776	0.227292	0.973873	0.33012	0.799211	1.94807	0.686637	IFNGR1	0.298714	1.34812	0.319515	0.934898	0.349841	0.720706	2.52175	0.859039	137197483	6
STAU1	-0.0887098	0.915111	0.090861	-0.976324	0.328904	0.765831	1.09349	0.686637	STAU1	-0.141496	0.868059	0.151274	-0.935364	0.349601	0.645334	1.16765	0.859039	49113339	20
TREM2	-0.0973146	0.907271	0.100007	-0.973075	0.330516	0.74578	1.10373	0.686637	TREM2	-0.106843	0.898667	0.13116	-0.814602	0.4153	0.694952	1.1621	0.88379	41158506	6
BHLHE40	-0.078419	0.924577	0.0802018	-0.977771	0.328188	0.790087	1.08196	0.686637	BHLHE40	0.0951706	1.09985	0.120067	0.792645	0.427985	0.869222	1.39166	0.88442	4979437	3
STX6	-0.0762127	0.926619	0.0781006	-0.975828	0.32915	0.7951	1.07989	0.686637	STX6	0.0583611	1.0601	0.107044	0.545208	0.58561	0.859469	1.30756	0.93977	180972712	1
CD82	-0.142164	0.867479	0.145843	-0.974772	0.329673	0.651805	1.15452	0.686637	CD82	0.0529349	1.05436	0.206666	0.256138	0.797845	0.703194	1.5809	0.977441	44564427	11
ATG4A	0.0808871	1.08425	0.0826528	0.978638	0.327759	0.922093	1.27492	0.686637	ATG4A	-0.0297407	0.970697	0.121668	-0.244441	0.806889	0.76475	1.23211	0.977441	108091668	X
L3HYPDH	-0.0609982	0.940825	0.0627291	-0.972407	0.330848	0.831982	1.06391	0.686839	L3HYPDH	-0.0720153	0.930517	0.097739	-0.736812	0.461237	0.768296	1.12699	0.901889	59460363	14
AZU1	0.0628709	1.06489	0.0647062	0.971637	0.331231	0.938051	1.20888	0.687146	AZU1	0.0402276	1.04105	0.0918434	0.438002	0.661385	0.869548	1.24637	0.962877	825097	19
EPHB4	0.18371	1.20167	0.189484	0.969527	0.332282	0.828886	1.7421	0.688791	EPHB4	0.397064	1.48745	0.257077	1.54453	0.12246	0.898707	2.46188	0.67101	100802565	7
MIF	-0.0692648	0.93308	0.0714733	-0.9691	0.332495	0.811111	1.07339	0.688791	MIF	0.000490716	1.00049	0.102954	0.00476634	0.996197	0.81767	1.22419	0.998246	23894383	22
B4GALT1	-0.171258	0.842604	0.176863	-0.968306	0.332892	0.595768	1.19171	0.689123	B4GALT1	0.401655	1.4943	0.246427	1.62992	0.103119	0.921887	2.42212	0.639367	33104082	9
IGLC2	0.170404	1.18578	0.176151	0.967374	0.333357	0.839586	1.67473	0.689463	IGLC2	0.439522	1.55197	0.258716	1.69886	0.0893459	0.934679	2.57692	0.616622	22900976	22
ANPEP	0.167525	1.18237	0.17334	0.966448	0.33382	0.841797	1.66074	0.689463	ANPEP	0.181567	1.19909	0.238706	0.76063	0.446878	0.751047	1.91443	0.897829	89784895	15
DAPK2	0.102651	1.10811	0.106209	0.966508	0.33379	0.899862	1.36454	0.689463	DAPK2	0.059309	1.0611	0.155607	0.381145	0.703096	0.782176	1.4395	0.965284	63907036	15
CXCL11	0.0590291	1.06081	0.0611011	0.96609	0.333999	0.94108	1.19576	0.689463	CXCL11	0.0183906	1.01856	0.0876103	0.209914	0.833735	0.857853	1.20937	0.977441	76033682	4
DNAJC21	-0.147203	0.863119	0.152573	-0.964803	0.334644	0.64003	1.16397	0.689835	DNAJC21	-0.401468	0.669337	0.242693	-1.65422	0.0980826	0.415972	1.07702	0.63614	34929559	5
BAG3	-0.115099	0.891278	0.1193	-0.964787	0.334652	0.705448	1.12606	0.689835	BAG3	-0.0493588	0.95184	0.174152	-0.283423	0.776852	0.67659	1.33907	0.977441	119651380	10
IGFBP1	0.0386501	1.03941	0.0402392	0.960509	0.336799	0.960581	1.1247	0.690083	IGFBP1	0.0947449	1.09938	0.0578023	1.63912	0.101188	0.981625	1.23126	0.639367	45888360	7
RGL2	-0.0964122	0.90809	0.100396	-0.960315	0.336897	0.745884	1.10557	0.690083	RGL2	0.134392	1.14384	0.116715	1.15145	0.249548	0.90995	1.43785	0.795451	33291654	6
LRRC59	-0.116706	0.889847	0.12152	-0.960388	0.33686	0.701258	1.12915	0.690083	LRRC59	-0.220103	0.802436	0.192163	-1.1454	0.252044	0.550606	1.16944	0.798184	50375059	17
TBC1D23	-0.0536587	0.947756	0.0557735	-0.962082	0.336008	0.849614	1.05723	0.690083	TBC1D23	0.0538006	1.05527	0.0786028	0.684461	0.493684	0.904604	1.23104	0.909088	100260992	3
SLK	-0.0792842	0.923777	0.0823266	-0.963045	0.335525	0.786124	1.08553	0.690083	SLK	0.0664959	1.06876	0.100725	0.660171	0.509144	0.877286	1.30202	0.913584	103967140	10
FIS1	-0.0644634	0.93757	0.0669132	-0.963388	0.335353	0.822332	1.06896	0.690083	FIS1	-0.0476471	0.95347	0.0929495	-0.512613	0.608222	0.794673	1.144	0.944053	101239458	7
MSMB	0.0670428	1.06934	0.0697317	0.96144	0.336331	0.93274	1.22595	0.690083	MSMB	0.0245778	1.02488	0.0965989	0.254431	0.799162	0.848103	1.23851	0.977441	46033307	10
SCN3A	-0.16131	0.851028	0.167792	-0.961371	0.336365	0.612519	1.18241	0.690083	SCN3A	0.0605048	1.06237	0.224288	0.269764	0.787342	0.684483	1.64889	0.977441	165087526	2
LPCAT2	0.109111	1.11529	0.113305	0.96298	0.335558	0.893183	1.39262	0.690083	LPCAT2	0.00875802	1.0088	0.156609	0.055923	0.955403	0.742161	1.37123	0.991504	55509072	16
CPXM1	-0.0673303	0.934886	0.0703733	-0.956759	0.338689	0.814436	1.07315	0.692784	CPXM1	0.0782647	1.08141	0.0990751	0.789953	0.429555	0.890547	1.31318	0.88442	2794074	20
LAMA4	-0.14382	0.866044	0.150261	-0.957134	0.3385	0.645116	1.16263	0.692784	LAMA4	0.0833993	1.08698	0.205265	0.4063	0.684522	0.726939	1.62533	0.965284	112107931	6
TLR2	0.235927	1.26608	0.24691	0.955518	0.339316	0.780354	2.05415	0.69358	TLR2	0.232457	1.2617	0.363087	0.640222	0.522028	0.61929	2.57049	0.923091	153684050	4
BLVRB	0.0675037	1.06983	0.0707716	0.953826	0.340172	0.93127	1.22902	0.693875	BLVRB	-0.0596504	0.942094	0.107468	-0.555051	0.57886	0.763163	1.16298	0.937897	40447765	19
LRPAP1	-0.0850124	0.918501	0.0890891	-0.95424	0.339962	0.771342	1.09374	0.693875	LRPAP1	0.0406469	1.04148	0.117676	0.345414	0.729783	0.826965	1.31165	0.971484	3503612	4
AHCY	-0.0693962	0.932957	0.0727076	-0.954456	0.339853	0.809045	1.07585	0.693875	AHCY	0.0255628	1.02589	0.104074	0.245622	0.805975	0.836593	1.25803	0.977441	34280268	20
CD93	-0.152652	0.858429	0.160131	-0.953289	0.340444	0.627191	1.17492	0.693945	CD93	0.0452823	1.04632	0.226369	0.200038	0.841451	0.671399	1.63061	0.977441	23079360	20
CPA2	0.069536	1.07201	0.0730027	0.952513	0.340837	0.929093	1.23691	0.694262	CPA2	-0.0295912	0.970842	0.10705	-0.276425	0.782222	0.787096	1.19748	0.977441	130266863	7
FAM3C	0.156441	1.16934	0.164439	0.951359	0.341422	0.84717	1.61403	0.69497	FAM3C	0.224794	1.25206	0.224533	1.00116	0.316749	0.806313	1.94424	0.84404	121348878	7
LYVE1	0.270661	1.31083	0.284827	0.950264	0.341978	0.750069	2.29082	0.695617	LYVE1	0.383299	1.46712	0.429382	0.892677	0.37203	0.632374	3.40373	0.868228	10556966	11
FAM13A	-0.0815182	0.921716	0.0859654	-0.948268	0.342993	0.778795	1.09086	0.696712	FAM13A	-0.217629	0.804423	0.135665	-1.60417	0.108677	0.616604	1.04945	0.646722	88725955	4
DCUN1D2	-0.0723735	0.930183	0.0763058	-0.948467	0.342892	0.800971	1.08024	0.696712	DCUN1D2	0.107252	1.11321	0.101077	1.06109	0.288648	0.91315	1.35711	0.832069	113455819	13
RNF168	-0.139024	0.870207	0.146762	-0.947277	0.343497	0.652677	1.16024	0.697252	RNF168	-0.0550869	0.946403	0.230391	-0.239102	0.811027	0.602514	1.48657	0.977441	196468783	3
SPINT2	-0.116303	0.890205	0.122882	-0.946461	0.343913	0.699669	1.13263	0.697612	SPINT2	0.0809592	1.08433	0.175755	0.460636	0.64506	0.768346	1.53025	0.958968	38244035	19
DTYMK	-0.0781929	0.924786	0.0826696	-0.945848	0.344226	0.786453	1.08745	0.697762	DTYMK	-0.0205665	0.979644	0.123929	-0.165954	0.868193	0.768387	1.24898	0.978302	241675747	2
SERPING1	0.290556	1.33717	0.307889	0.943704	0.345321	0.731326	2.44491	0.699496	SERPING1	-0.531964	0.58745	0.467741	-1.1373	0.255411	0.234871	1.46931	0.80146	57597387	11
CTRB1	0.0788683	1.08206	0.0838129	0.941004	0.346703	0.918143	1.27525	0.69987	CTRB1	0.198754	1.21988	0.11702	1.69846	0.0894203	0.969863	1.53435	0.616622	75218988	16
TGOLN2	0.196824	1.21753	0.208979	0.941837	0.346276	0.808344	1.83385	0.69987	TGOLN2	0.402147	1.49503	0.310377	1.29567	0.195088	0.813686	2.74691	0.745025	85318027	2
LMOD2	0.0862715	1.0901	0.0916271	0.941549	0.346424	0.910907	1.30455	0.69987	LMOD2	-0.175145	0.839336	0.154447	-1.13401	0.256791	0.620111	1.13606	0.802408	123655866	7
ST8SIA1	-0.122946	0.884311	0.130609	-0.941328	0.346537	0.68459	1.1423	0.69987	ST8SIA1	0.135348	1.14493	0.159376	0.849233	0.395751	0.837759	1.56474	0.880102	22063773	12
CD74	0.132339	1.1415	0.140558	0.94153	0.346433	0.866625	1.50355	0.69987	CD74	0.162783	1.17678	0.198137	0.821566	0.411324	0.79807	1.7352	0.88379	150401637	5
RLN2	0.0895774	1.09371	0.0954696	0.938282	0.348099	0.907067	1.31876	0.702204	RLN2	0.129057	1.13775	0.120399	1.0719	0.283763	0.898596	1.44056	0.831067	5299864	9
TXN	0.11688	1.12398	0.124915	0.935671	0.349442	0.879897	1.43578	0.703093	TXN	-0.140007	0.869352	0.20459	-0.68433	0.493767	0.582168	1.2982	0.909088	110243810	9
F2R	-0.0845161	0.918957	0.090276	-0.936197	0.349172	0.769931	1.09683	0.703093	F2R	0.0751144	1.07801	0.125271	0.599614	0.548763	0.843317	1.37801	0.935843	76716126	5
NMNAT1	0.0647333	1.06687	0.0691859	0.935643	0.349457	0.931584	1.22181	0.703093	NMNAT1	-0.0392772	0.961484	0.0973378	-0.403514	0.68657	0.794489	1.16358	0.965284	9943428	1
RNF43	0.0855926	1.08936	0.0914884	0.935556	0.349502	0.910536	1.30331	0.703093	RNF43	0.0334562	1.03402	0.148631	0.225095	0.821905	0.772707	1.38371	0.977441	58353676	17
HSD17B14	-0.0829024	0.920441	0.0886762	-0.934889	0.349846	0.773597	1.09516	0.7033	HSD17B14	0.083983	1.08761	0.137698	0.609908	0.541923	0.830357	1.42456	0.932432	48813018	19
TEX33	-0.153917	0.857343	0.165074	-0.932412	0.351123	0.620359	1.18486	0.705384	TEX33	0.125744	1.13399	0.190678	0.659455	0.509604	0.780376	1.64784	0.913848	36991120	22
SYTL4	-0.073292	0.929329	0.0787359	-0.930858	0.351927	0.796434	1.0844	0.706513	SYTL4	-0.176862	0.837896	0.124041	-1.42583	0.153918	0.657061	1.0685	0.683062	100671783	X
RBP5	0.0848207	1.08852	0.0915074	0.926927	0.353964	0.9098	1.30235	0.706856	RBP5	0.175035	1.19129	0.122902	1.42419	0.154392	0.936273	1.51576	0.683062	7115736	12
DUOX2	-0.0703925	0.932028	0.0759526	-0.926795	0.354033	0.803115	1.08163	0.706856	DUOX2	-0.135481	0.873296	0.110474	-1.22637	0.220061	0.703276	1.08442	0.774282	45092650	15
LCP1	-0.107601	0.897986	0.116006	-0.927543	0.353645	0.715361	1.12723	0.706856	LCP1	0.14408	1.15498	0.166616	0.864746	0.387178	0.833201	1.60102	0.877656	46125920	13
PDAP1	-0.0537352	0.947683	0.0578875	-0.928269	0.353268	0.846037	1.06154	0.706856	PDAP1	-0.0547092	0.94676	0.0885173	-0.618062	0.536535	0.795965	1.12612	0.931842	99392048	7
CLPP	-0.0497742	0.951444	0.0535579	-0.929353	0.352706	0.856633	1.05675	0.706856	CLPP	0.0186613	1.01884	0.0755133	0.247126	0.804811	0.878673	1.18136	0.977441	6361531	19
TMSB10	-0.0633231	0.93864	0.0681505	-0.929166	0.352803	0.821276	1.07278	0.706856	TMSB10	0.0169888	1.01713	0.0959205	0.177114	0.859419	0.842812	1.22751	0.977441	84905656	2
CD3E	-0.148882	0.861671	0.160513	-0.927537	0.353648	0.629089	1.18024	0.706856	CD3E	-0.0671617	0.935044	0.256524	-0.261814	0.793465	0.56556	1.54592	0.977441	118304730	11
MYOM2	0.100874	1.10614	0.108821	0.926966	0.353944	0.893676	1.36911	0.706856	MYOM2	-0.0310914	0.969387	0.175397	-0.177262	0.859302	0.687383	1.36709	0.977441	2045046	8
INHBB	0.101002	1.10628	0.109223	0.924727	0.355108	0.893087	1.37036	0.707658	INHBB	0.462622	1.58823	0.153294	3.01788	0.00254547	1.17606	2.14486	0.14485	120346136	2
CLEC1A	0.131813	1.1409	0.142558	0.924626	0.35516	0.86278	1.50866	0.707658	CLEC1A	0.302738	1.35356	0.203926	1.48455	0.137664	0.907602	2.01864	0.677129	10069554	12
PDCD1LG2	-0.153161	0.857991	0.165542	-0.925212	0.354856	0.62026	1.18684	0.707658	PDCD1LG2	0.270146	1.31016	0.219566	1.23036	0.218562	0.851976	2.01474	0.774282	5510531	9
AGRP	-0.0868522	0.916813	0.0941396	-0.92259	0.356221	0.76234	1.10259	0.707991	AGRP	0.204139	1.22647	0.13599	1.50113	0.133321	0.93951	1.60108	0.677129	67482571	16
BCL2	-0.0983714	0.906312	0.10668	-0.922114	0.356469	0.735311	1.11708	0.707991	BCL2	-0.273858	0.76044	0.188264	-1.45465	0.145766	0.525793	1.0998	0.683062	63123346	18
KIAA0319	-0.172676	0.84141	0.187018	-0.923315	0.355843	0.583201	1.21394	0.707991	KIAA0319	0.197091	1.21785	0.266771	0.7388	0.460028	0.72197	2.05434	0.901754	24544104	6
VSIG10L	0.142996	1.15372	0.155119	0.921848	0.356608	0.851265	1.56365	0.707991	VSIG10L	0.158873	1.17219	0.263976	0.601846	0.547277	0.698716	1.9665	0.933853	51331536	19
PDRG1	-0.108193	0.897454	0.117408	-0.921517	0.356781	0.712976	1.12967	0.707991	PDRG1	-0.0745996	0.928115	0.18082	-0.412563	0.679927	0.65116	1.32287	0.965284	31944337	20
ZBTB17	0.107017	1.11295	0.116103	0.921747	0.356661	0.886442	1.39735	0.707991	ZBTB17	-0.030132	0.970317	0.169566	-0.1777	0.858958	0.695951	1.35285	0.977441	15941869	1
SELPLG	-0.164917	0.847964	0.179172	-0.920444	0.357341	0.596851	1.20473	0.708621	SELPLG	-0.389913	0.677116	0.229642	-1.69792	0.0895232	0.431709	1.06202	0.616622	108621895	12
ALPP	-0.0452087	0.955798	0.0491881	-0.919098	0.358044	0.867955	1.05253	0.709535	ALPP	-0.0542568	0.947189	0.0687786	-0.788862	0.430192	0.827736	1.08388	0.88442	232378724	2
PKD1	-0.195887	0.822105	0.21337	-0.918065	0.358585	0.541136	1.24896	0.709643	PKD1	0.640676	1.89776	0.321719	1.99142	0.0464351	1.01017	3.56525	0.508351	2088708	16
CETN2	-0.0699602	0.932431	0.076191	-0.918221	0.358503	0.803087	1.08261	0.709643	CETN2	0.00729157	1.00732	0.108508	0.0671987	0.946424	0.814338	1.24603	0.98955	152826994	X
DBH	0.0471432	1.04827	0.0514065	0.917066	0.359108	0.9478	1.15939	0.709853	DBH	-0.0994204	0.905362	0.0701318	-1.41762	0.156301	0.789089	1.03877	0.685988	133636363	9
CST3	0.154713	1.16732	0.168729	0.916936	0.359176	0.838627	1.62485	0.709853	CST3	0.160875	1.17454	0.228629	0.703651	0.48165	0.750339	1.83856	0.90813	23626706	20
CFI	-0.250187	0.778655	0.273554	-0.914579	0.360412	0.455507	1.33105	0.710854	CFI	-0.454715	0.634629	0.443513	-1.02526	0.305242	0.266073	1.5137	0.841635	109731008	4
KLK8	0.126774	1.13516	0.138485	0.915435	0.359963	0.865324	1.48914	0.710854	KLK8	0.173393	1.18933	0.18679	0.92828	0.353262	0.824723	1.71514	0.862209	50996007	19
CLEC1B	-0.0473225	0.95378	0.0517409	-0.914605	0.360399	0.861799	1.05558	0.710854	CLEC1B	0.0115449	1.01161	0.0730139	0.15812	0.874362	0.876727	1.16725	0.978758	9985642	12
GFRA3	-0.151301	0.859589	0.165949	-0.91173	0.361911	0.620919	1.19	0.712847	GFRA3	0.284641	1.32928	0.251991	1.12957	0.258659	0.81119	2.17828	0.804318	138252380	5
ATP5IF1	-0.0406037	0.96021	0.0445141	-0.912153	0.361688	0.879986	1.04775	0.712847	ATP5IF1	-0.00690167	0.993122	0.0633494	-0.108946	0.913245	0.877161	1.12441	0.98327	28236109	1
PROS1	-0.203644	0.815753	0.224001	-0.909119	0.363287	0.525882	1.2654	0.715076	PROS1	-0.454605	0.634699	0.333513	-1.36308	0.172858	0.330127	1.22027	0.710223	93873051	3
STAMBP	-0.0720669	0.930469	0.0794273	-0.907331	0.364232	0.79633	1.0872	0.716453	STAMBP	0.0519678	1.05334	0.112488	0.461984	0.644093	0.844927	1.31317	0.958968	73828916	2
LAMB1	-0.177014	0.837768	0.195856	-0.903798	0.366102	0.570704	1.22981	0.718838	LAMB1	0.584924	1.79485	0.294742	1.98453	0.0471967	1.00727	3.19826	0.511783	107923799	7
OSM	0.0635541	1.06562	0.0702797	0.904302	0.365835	0.928494	1.22299	0.718838	OSM	0.184949	1.20316	0.10168	1.81893	0.0689222	0.985762	1.4685	0.574269	30262829	22
GGH	-0.131254	0.876995	0.145249	-0.903648	0.366182	0.659722	1.16582	0.718838	GGH	0.0149206	1.01503	0.207819	0.0717961	0.942764	0.675435	1.52537	0.989124	63014881	8
FKBP4	-0.103636	0.901553	0.114805	-0.902717	0.366676	0.719896	1.12905	0.718946	FKBP4	0.128043	1.1366	0.165564	0.773373	0.439302	0.821637	1.5723	0.893584	2794970	12
IGSF8	-0.148337	0.862141	0.16434	-0.902618	0.366729	0.624728	1.18978	0.718946	IGSF8	0.134955	1.14449	0.227422	0.593411	0.552906	0.732872	1.78728	0.937897	160091340	1
DDX4	0.0882578	1.09227	0.0981148	0.899536	0.368367	0.901186	1.32387	0.719749	DDX4	-0.173758	0.8405	0.187228	-0.928055	0.353379	0.582329	1.21313	0.862209	55738017	5
EXOSC10	-0.0931438	0.911062	0.103356	-0.901191	0.367487	0.743997	1.11564	0.719749	EXOSC10	-0.0788364	0.924191	0.163261	-0.482885	0.629178	0.67111	1.27271	0.954378	11066618	1
TIGIT	-0.139972	0.869382	0.15561	-0.899504	0.368384	0.640848	1.17942	0.719749	TIGIT	-0.087358	0.916349	0.239293	-0.365066	0.715062	0.57329	1.4647	0.966842	114276913	3
ESR1	-0.0962748	0.908214	0.107083	-0.899069	0.368616	0.736274	1.12031	0.719749	ESR1	-0.0527102	0.948655	0.162698	-0.323976	0.745956	0.689636	1.30496	0.973507	151656691	6
XCL1	0.0774287	1.08051	0.0859494	0.900864	0.367661	0.912991	1.27875	0.719749	XCL1	0.030662	1.03114	0.125357	0.244596	0.806769	0.806514	1.31832	0.977441	168576605	1
SHPK	-0.131831	0.87649	0.146495	-0.8999	0.368173	0.657734	1.168	0.719749	SHPK	0.0401446	1.04096	0.211497	0.189812	0.849456	0.687714	1.57565	0.977441	3608240	17
WFDC1	-0.100948	0.90398	0.112424	-0.89792	0.369228	0.725208	1.12682	0.720463	WFDC1	0.0439632	1.04494	0.153319	0.286743	0.774309	0.773726	1.41123	0.977441	84294846	16
MFAP3L	0.0742955	1.07713	0.0828485	0.896763	0.369845	0.915683	1.26703	0.721186	MFAP3L	0.0473471	1.04849	0.124724	0.379616	0.704231	0.821103	1.33884	0.965284	169986597	4
F13B	-0.192573	0.824834	0.214872	-0.896222	0.370134	0.541337	1.2568	0.721268	F13B	-0.00198653	0.998015	0.345914	-0.00574283	0.995418	0.506634	1.96598	0.998246	197038741	1
NFASC	-0.166306	0.846787	0.185758	-0.895282	0.370636	0.588378	1.21869	0.721721	NFASC	0.112975	1.1196	0.246516	0.458286	0.646747	0.690605	1.81509	0.959128	204828651	1
PON2	-0.12792	0.879924	0.142949	-0.894863	0.37086	0.664916	1.16446	0.721721	PON2	-0.00969088	0.990356	0.198946	-0.048711	0.96115	0.670576	1.46263	0.991504	95404862	7
GAST	-0.0427064	0.958193	0.047882	-0.89191	0.372441	0.87236	1.05247	0.722392	GAST	0.176813	1.19341	0.0632207	2.79675	0.00516191	1.05433	1.35083	0.215547	41712331	17
TMED4	-0.0918541	0.912238	0.102805	-0.893477	0.371602	0.745762	1.11588	0.722392	TMED4	-0.117246	0.889366	0.167706	-0.699119	0.484478	0.64022	1.23547	0.90813	44577894	7
MXRA8	0.168629	1.18368	0.18904	0.892029	0.372377	0.817191	1.71453	0.722392	MXRA8	0.118521	1.12583	0.283962	0.417385	0.676397	0.645304	1.96418	0.965284	1352689	1
SCARB1	-0.0926332	0.911528	0.103835	-0.892119	0.372329	0.743679	1.11726	0.722392	SCARB1	0.0471841	1.04832	0.121714	0.387663	0.698265	0.825826	1.33075	0.965284	124776856	12
TDRKH	-0.0545855	0.946878	0.0611331	-0.892896	0.371913	0.839957	1.06741	0.722392	TDRKH	0.0250226	1.02534	0.086895	0.287963	0.773375	0.864773	1.21572	0.977441	151770107	1
TPRKB	-0.080182	0.922948	0.0900886	-0.890034	0.373447	0.77356	1.10119	0.722953	TPRKB	-0.317068	0.728281	0.174154	-1.82062	0.0686643	0.517677	1.02456	0.574269	73729104	2
AOC1	-0.0827897	0.920545	0.0929285	-0.890897	0.372984	0.767263	1.10445	0.722953	AOC1	0.128754	1.13741	0.110966	1.16029	0.245929	0.915087	1.41375	0.794319	150824627	7
CYB5R2	-0.0900225	0.913911	0.101311	-0.888573	0.374232	0.74932	1.11465	0.722953	CYB5R2	0.144016	1.1549	0.153659	0.937244	0.348633	0.854575	1.56078	0.859039	7665100	11
LAMP2	-0.233322	0.791898	0.262707	-0.888147	0.374462	0.473209	1.32521	0.722953	LAMP2	0.135996	1.14568	0.364759	0.372838	0.709269	0.560505	2.34178	0.966543	120426148	X
CCL4	-0.067862	0.934389	0.0763162	-0.889221	0.373884	0.804577	1.08515	0.722953	CCL4	0.0180553	1.01822	0.094399	0.191266	0.848317	0.846231	1.22516	0.977441	36103827	17
SELE	-0.0880088	0.915753	0.0989359	-0.889554	0.373706	0.754334	1.11171	0.722953	SELE	0.0369231	1.03761	0.136605	0.27029	0.786937	0.793884	1.35617	0.977441	169722640	1
ARFIP1	-0.0741938	0.928492	0.083489	-0.888666	0.374183	0.788337	1.09356	0.722953	ARFIP1	0.00727725	1.0073	0.125548	0.057964	0.953777	0.787579	1.28833	0.991504	152779937	4
AKR1B10	-0.0891648	0.914695	0.100706	-0.885394	0.375944	0.750853	1.11429	0.723426	AKR1B10	0.240321	1.27166	0.118592	2.02645	0.0427186	1.00792	1.60441	0.485862	134527567	7
LYPD3	0.129171	1.13788	0.145806	0.885912	0.375665	0.855043	1.51429	0.723426	LYPD3	0.283487	1.32775	0.205045	1.38256	0.1668	0.888346	1.9845	0.698506	43460787	19
RELB	0.0970594	1.10193	0.109623	0.885394	0.375944	0.888876	1.36604	0.723426	RELB	0.215166	1.24007	0.158271	1.35948	0.173994	0.909338	1.69109	0.710713	45001461	19
CTSZ	-0.136769	0.872171	0.154317	-0.886285	0.375464	0.644535	1.1802	0.723426	CTSZ	0.230485	1.25921	0.215692	1.06858	0.285258	0.825089	1.92175	0.831067	58985686	20
SCGB2A2	0.148929	1.16059	0.167959	0.886693	0.375244	0.835048	1.61304	0.723426	SCGB2A2	0.015193	1.01531	0.284244	0.0534505	0.957373	0.581633	1.77234	0.991504	62270158	11
FGF12	0.104712	1.11039	0.118368	0.884629	0.376357	0.880482	1.40033	0.723744	FGF12	0.210241	1.23398	0.126202	1.66591	0.0957305	0.963571	1.58026	0.634513	192139390	3
XRCC4	0.120402	1.12795	0.136205	0.883975	0.37671	0.863678	1.47309	0.723946	XRCC4	0.196102	1.21665	0.175381	1.11815	0.263502	0.862744	1.71573	0.805789	83077498	5
MARCO	-0.167754	0.845562	0.189957	-0.883115	0.377174	0.582712	1.22698	0.724363	MARCO	0.0462222	1.04731	0.2625	0.176085	0.860227	0.626086	1.75192	0.977441	118942194	2
KEL	0.124944	1.13309	0.141596	0.882398	0.377562	0.858491	1.49551	0.724509	KEL	0.515168	1.67392	0.194948	2.64259	0.00822739	1.14234	2.45287	0.245395	142941114	7
TREML1	-0.0976923	0.906928	0.110755	-0.882057	0.377746	0.729958	1.1268	0.724509	TREML1	-0.131072	0.877155	0.164474	-0.796915	0.425501	0.635442	1.21081	0.88442	41149337	6
CSF1R	-0.124241	0.883167	0.141162	-0.880128	0.37879	0.669707	1.16466	0.725559	CSF1R	0.249834	1.28381	0.206171	1.21178	0.225597	0.857054	1.92307	0.783158	150053291	5
LRG1	0.184619	1.20276	0.209762	0.880133	0.378787	0.797313	1.81438	0.725559	LRG1	0.266499	1.30539	0.327828	0.812923	0.416262	0.68658	2.48191	0.88379	4536402	19
NAGK	-0.0923055	0.911827	0.104942	-0.879582	0.379086	0.74231	1.12006	0.72565	NAGK	0.156504	1.16942	0.155611	1.00574	0.31454	0.862011	1.58645	0.84404	71064344	2
VEGFC	-0.0771808	0.925722	0.0879552	-0.877501	0.380214	0.779136	1.09989	0.726465	VEGFC	0.13299	1.14224	0.123671	1.07535	0.282218	0.896371	1.45555	0.831067	176683538	4
ITIH1	0.263072	1.30092	0.299824	0.877423	0.380257	0.722837	2.34132	0.726465	ITIH1	0.30616	1.3582	0.452799	0.676149	0.498946	0.559165	3.29903	0.909088	52777595	3
FUT3_FUT5	0.0934408	1.09795	0.106479	0.87755	0.380188	0.891139	1.35275	0.726465	FUT3_FUT5	0.00553762	1.00555	0.147566	0.0375265	0.970065	0.753003	1.34281	0.995961	5842899	19
FSTL1	0.228183	1.25632	0.260583	0.875666	0.381211	0.75386	2.09366	0.727381	FSTL1	0.987131	2.68353	0.326535	3.02305	0.00250238	1.41501	5.08923	0.14485	120392293	3
ENO2	-0.0684267	0.933862	0.0781462	-0.875624	0.381234	0.801243	1.08843	0.727381	ENO2	-0.0518026	0.949516	0.107868	-0.48024	0.631057	0.768572	1.17306	0.955105	6913745	12
IL13	-0.100444	0.904435	0.114891	-0.874257	0.381978	0.722075	1.13285	0.728325	IL13	-0.0662607	0.935887	0.156779	-0.422636	0.672561	0.688292	1.27255	0.965284	132656263	5
PLXDC2	0.1539	1.16637	0.17739	0.867582	0.385623	0.823841	1.65133	0.729224	PLXDC2	0.561264	1.75289	0.206811	2.7139	0.00664967	1.16873	2.62901	0.239041	19816239	10
ADAM12	0.152624	1.16489	0.176129	0.866544	0.386192	0.824826	1.64515	0.729224	ADAM12	0.549468	1.73233	0.219238	2.50626	0.0122016	1.12724	2.66224	0.297211	126012381	10
OSMR	0.215354	1.2403	0.247704	0.869402	0.384627	0.763276	2.01545	0.729224	OSMR	0.539636	1.71538	0.331538	1.62767	0.103594	0.895685	3.28524	0.639367	38845858	5
MMP12	0.0763476	1.07934	0.0880166	0.867423	0.385711	0.908317	1.28256	0.729224	MMP12	0.154996	1.16765	0.127138	1.21912	0.2228	0.91011	1.49808	0.778895	102862736	11
FGF23	-0.0864694	0.917164	0.0997769	-0.866627	0.386146	0.754252	1.11526	0.729224	FGF23	0.138292	1.14831	0.115432	1.19804	0.230902	0.915806	1.43984	0.78802	4368227	12
ADAM22	-0.120921	0.886104	0.138954	-0.870222	0.384179	0.67485	1.16349	0.729224	ADAM22	0.230449	1.25916	0.194339	1.18581	0.235697	0.860322	1.84291	0.79098	87934143	7
STC2	0.169998	1.1853	0.195839	0.868051	0.385366	0.807479	1.73991	0.729224	STC2	0.289094	1.33522	0.29367	0.984418	0.32491	0.750896	2.37424	0.845985	173314723	5
TSC22D1	-0.0742384	0.92845	0.0856528	-0.866737	0.386086	0.784966	1.09816	0.729224	TSC22D1	-0.0930302	0.911166	0.133914	-0.694698	0.487244	0.700825	1.18464	0.90813	44432143	13
RAC3	-0.0838471	0.919572	0.0963037	-0.870653	0.383944	0.761398	1.1106	0.729224	RAC3	-0.0948653	0.909495	0.137789	-0.68848	0.49115	0.694247	1.19148	0.909088	82031678	17
IL12RB1	0.116431	1.12348	0.13396	0.869149	0.384766	0.864049	1.4608	0.729224	IL12RB1	0.0994296	1.10454	0.182655	0.544358	0.586195	0.772157	1.58	0.93977	18058995	19
NDUFS6	-0.0613366	0.940507	0.0705466	-0.869449	0.384602	0.819054	1.07997	0.729224	NDUFS6	0.0341137	1.0347	0.0862525	0.395509	0.692467	0.87377	1.22528	0.965284	1801407	5
XIAP	-0.0907188	0.913274	0.104038	-0.871977	0.383221	0.744807	1.11985	0.729224	XIAP	0.0371858	1.03789	0.155194	0.239608	0.810634	0.765681	1.40686	0.977441	123859712	X
SAT2	0.0720869	1.07475	0.0831457	0.866995	0.385945	0.913131	1.26497	0.729224	SAT2	0.0289851	1.02941	0.125311	0.231305	0.817078	0.805236	1.31599	0.977441	7626234	17
PMVK	-0.038305	0.962419	0.044109	-0.868417	0.385166	0.882711	1.04932	0.729224	PMVK	-0.0143894	0.985714	0.0650924	-0.221062	0.825045	0.867649	1.11984	0.977441	154924740	1
PRAME	0.199799	1.22116	0.23023	0.867823	0.385491	0.777678	1.91754	0.729224	PRAME	0.107543	1.11354	0.355018	0.302923	0.761949	0.555282	2.23304	0.977441	22547701	22
PCARE	-0.0585529	0.943128	0.0676835	-0.865098	0.386985	0.825959	1.07692	0.729427	PCARE	-0.135985	0.872856	0.122942	-1.10609	0.268687	0.685952	1.11068	0.812173	29060976	2
INHBC	-0.102495	0.902583	0.118494	-0.864983	0.387048	0.715526	1.13854	0.729427	INHBC	-0.0909582	0.913056	0.171658	-0.529882	0.596194	0.652202	1.27824	0.94213	57434784	12
ITGA6	-0.0863384	0.917284	0.0997283	-0.865736	0.386635	0.754423	1.1153	0.729427	ITGA6	-0.00453331	0.995477	0.140195	-0.0323357	0.974204	0.756305	1.31028	0.996562	172234216	2
HSPB6	0.107935	1.11398	0.125224	0.861936	0.388723	0.871535	1.42386	0.729654	HSPB6	0.3425	1.40846	0.164986	2.07593	0.0379004	1.01932	1.94618	0.45778	35754566	19
DPT	0.166861	1.18159	0.19377	0.861132	0.389165	0.808221	1.72744	0.729654	DPT	0.424642	1.52904	0.282116	1.5052	0.132272	0.879593	2.65802	0.677129	168695468	1
CPE	-0.106809	0.898698	0.123941	-0.861768	0.388815	0.704879	1.14581	0.729654	CPE	0.253798	1.28891	0.194012	1.30816	0.190819	0.881211	1.88524	0.73616	165361194	4
KRT18	-0.0599691	0.941794	0.0694676	-0.863268	0.38799	0.821911	1.07916	0.729654	KRT18	0.0977487	1.10269	0.0852742	1.14629	0.251677	0.932967	1.30328	0.797886	52948871	12
CD177	-0.0305327	0.969929	0.0354488	-0.861318	0.389063	0.904827	1.03971	0.729654	CD177	0.0370611	1.03776	0.0561344	0.66022	0.509113	0.929638	1.15845	0.913584	43353686	19
LAMA1	-0.103888	0.901327	0.12062	-0.861281	0.389083	0.711558	1.14171	0.729654	LAMA1	0.0543579	1.05586	0.152705	0.355967	0.721865	0.782753	1.42426	0.966842	6941742	18
STK11	-0.0593293	0.942396	0.068838	-0.861868	0.38876	0.823453	1.07852	0.729654	STK11	0.031662	1.03217	0.0978018	0.323736	0.746138	0.852122	1.25026	0.973507	1177558	19
TIGAR	0.0906646	1.0949	0.105066	0.862926	0.388178	0.891133	1.34526	0.729654	TIGAR	0.0129086	1.01299	0.153237	0.0842398	0.932866	0.750189	1.36786	0.98713	4307763	12
VEGFA	-0.0733214	0.929302	0.085282	-0.859753	0.389925	0.786257	1.09837	0.730063	VEGFA	0.186911	1.20552	0.11663	1.6026	0.109023	0.959177	1.51513	0.646722	43770184	6
MAD1L1	0.0897996	1.09396	0.10445	0.859736	0.389935	0.891438	1.34248	0.730063	MAD1L1	0.0702682	1.0728	0.136468	0.514906	0.606619	0.821023	1.40178	0.944053	1815793	7
JAM3	-0.101573	0.903415	0.118194	-0.859376	0.390133	0.716605	1.13892	0.730063	JAM3	-0.0228336	0.977425	0.177554	-0.128601	0.897673	0.690159	1.38426	0.981598	134069071	11
TPSG1	-0.184601	0.831436	0.215406	-0.856993	0.391449	0.545098	1.26818	0.732056	TPSG1	0.319536	1.37649	0.299703	1.06618	0.286344	0.765006	2.47674	0.831067	1221651	16
VWA1	-0.104469	0.900803	0.122244	-0.854596	0.392775	0.708884	1.14468	0.733598	VWA1	0.398133	1.48904	0.171628	2.31975	0.0203546	1.06369	2.08447	0.369121	1434861	1
SCAMP3	-0.0503599	0.950887	0.0589236	-0.854664	0.392737	0.847175	1.0673	0.733598	SCAMP3	0.00659675	1.00662	0.084319	0.0782356	0.937641	0.853282	1.18751	0.987193	155255979	1
NELL2	-0.149393	0.861231	0.175313	-0.852151	0.39413	0.610791	1.21436	0.735659	NELL2	-0.0605465	0.94125	0.23739	-0.255051	0.798684	0.591069	1.4989	0.977441	44508275	12
AKR1B1	-0.0581589	0.9435	0.0683476	-0.850928	0.394809	0.82521	1.07875	0.736456	AKR1B1	0.0346418	1.03525	0.0952026	0.363875	0.715951	0.85903	1.24762	0.966842	134442356	7
ITGBL1	0.135151	1.14471	0.159079	0.849587	0.395555	0.838084	1.56352	0.73659	ITGBL1	0.614931	1.84953	0.177052	3.47317	0.00051434	1.30724	2.61678	0.0586598	101452593	13
ZPR1	-0.0553414	0.946162	0.0651505	-0.84944	0.395637	0.83274	1.07503	0.73659	ZPR1	0.0277866	1.02818	0.0874473	0.317752	0.750673	0.866228	1.2204	0.974104	116773799	11
EDEM2	-0.138825	0.87038	0.16326	-0.850332	0.395141	0.632036	1.19861	0.73659	EDEM2	0.0435016	1.04446	0.236979	0.183568	0.854353	0.656411	1.66192	0.977441	35115364	20
BRD1	-0.159353	0.852696	0.187819	-0.84844	0.396193	0.590096	1.23216	0.737156	BRD1	0.114658	1.12149	0.27777	0.41278	0.679768	0.650665	1.93301	0.965284	49773283	22
CDKN2D	-0.0440054	0.956949	0.0520346	-0.845695	0.397723	0.864165	1.05969	0.739532	CDKN2D	0.0275333	1.02792	0.0755283	0.364542	0.715453	0.886478	1.19192	0.966842	10566460	19
LGALS7_LGALS7B	0.0954484	1.10015	0.113118	0.843792	0.398786	0.881386	1.37322	0.740566	LGALS7_LGALS7B	0.287744	1.33342	0.14055	2.04728	0.0406306	1.01235	1.75631	0.476693	39261608	19
ENG	0.246228	1.27919	0.291804	0.843811	0.398775	0.722023	2.26631	0.740566	ENG	0.364968	1.44047	0.399714	0.913073	0.361204	0.658062	3.15312	0.86519	127811130	9
TFAP2A	0.0766839	1.0797	0.0910432	0.84228	0.399631	0.903249	1.29062	0.740724	TFAP2A	-0.246402	0.781608	0.161206	-1.52849	0.12639	0.569862	1.07203	0.676865	10393186	6
ZP4	-0.151977	0.859008	0.180295	-0.842934	0.399266	0.603295	1.22311	0.740724	ZP4	0.233648	1.2632	0.219494	1.06448	0.287109	0.821558	1.94225	0.831067	237877864	1
CSTB	0.0997085	1.10485	0.118345	0.842526	0.399494	0.876128	1.39328	0.740724	CSTB	0.0354165	1.03605	0.169384	0.20909	0.834378	0.743363	1.44398	0.977441	43772511	21
PENK	-0.154107	0.85718	0.183302	-0.84073	0.400499	0.598474	1.22772	0.741817	PENK	0.428334	1.5347	0.24914	1.71925	0.0855695	0.94179	2.50087	0.608564	56436674	8
TCTN3	-0.158665	0.853282	0.188815	-0.840321	0.400728	0.589349	1.23541	0.741817	TCTN3	0.294025	1.34182	0.285641	1.02935	0.303314	0.766577	2.34872	0.841635	95659823	10
B3GNT7	-0.131201	0.877042	0.156518	-0.838249	0.401891	0.645345	1.19192	0.742243	B3GNT7	0.454495	1.57538	0.239252	1.89965	0.0574788	0.985674	2.51789	0.540432	231395671	2
CXCL6	-0.0527081	0.948657	0.0628899	-0.838101	0.401974	0.838643	1.0731	0.742243	CXCL6	0.115726	1.12269	0.0907214	1.27563	0.202088	0.939804	1.34116	0.75441	73836640	4
NT5E	-0.0742579	0.928432	0.088472	-0.839338	0.40128	0.780625	1.10423	0.742243	NT5E	-0.155255	0.856197	0.131587	-1.17987	0.238052	0.661556	1.1081	0.791609	85449584	6
METAP1	-0.148415	0.862073	0.176979	-0.838605	0.401691	0.609396	1.21952	0.742243	METAP1	0.222064	1.24865	0.226524	0.980312	0.326932	0.800984	1.94652	0.845985	98995659	4
ENPEP	0.091029	1.0953	0.108847	0.836302	0.402985	0.884876	1.35576	0.743378	ENPEP	0.129281	1.13801	0.178648	0.723666	0.469271	0.801828	1.61514	0.904802	110365733	4
GRPEL1	-0.0729108	0.929684	0.0872032	-0.836102	0.403097	0.783624	1.10297	0.743378	GRPEL1	0.0331052	1.03366	0.119567	0.276875	0.781876	0.817714	1.30663	0.977441	7058671	4
PRG2	0.0885505	1.09259	0.10603	0.835149	0.403634	0.887574	1.34496	0.743897	PRG2	0.404573	1.49866	0.150896	2.68114	0.00733713	1.11496	2.01441	0.240421	57386780	11
AKR7L	-0.0739357	0.928731	0.0889157	-0.831526	0.405676	0.780198	1.10554	0.744052	AKR7L	0.291512	1.33845	0.107307	2.71661	0.00659545	1.08458	1.65174	0.239041	19265982	1
DSC2	0.120288	1.12782	0.144684	0.831384	0.405757	0.849347	1.4976	0.744052	DSC2	0.371826	1.45038	0.195594	1.90101	0.0573011	0.988535	2.128	0.540432	31058545	18
CLEC10A	0.11354	1.12024	0.136677	0.830718	0.406133	0.856979	1.46437	0.744052	CLEC10A	-0.339462	0.712154	0.195033	-1.74053	0.0817651	0.485916	1.04372	0.59957	7074537	17
CD84	-0.132097	0.876256	0.158808	-0.831799	0.405522	0.641879	1.19621	0.744052	CD84	0.276138	1.31803	0.225384	1.22519	0.220503	0.84738	2.05009	0.774677	160541095	1
HS6ST1	0.110728	1.11709	0.132941	0.832914	0.404893	0.860854	1.4496	0.744052	HS6ST1	0.175091	1.19135	0.187583	0.933407	0.35061	0.824841	1.72073	0.859039	128236716	2
APOA1	0.167078	1.18185	0.201088	0.830872	0.406046	0.796884	1.75278	0.744052	APOA1	-0.215849	0.805857	0.354515	-0.608857	0.542619	0.402248	1.61444	0.932432	116835751	11
CALCB	0.112864	1.11948	0.135612	0.832258	0.405263	0.858189	1.46033	0.744052	CALCB	0.0804354	1.08376	0.208282	0.386185	0.69936	0.720514	1.63013	0.965284	14904997	11
PRDX3	-0.0588303	0.942867	0.0705219	-0.834214	0.40416	0.821149	1.08263	0.744052	PRDX3	-0.0318568	0.968645	0.101362	-0.314287	0.753303	0.794118	1.18153	0.974104	119167720	10
NOS1	0.0797689	1.08304	0.0960508	0.830487	0.406263	0.89719	1.30738	0.744052	NOS1	0.0371947	1.0379	0.128735	0.288925	0.772639	0.806444	1.33577	0.977441	117208142	12
BTLA	0.0506189	1.05192	0.0608068	0.832455	0.405152	0.933737	1.18507	0.744052	BTLA	0.00455327	1.00456	0.102629	0.0443663	0.964612	0.821523	1.22839	0.992454	112463966	3
RWDD1	-0.0650396	0.93703	0.0783765	-0.829836	0.406631	0.803599	1.09262	0.74426	RWDD1	-0.0165479	0.983588	0.110935	-0.149167	0.881422	0.79138	1.22248	0.979618	116571409	6
STAM	-0.130529	0.877631	0.157794	-0.827211	0.408118	0.644165	1.19571	0.745934	STAM	-0.51334	0.598493	0.266806	-1.92402	0.0543519	0.354776	1.00964	0.540376	17644151	10
SAP18	-0.0644531	0.93758	0.0778742	-0.827657	0.407865	0.804863	1.09218	0.745934	SAP18	0.102084	1.10748	0.103776	0.983689	0.325268	0.903649	1.35728	0.845985	21140119	13
GP6	-0.0463694	0.954689	0.0560823	-0.82681	0.408345	0.855312	1.06561	0.745934	GP6	-0.0205636	0.979646	0.0808414	-0.25437	0.79921	0.836098	1.14784	0.977441	55013705	19
MAP2K1	-0.0740899	0.928588	0.0896913	-0.826054	0.408774	0.778893	1.10705	0.745934	MAP2K1	0.0361931	1.03686	0.135952	0.266219	0.790071	0.79432	1.35345	0.977441	66386837	15
GNAS	-0.0557615	0.945765	0.0675105	-0.825968	0.408822	0.828549	1.07956	0.745934	GNAS	-0.00831772	0.991717	0.101545	-0.0819119	0.934717	0.812742	1.2101	0.987193	58839718	20
GOLM2	0.187262	1.20594	0.227028	0.824839	0.409463	0.772823	1.8818	0.746637	GOLM2	0.413882	1.51268	0.290575	1.42436	0.154343	0.855873	2.67352	0.683062	44288719	15
EDN1	0.161755	1.17557	0.19661	0.822723	0.410665	0.799641	1.72824	0.747896	EDN1	0.915952	2.49915	0.279863	3.27286	0.00106467	1.44402	4.32527	0.0907	12290361	6
ANKMY2	-0.0606653	0.941138	0.0737448	-0.822638	0.410714	0.814482	1.08749	0.747896	ANKMY2	0.0734403	1.0762	0.107238	0.684833	0.493449	0.872195	1.32793	0.909088	16599779	7
GLOD4	-0.115982	0.890491	0.14105	-0.822274	0.410921	0.67541	1.17406	0.747896	GLOD4	0.00638934	1.00641	0.198337	0.0322146	0.974301	0.68226	1.48457	0.996562	757097	17
FUOM	-0.0831574	0.920206	0.101362	-0.820399	0.411989	0.754407	1.12244	0.749245	FUOM	0.155043	1.16771	0.131489	1.17913	0.238346	0.902424	1.51098	0.791687	133355158	10
RPL14	-0.117656	0.889002	0.143471	-0.820073	0.412175	0.671089	1.17767	0.749245	RPL14	0.114839	1.12169	0.212323	0.540868	0.588599	0.739851	1.70061	0.941261	40457292	3
TF	-0.205672	0.8141	0.251	-0.819409	0.412553	0.497767	1.33146	0.749467	TF	-0.36282	0.695712	0.400084	-0.90686	0.364481	0.317598	1.52399	0.86519	133746040	3
CD276	0.10997	1.11625	0.134419	0.818118	0.41329	0.857713	1.4527	0.749881	CD276	0.421075	1.5236	0.191878	2.19449	0.0281999	1.04603	2.21921	0.417599	73683966	15
DYNC1H1	-0.107964	0.89766	0.132039	-0.817661	0.413551	0.692979	1.1628	0.749881	DYNC1H1	-0.245739	0.782126	0.216923	-1.13284	0.257281	0.511248	1.19653	0.802596	101964573	14
RRM2B	-0.0612078	0.940628	0.0748196	-0.818071	0.413316	0.812328	1.08919	0.749881	RRM2B	0.0326269	1.03316	0.107726	0.302869	0.76199	0.836514	1.27605	0.977441	102204502	8
IL13RA1	-0.184475	0.831541	0.225789	-0.817023	0.413915	0.534186	1.29442	0.749895	IL13RA1	-0.682277	0.505465	0.290535	-2.34835	0.0188567	0.286014	0.893294	0.360546	118727133	X
DNMBP	-0.0700554	0.932342	0.0857735	-0.81675	0.414072	0.78807	1.10303	0.749895	DNMBP	0.0974615	1.10237	0.114322	0.852521	0.393925	0.881082	1.37923	0.880102	99875577	10
GFRA2	0.191323	1.21085	0.234489	0.815914	0.414549	0.764703	1.91729	0.750296	GFRA2	1.27634	3.58349	0.318491	4.00745	6.13782e-05	1.91958	6.68969	0.0199343	21690398	8
CCL8	-0.0667235	0.935454	0.0818966	-0.814728	0.415228	0.796731	1.09833	0.751059	CCL8	-0.0118956	0.988175	0.115464	-0.103025	0.917943	0.788045	1.23913	0.983504	34319435	17
CD83	0.11775	1.12496	0.144671	0.813919	0.415691	0.847216	1.49377	0.751432	CD83	0.147866	1.15936	0.195505	0.75633	0.449452	0.790321	1.70071	0.897829	14117256	6
SEZ6L2	-0.176939	0.837831	0.218219	-0.810834	0.417461	0.546271	1.285	0.753699	SEZ6L2	0.691861	1.99743	0.256694	2.69528	0.00703302	1.20774	3.30346	0.239041	29871159	16
SPARC	-0.0557495	0.945776	0.0687478	-0.810929	0.417407	0.826552	1.0822	0.753699	SPARC	0.0821791	1.08565	0.100439	0.818201	0.413242	0.891654	1.32185	0.88379	151661096	5
TERF1	-0.161782	0.850627	0.200572	-0.806601	0.419896	0.574132	1.26028	0.755585	TERF1	0.426673	1.53215	0.254341	1.67756	0.0934331	0.930692	2.5223	0.626387	73008856	8
CORO1A	-0.0467801	0.954297	0.0580213	-0.806257	0.420095	0.851718	1.06923	0.755585	CORO1A	0.0965426	1.10136	0.0748588	1.28966	0.197168	0.95106	1.2754	0.745565	30182827	16
CREG1	-0.107241	0.898309	0.133045	-0.806049	0.420215	0.692114	1.16593	0.755585	CREG1	0.227559	1.25553	0.176251	1.29111	0.196667	0.888796	1.77359	0.745565	167529117	1
SUGT1	-0.0511091	0.950175	0.0634621	-0.805348	0.420619	0.839044	1.07603	0.755585	SUGT1	0.0872613	1.09118	0.0902402	0.966989	0.333549	0.914291	1.3023	0.85487	52652709	13
DLL4	-0.065236	0.936846	0.08075	-0.807876	0.419162	0.799713	1.0975	0.755585	DLL4	0.0370694	1.03777	0.082422	0.449752	0.652889	0.882961	1.21971	0.960077	40929340	15
PTRHD1	-0.0782178	0.924763	0.0970661	-0.805819	0.420347	0.764553	1.11854	0.755585	PTRHD1	-0.0656407	0.936467	0.144712	-0.453595	0.650121	0.705202	1.24357	0.960077	24789728	2
IGFBP6	0.125012	1.13316	0.155297	0.804989	0.420826	0.835802	1.53632	0.755585	IGFBP6	0.076659	1.07967	0.213983	0.358248	0.720158	0.709822	1.64224	0.966842	53097436	12
FGF16	-0.106257	0.899194	0.131999	-0.804978	0.420832	0.694217	1.16469	0.755585	FGF16	-0.0505898	0.950669	0.185383	-0.272893	0.784935	0.661044	1.36719	0.977441	77447389	X
NIT2	-0.0620472	0.939838	0.0769982	-0.805827	0.420343	0.808188	1.09293	0.755585	NIT2	0.0113278	1.01139	0.117278	0.0965896	0.923052	0.803697	1.27276	0.983504	100334739	3
COPE	-0.0942061	0.910095	0.117194	-0.803848	0.421485	0.723321	1.1451	0.756292	COPE	0.260218	1.29721	0.121461	2.14241	0.0321607	1.02241	1.64588	0.432253	18899514	19
PLG	-0.209015	0.811383	0.260619	-0.801994	0.422557	0.48684	1.35228	0.757531	PLG	-0.37244	0.689051	0.411932	-0.904129	0.365927	0.307337	1.54486	0.866936	160702194	6
MEPE	-0.156829	0.85485	0.195607	-0.801757	0.422693	0.582625	1.25427	0.757531	MEPE	0.197177	1.21796	0.283837	0.694683	0.487254	0.698281	2.12439	0.90813	87821398	4
CLEC4D	0.0638348	1.06592	0.0797106	0.800832	0.423229	0.911745	1.24616	0.75779	CLEC4D	0.167961	1.18289	0.111068	1.51223	0.130475	0.951487	1.47057	0.677129	8509475	12
MMUT	0.0907593	1.09501	0.113426	0.800164	0.423616	0.876734	1.36762	0.75779	MMUT	-0.205071	0.814589	0.189207	-1.08384	0.278434	0.562193	1.1803	0.826829	49430360	6
ENO1	-0.0508373	0.950433	0.0635244	-0.800279	0.423549	0.839169	1.07645	0.75779	ENO1	0.00907808	1.00912	0.0890036	0.101997	0.918759	0.847584	1.20144	0.983504	8861000	1
NOS3	-0.0760444	0.926775	0.0950916	-0.799696	0.423887	0.769187	1.11665	0.757811	NOS3	0.180738	1.1981	0.120694	1.49748	0.134267	0.945711	1.51785	0.677129	150991017	7
GP1BA	-0.118588	0.888174	0.149182	-0.794922	0.426659	0.663001	1.18982	0.760906	GP1BA	0.217831	1.24338	0.207597	1.0493	0.29404	0.827744	1.86771	0.838081	4932277	17
ING1	0.0832607	1.08683	0.104634	0.79573	0.426189	0.885309	1.33421	0.760906	ING1	0.0985732	1.1036	0.144027	0.684408	0.493718	0.832173	1.46354	0.909088	110712736	13
CD40	-0.0809236	0.922264	0.101684	-0.795837	0.426127	0.755618	1.12566	0.760906	CD40	0.0665979	1.06887	0.139843	0.476234	0.633908	0.812622	1.40591	0.956973	46118271	20
DCUN1D1	-0.0642195	0.937799	0.0807772	-0.79502	0.426602	0.800483	1.09867	0.760906	DCUN1D1	-0.046693	0.95438	0.122746	-0.380404	0.703646	0.750308	1.21396	0.965284	182938074	3
SIL1	-0.158771	0.853192	0.199973	-0.793963	0.427217	0.57654	1.26259	0.761436	SIL1	0.0157839	1.01591	0.278854	0.0566028	0.954862	0.588158	1.75475	0.991504	138946724	5
DTX2	-0.0806028	0.92256	0.101602	-0.793323	0.42759	0.755982	1.12584	0.761636	DTX2	-0.00354221	0.996464	0.141847	-0.024972	0.980077	0.754607	1.31584	0.996562	76461676	7
CDAN1	-0.208807	0.811552	0.26341	-0.792707	0.427948	0.484285	1.35998	0.761811	CDAN1	-0.177341	0.837494	0.392942	-0.451315	0.651763	0.387711	1.80907	0.960077	42723544	15
F2	-0.296243	0.743607	0.373938	-0.792225	0.42823	0.357311	1.54753	0.761848	F2	0.158862	1.17218	0.572968	0.277262	0.781579	0.381313	3.60333	0.977441	46719196	11
MKI67	0.11262	1.11921	0.142726	0.789066	0.430073	0.8461	1.48047	0.763843	MKI67	0.259616	1.29643	0.179288	1.44804	0.147606	0.912304	1.8423	0.683062	128096659	10
PPP3R1	-0.0983501	0.906332	0.124658	-0.788959	0.430136	0.709869	1.15717	0.763843	PPP3R1	0.213249	1.23769	0.173272	1.23072	0.218428	0.8813	1.73821	0.774282	68178857	2
DLL1	0.129127	1.13783	0.163685	0.788873	0.430186	0.825562	1.56822	0.763843	DLL1	0.277671	1.32005	0.228546	1.21495	0.224386	0.843437	2.066	0.781598	170282206	6
LAP3	0.0840453	1.08768	0.106587	0.788513	0.430397	0.882619	1.34038	0.763843	LAP3	0.0378678	1.03859	0.145124	0.260933	0.794144	0.781476	1.38031	0.977441	17577198	4
ISM2	-0.106876	0.898637	0.136112	-0.785207	0.432332	0.688217	1.17339	0.765853	ISM2	0.298084	1.34727	0.171389	1.73922	0.0819957	0.962874	1.88514	0.59957	77474394	14
DPP6	-0.118237	0.888486	0.150661	-0.784789	0.432577	0.661314	1.19369	0.765853	DPP6	0.20952	1.23309	0.208207	1.00631	0.314267	0.819913	1.85447	0.84404	153748133	7
HYOU1	0.166783	1.1815	0.212442	0.785074	0.43241	0.779115	1.79169	0.765853	HYOU1	0.205522	1.22817	0.295993	0.694349	0.487464	0.687555	2.19385	0.90813	119044188	11
MMP15	-0.092609	0.91155	0.117892	-0.785541	0.432137	0.723487	1.1485	0.765853	MMP15	0.0443072	1.0453	0.168544	0.262882	0.792642	0.751237	1.45448	0.977441	58025754	16
CYTL1	0.173626	1.18961	0.221609	0.78348	0.433345	0.770497	1.8367	0.765926	CYTL1	0.780617	2.18282	0.33331	2.34201	0.01918	1.1358	4.195	0.362986	5014586	4
CHRDL1	0.126293	1.13461	0.161208	0.783414	0.433384	0.827233	1.55621	0.765926	CHRDL1	0.431261	1.5392	0.213829	2.01685	0.0437109	1.01224	2.34048	0.491412	110673856	X
GFRA1	0.136145	1.14585	0.174087	0.782052	0.434184	0.814599	1.6118	0.765926	GFRA1	0.450188	1.56861	0.234446	1.92022	0.0548303	0.990725	2.48356	0.540432	116056925	10
FGF3	0.126061	1.13435	0.161311	0.781477	0.434522	0.826874	1.55617	0.765926	FGF3	-0.678636	0.507308	0.373646	-1.81626	0.069331	0.243907	1.05516	0.574269	69809968	11
ITPRIP	-0.10866	0.897036	0.139391	-0.779533	0.435666	0.68259	1.17885	0.765926	ITPRIP	0.278855	1.32162	0.169965	1.64067	0.100867	0.947177	1.84408	0.639367	104309698	10
EZR	-0.166075	0.846983	0.213214	-0.778912	0.436032	0.557681	1.28636	0.765926	EZR	-0.343489	0.709291	0.297745	-1.15364	0.248649	0.395716	1.27135	0.794319	158765741	6
HBEGF	-0.0527955	0.948574	0.0675603	-0.781458	0.434533	0.830929	1.08288	0.765926	HBEGF	0.0957218	1.10045	0.0951712	1.00579	0.314519	0.913191	1.32612	0.84404	140332843	5
GLI2	-0.143057	0.866704	0.183356	-0.780216	0.435264	0.605059	1.24149	0.765926	GLI2	0.238794	1.26972	0.235602	1.01355	0.310797	0.800134	2.01489	0.84404	120735623	2
POLR2A	-0.151706	0.859241	0.194132	-0.781457	0.434534	0.587314	1.25707	0.765926	POLR2A	0.257254	1.29337	0.275539	0.933639	0.35049	0.753676	2.21954	0.859039	7484366	17
NDUFA5	-0.128281	0.879606	0.164654	-0.779096	0.435923	0.636993	1.21462	0.765926	NDUFA5	0.156704	1.16965	0.242901	0.645133	0.518841	0.726604	1.88284	0.923051	123536997	7
CD160	0.0802975	1.08361	0.103147	0.778479	0.436287	0.885267	1.32639	0.765926	CD160	0.0636445	1.06571	0.140721	0.452273	0.651073	0.808832	1.40418	0.960077	145719471	1
DMD	-0.0983456	0.906336	0.12609	-0.779963	0.435412	0.707882	1.16042	0.765926	DMD	0.0726073	1.07531	0.17448	0.416135	0.677311	0.763863	1.51374	0.965284	31097677	X
NOMO1	-0.167611	0.845683	0.214929	-0.779846	0.435482	0.554958	1.28871	0.765926	NOMO1	0.103672	1.10924	0.301034	0.344385	0.730556	0.61487	2.00108	0.971484	14833721	16
CAMLG	-0.0854365	0.918111	0.109305	-0.781636	0.434428	0.741063	1.13746	0.765926	CAMLG	-0.0475552	0.953558	0.168997	-0.281397	0.778406	0.684694	1.328	0.977441	134738495	5
SETMAR	-0.13888	0.870332	0.178509	-0.778001	0.436568	0.613392	1.2349	0.76596	SETMAR	0.229877	1.25845	0.23189	0.99132	0.321529	0.798821	1.98253	0.845747	4303332	3
SMS	-0.069733	0.932643	0.0899395	-0.775332	0.438143	0.781913	1.11243	0.765965	SMS	-0.211929	0.809022	0.153769	-1.37823	0.168132	0.598511	1.09358	0.70007	21940709	X
BRDT	-0.123612	0.883723	0.159295	-0.775991	0.437754	0.646731	1.20756	0.765965	BRDT	-0.333571	0.716361	0.246233	-1.3547	0.175515	0.442118	1.16072	0.712541	91949343	1
RNF31	0.119096	1.12648	0.153377	0.776488	0.437461	0.834003	1.52152	0.765965	RNF31	-0.210608	0.810091	0.268531	-0.7843	0.432864	0.478586	1.37122	0.885847	24146683	14
HDGFL2	-0.0698013	0.932579	0.0900099	-0.775484	0.438054	0.781752	1.11251	0.765965	HDGFL2	-0.105695	0.899699	0.139876	-0.755637	0.449867	0.683966	1.18348	0.897829	4472297	19
BPIFB2	-0.0701251	0.932277	0.0904342	-0.775426	0.438088	0.78085	1.11307	0.765965	BPIFB2	0.0823928	1.08588	0.126071	0.653544	0.513406	0.848147	1.39025	0.917289	33007704	20
QDPR	-0.0894518	0.914432	0.115248	-0.776171	0.437648	0.729546	1.14617	0.765965	QDPR	0.079619	1.08287	0.165206	0.481938	0.62985	0.783348	1.49693	0.954407	17460261	4
PLTP	0.108038	1.11409	0.139654	0.773607	0.439163	0.847317	1.46485	0.767289	PLTP	0.0588947	1.06066	0.194808	0.302321	0.762407	0.72403	1.55381	0.977441	45898621	20
ACSL1	-0.129095	0.87889	0.167405	-0.771156	0.440614	0.633052	1.2202	0.769364	ACSL1	0.121314	1.12898	0.212629	0.570545	0.568308	0.744211	1.71268	0.937897	184755595	4
AKAP12	-0.20788	0.812304	0.270642	-0.7681	0.442428	0.477912	1.38067	0.769583	AKAP12	0.734903	2.08528	0.290629	2.52866	0.0114499	1.17972	3.68594	0.284112	151239967	6
SBSN	0.117765	1.12498	0.153526	0.76707	0.44304	0.832652	1.51994	0.769583	SBSN	0.468211	1.59713	0.224811	2.08269	0.0372796	1.02797	2.48142	0.455928	35523367	19
PCDHB15	-0.110813	0.895106	0.143841	-0.770384	0.441072	0.675207	1.18662	0.769583	PCDHB15	0.316138	1.37182	0.200343	1.57799	0.114569	0.926328	2.03156	0.659857	141245395	5
SLMAP	-0.0529505	0.948427	0.0688379	-0.769207	0.441771	0.828722	1.08542	0.769583	SLMAP	-0.113876	0.892369	0.108383	-1.05068	0.293404	0.721587	1.10357	0.838081	57755450	3
APBB1IP	0.085965	1.08977	0.112086	0.766953	0.443109	0.874835	1.35751	0.769583	APBB1IP	0.151256	1.16329	0.14626	1.03416	0.30106	0.87336	1.54948	0.841635	26438341	10
AMBP	-0.183318	0.832503	0.239	-0.76702	0.443069	0.521133	1.32991	0.769583	AMBP	0.253521	1.28855	0.343349	0.738375	0.460287	0.65742	2.52559	0.901754	114060127	9
SMC3	-0.0833006	0.920075	0.108209	-0.769809	0.441413	0.744243	1.13745	0.769583	SMC3	-0.093193	0.911018	0.165989	-0.56144	0.574497	0.658016	1.2613	0.937897	110567684	10
CD33	0.0472087	1.04834	0.0615016	0.767601	0.442724	0.929292	1.18264	0.769583	CD33	0.036263	1.03693	0.0882563	0.410882	0.681159	0.872218	1.23274	0.965284	51225064	19
ATF4	0.121823	1.12955	0.158769	0.767295	0.442906	0.827489	1.54188	0.769583	ATF4	0.00269171	1.0027	0.264272	0.0101854	0.991873	0.597339	1.68313	0.998246	39519695	22
FLT1	0.181157	1.1986	0.239617	0.756027	0.449633	0.749399	1.91707	0.770293	FLT1	0.888891	2.43243	0.240689	3.69311	0.000221525	1.51763	3.89866	0.0332733	28300346	13
KLK13	0.0825016	1.086	0.108099	0.763206	0.445341	0.87865	1.34228	0.770293	KLK13	0.562226	1.75457	0.15304	3.67372	0.000239049	1.29988	2.36832	0.0332733	51055626	19
CKAP4	0.135661	1.14529	0.178858	0.758485	0.448161	0.806627	1.62615	0.770293	CKAP4	0.513143	1.67053	0.223065	2.30042	0.0214243	1.0789	2.5866	0.374989	106237881	12
IGSF3	-0.119191	0.887638	0.156139	-0.763369	0.445244	0.653628	1.20543	0.770293	IGSF3	0.386325	1.47156	0.178197	2.16797	0.030161	1.03776	2.0867	0.425371	116574399	1
REG3G	0.100386	1.1056	0.132396	0.75823	0.448313	0.852907	1.43315	0.770293	REG3G	-0.405951	0.666343	0.228396	-1.7774	0.0755032	0.425879	1.04258	0.590096	79025686	2
PRSS22	0.115846	1.12282	0.15339	0.755238	0.450106	0.831276	1.51662	0.770293	PRSS22	0.347767	1.4159	0.202024	1.72141	0.0851766	0.952949	2.10376	0.607247	2852730	16
IL15RA	-0.107283	0.898272	0.141178	-0.759911	0.447308	0.681141	1.18462	0.770293	IL15RA	0.324287	1.38304	0.200856	1.61453	0.106413	0.932969	2.05024	0.642874	5943639	10
GABARAP	0.0813966	1.0848	0.107274	0.75877	0.44799	0.879099	1.33864	0.770293	GABARAP	-0.292606	0.746316	0.197751	-1.47966	0.138963	0.50652	1.09964	0.678736	7240008	17
ACYP1	0.0675094	1.06984	0.0889406	0.759039	0.447829	0.898695	1.27358	0.770293	ACYP1	-0.181612	0.833925	0.13337	-1.36171	0.173289	0.642099	1.08306	0.710223	75053237	14
EIF4E	-0.0491593	0.952029	0.06434	-0.764056	0.444834	0.839236	1.07998	0.770293	EIF4E	-0.0738974	0.928767	0.0980054	-0.754013	0.450841	0.766451	1.12546	0.897829	98879276	4
LTA	-0.0942047	0.910096	0.124437	-0.757049	0.44902	0.713127	1.16147	0.770293	LTA	-0.135986	0.872855	0.179407	-0.757974	0.448466	0.614088	1.24066	0.897829	31572054	6
DOCK9	-0.0369181	0.963755	0.0483643	-0.763334	0.445264	0.876595	1.05958	0.770293	DOCK9	0.0403022	1.04113	0.0706465	0.570477	0.568354	0.906502	1.19574	0.937897	98793429	13
LY96	0.104312	1.10995	0.136493	0.764227	0.444732	0.849413	1.45039	0.770293	LY96	-0.111622	0.894382	0.199117	-0.560585	0.57508	0.605389	1.32133	0.937897	73991392	8
ORM1	0.212788	1.23712	0.28117	0.756796	0.449172	0.712986	2.14657	0.770293	ORM1	-0.225702	0.797956	0.442297	-0.510295	0.609845	0.335347	1.89873	0.944053	114323098	9
NT5C	-0.0586914	0.942998	0.0776156	-0.75618	0.449541	0.809924	1.09794	0.770293	NT5C	-0.0466116	0.954458	0.117994	-0.395032	0.692819	0.75739	1.2028	0.965284	75130225	17
AMY2B	-0.0788126	0.924213	0.103177	-0.763858	0.444952	0.755001	1.13135	0.770293	AMY2B	0.0499754	1.05125	0.145848	0.342654	0.731859	0.789874	1.3991	0.971484	103553815	1
FUS	-0.101958	0.903067	0.134818	-0.756264	0.449491	0.693366	1.17619	0.770293	FUS	0.032537	1.03307	0.184025	0.176808	0.85966	0.720258	1.48174	0.977441	31180138	16
TNXB	-0.141219	0.868299	0.185392	-0.761729	0.446222	0.603758	1.24875	0.770293	TNXB	-0.0595357	0.942202	0.278149	-0.214042	0.830514	0.546239	1.62519	0.977441	32041153	6
TYMP	-0.0594236	0.942307	0.0784911	-0.757075	0.449005	0.807943	1.09902	0.770293	TYMP	-0.0217331	0.978501	0.108767	-0.199813	0.841627	0.79064	1.211	0.977441	50525752	22
LELP1	-0.0612418	0.940596	0.0803208	-0.762465	0.445783	0.803589	1.10096	0.770293	LELP1	0.0214855	1.02172	0.115964	0.185278	0.853011	0.813996	1.28245	0.977441	153203430	1
SERPINB5	0.0776792	1.08078	0.102104	0.760787	0.446784	0.884759	1.32022	0.770293	SERPINB5	-0.030698	0.969768	0.145445	-0.211063	0.832838	0.729231	1.28965	0.977441	63476958	18
IGDCC3	-0.0981284	0.906532	0.128779	-0.761989	0.446067	0.704314	1.16681	0.770293	IGDCC3	-0.0294189	0.97101	0.185369	-0.158705	0.873901	0.675208	1.3964	0.978758	65327127	15
NTF4	-0.102403	0.902665	0.135567	-0.755369	0.450027	0.692041	1.17739	0.770293	NTF4	-0.0265404	0.973809	0.195481	-0.135769	0.892004	0.663865	1.42846	0.981598	49061066	19
CCL13	-0.0536203	0.947792	0.0708412	-0.756908	0.449105	0.824922	1.08896	0.770293	CCL13	-0.00937716	0.990667	0.100594	-0.0932183	0.92573	0.813396	1.20657	0.983504	34356480	17
HK2	0.133619	1.14296	0.175362	0.761961	0.446083	0.810516	1.61175	0.770293	HK2	0.00654077	1.00656	0.258003	0.0253515	0.979775	0.607055	1.66899	0.996562	74834127	2
AHNAK2	-0.152133	0.858874	0.201752	-0.75406	0.450813	0.57836	1.27544	0.771051	AHNAK2	0.213176	1.2376	0.27142	0.78541	0.432213	0.727023	2.10675	0.885847	104937244	14
ANGPTL7	0.102483	1.10792	0.13725	0.746692	0.455249	0.846605	1.44989	0.773332	ANGPTL7	0.418124	1.51911	0.18648	2.24219	0.0249491	1.05404	2.18938	0.400188	11189355	1
PALM	0.139651	1.14987	0.186272	0.749715	0.453426	0.798168	1.65655	0.773332	PALM	0.512961	1.67023	0.257449	1.99247	0.0463191	1.0084	2.76641	0.508351	708935	19
SPINK4	0.0543661	1.05587	0.0728072	0.746713	0.455237	0.915456	1.21782	0.773332	SPINK4	0.180385	1.19768	0.10188	1.77057	0.0766326	0.980889	1.46238	0.591024	33218365	9
TEX101	0.0839306	1.08755	0.11197	0.749581	0.453507	0.873256	1.35444	0.773332	TEX101	0.267927	1.30725	0.15727	1.70362	0.0884529	0.960486	1.77921	0.616622	43401496	19
TTF2	-0.0919342	0.912165	0.122655	-0.749536	0.453534	0.717248	1.16005	0.773332	TTF2	-0.246744	0.781341	0.189531	-1.30187	0.192961	0.538905	1.13284	0.741121	117060326	1
NAA10	-0.0835561	0.919839	0.111837	-0.747124	0.454989	0.738782	1.14527	0.773332	NAA10	-0.143993	0.865894	0.175469	-0.820616	0.411865	0.613911	1.22131	0.88379	153929225	X
HMOX2	-0.0868988	0.91677	0.116397	-0.746573	0.455321	0.729765	1.1517	0.773332	HMOX2	-0.134165	0.874445	0.167513	-0.800924	0.423176	0.629717	1.21428	0.88442	4474690	16
CLGN	-0.0989244	0.905811	0.132262	-0.747943	0.454494	0.698966	1.17387	0.773332	CLGN	-0.0742495	0.92844	0.192232	-0.386249	0.699312	0.63698	1.35326	0.965284	140388453	4
TXNDC5	-0.0561761	0.945373	0.0750703	-0.748313	0.454271	0.816024	1.09522	0.773332	TXNDC5	0.0287689	1.02919	0.10382	0.277104	0.7817	0.839697	1.26144	0.977441	7881517	6
DIABLO	-0.0340398	0.966533	0.0453943	-0.749868	0.453334	0.884254	1.05647	0.773332	DIABLO	0.00496475	1.00498	0.0642985	0.0772141	0.938453	0.885983	1.13995	0.987193	122207668	12
UBXN1	-0.0641893	0.937827	0.0857752	-0.748343	0.454253	0.792704	1.10952	0.773332	UBXN1	-0.00890024	0.991139	0.12787	-0.0696035	0.944509	0.77142	1.27344	0.98955	62676498	11
SERPINA1	0.532623	1.70339	0.709018	0.751213	0.452524	0.424423	6.83647	0.773332	SERPINA1	0.0596637	1.06148	1.13631	0.0525064	0.958125	0.114467	9.84335	0.991504	94376747	14
TNFRSF1B	0.0995052	1.10462	0.133399	0.745924	0.455713	0.850483	1.43471	0.773529	TNFRSF1B	0.224647	1.25188	0.161544	1.39063	0.164339	0.91213	1.71818	0.695723	12166991	1
HNRNPK	-0.0503475	0.950899	0.0675348	-0.745505	0.455966	0.833007	1.08548	0.773529	HNRNPK	0.0410675	1.04192	0.0911793	0.450404	0.652419	0.871412	1.2458	0.960077	83968083	9
HIF1A	-0.0725218	0.930045	0.0974297	-0.74435	0.456665	0.768373	1.12574	0.774264	HIF1A	0.18701	1.20564	0.105861	1.76657	0.0773004	0.979735	1.48363	0.593042	61695513	14
ROBO4	0.234587	1.26439	0.315447	0.743664	0.45708	0.681351	2.34633	0.774518	ROBO4	0.847296	2.33333	0.489234	1.73188	0.0832944	0.894415	6.08713	0.601159	124883691	11
ATXN2L	-0.0936507	0.910601	0.126196	-0.742102	0.458025	0.711065	1.16613	0.775671	ATXN2L	-0.195885	0.822107	0.196602	-0.996355	0.319078	0.559217	1.20858	0.84404	28822999	16
CFH	-0.18966	0.82724	0.25596	-0.740976	0.458708	0.500908	1.36617	0.775928	CFH	-0.188585	0.82813	0.399634	-0.471894	0.637002	0.378381	1.81246	0.957059	196651754	1
MUCL3	-0.105893	0.899521	0.142872	-0.741178	0.458586	0.679827	1.19021	0.775928	MUCL3	-0.00155702	0.998444	0.204853	-0.00760066	0.993936	0.668271	1.49175	0.998246	30934523	6
ENTPD6	0.138664	1.14874	0.187479	0.739625	0.459527	0.795498	1.65883	0.776864	ENTPD6	-0.103248	0.901904	0.24182	-0.426961	0.669408	0.561465	1.44876	0.965284	25195693	20
SERPINB1	-0.0420525	0.958819	0.0569318	-0.738648	0.460121	0.857583	1.07201	0.776969	SERPINB1	0.0295093	1.02995	0.077446	0.38103	0.703181	0.884899	1.19878	0.965284	2832332	6
NFAT5	-0.0511999	0.950089	0.0692789	-0.73904	0.459882	0.829457	1.08826	0.776969	NFAT5	-0.0209827	0.979236	0.105043	-0.199752	0.841674	0.797029	1.2031	0.977441	69565094	16
MCEMP1	0.0457546	1.04682	0.0619958	0.738027	0.460498	0.927043	1.18207	0.777008	MCEMP1	-0.16943	0.844146	0.10251	-1.65281	0.0983699	0.690496	1.03199	0.63614	7677088	19
CA7	-0.126384	0.881276	0.171313	-0.737735	0.460675	0.629927	1.23292	0.777008	CA7	-0.00610126	0.993917	0.239179	-0.0255092	0.979649	0.621957	1.58833	0.996562	66844414	16
HSBP1	0.0441539	1.04514	0.0600141	0.735725	0.461898	0.929163	1.1756	0.77862	HSBP1	-0.0299203	0.970523	0.0927675	-0.32253	0.747051	0.809174	1.16404	0.973507	83719311	16
SH3BGRL2	0.0628691	1.06489	0.0855188	0.735149	0.462249	0.900554	1.25921	0.778706	SH3BGRL2	0.0953608	1.10006	0.130533	0.730552	0.465053	0.851736	1.42077	0.901889	79631329	6
IL32	0.0838843	1.0875	0.114164	0.734767	0.462481	0.869468	1.36021	0.778706	IL32	0.0213901	1.02162	0.159996	0.133692	0.893646	0.746622	1.39791	0.981598	3065297	16
GAGE2A	-0.0653794	0.936712	0.0892398	-0.732625	0.463787	0.786403	1.11575	0.780229	GAGE2A	-0.261717	0.769729	0.173321	-1.51001	0.13104	0.548033	1.08111	0.677129	49589496	X
GID8	-0.130473	0.87768	0.178143	-0.732408	0.46392	0.619014	1.24443	0.780229	GID8	-0.0977104	0.906911	0.280655	-0.348152	0.727726	0.523204	1.57202	0.970855	62938147	20
AAMDC	-0.0806663	0.922501	0.110516	-0.729904	0.465449	0.74284	1.14562	0.782351	AAMDC	0.138862	1.14897	0.165039	0.841392	0.400128	0.831431	1.58777	0.882033	77821109	11
TPP1	-0.08068	0.922489	0.110631	-0.729269	0.465837	0.742663	1.14586	0.782553	TPP1	-0.0317008	0.968796	0.159377	-0.198904	0.842338	0.708876	1.32402	0.977441	6612768	11
RELT	0.121686	1.1294	0.167775	0.725293	0.468272	0.8129	1.56913	0.782635	RELT	0.534119	1.70594	0.215823	2.4748	0.0133312	1.11752	2.6042	0.311579	73376399	11
IL6	0.0429734	1.04391	0.0593243	0.724381	0.468832	0.929322	1.17263	0.782635	IL6	0.167618	1.18248	0.0761196	2.20204	0.0276627	1.0186	1.37274	0.414657	22725884	7
CLEC2L	-0.0856353	0.917929	0.117792	-0.727006	0.467222	0.728693	1.15631	0.782635	CLEC2L	-0.516673	0.596502	0.238902	-2.1627	0.0305646	0.373472	0.952721	0.425371	139523685	7
TAFA5	0.0964966	1.10131	0.132837	0.726427	0.467577	0.848861	1.42883	0.782635	TAFA5	0.276501	1.31851	0.181582	1.52274	0.127825	0.923677	1.88211	0.677129	48489553	22
SLC4A1	0.0874059	1.09134	0.119985	0.728476	0.466322	0.862639	1.38067	0.782635	SLC4A1	0.251531	1.28599	0.176945	1.42152	0.155167	0.909122	1.81909	0.683062	44248390	17
YY1	-0.150823	0.86	0.208165	-0.724538	0.468735	0.571884	1.29327	0.782635	YY1	0.361785	1.43589	0.29056	1.24513	0.213083	0.81245	2.53773	0.768941	100238298	14
CASP4	0.0231717	1.02344	0.0320075	0.723946	0.469099	0.961211	1.0897	0.782635	CASP4	-0.0615172	0.940337	0.0563065	-1.09254	0.274595	0.842084	1.05005	0.822377	104942866	11
RNF4	-0.0646336	0.937411	0.0892274	-0.724369	0.468839	0.787009	1.11656	0.782635	RNF4	0.115952	1.12294	0.119512	0.970215	0.33194	0.888441	1.41934	0.854101	2462220	4
INPP5J	0.0954921	1.1002	0.131567	0.725808	0.467957	0.850123	1.42384	0.782635	INPP5J	-0.164542	0.848282	0.217205	-0.757544	0.448724	0.554185	1.29845	0.897829	31122731	22
PPT1	-0.0551193	0.946372	0.0760109	-0.72515	0.46836	0.815383	1.09841	0.782635	PPT1	-0.0632695	0.93869	0.122984	-0.514454	0.606935	0.73763	1.19456	0.944053	40072710	1
ANP32C	-0.120353	0.886607	0.166178	-0.724242	0.468917	0.640147	1.22795	0.782635	ANP32C	0.0626898	1.0647	0.219801	0.285212	0.775482	0.69204	1.63803	0.977441	164196840	4
NUDT2	-0.0645261	0.937512	0.088634	-0.728007	0.466609	0.788009	1.11538	0.782635	NUDT2	0.0370694	1.03776	0.12421	0.298442	0.765366	0.813526	1.32381	0.977441	34329506	9
CTSD	0.0871261	1.09103	0.120486	0.723123	0.469604	0.86155	1.38164	0.783031	CTSD	0.0157374	1.01586	0.179284	0.087779	0.930052	0.714872	1.44358	0.986051	1752752	11
EPHB6	0.108881	1.11503	0.150681	0.722589	0.469932	0.829901	1.49812	0.783131	EPHB6	0.233748	1.26333	0.209234	1.11716	0.263926	0.83833	1.90378	0.805789	142855061	7
RETN	0.082001	1.08546	0.113746	0.720916	0.470961	0.868545	1.35654	0.783951	RETN	0.287803	1.33349	0.159896	1.79994	0.07187	0.974738	1.82429	0.579374	7669049	19
STX16	0.0599541	1.06179	0.0831483	0.721051	0.470878	0.902115	1.24972	0.783951	STX16	-0.0491545	0.952034	0.130614	-0.376333	0.706669	0.73701	1.22979	0.965682	58651272	20
RAD51	-0.0824152	0.92089	0.114456	-0.720061	0.471487	0.735839	1.15248	0.784381	RAD51	-0.0196434	0.980548	0.167335	-0.117389	0.906552	0.706371	1.36115	0.98327	40694774	15
IL24	-0.0750471	0.9277	0.104316	-0.71942	0.471882	0.75616	1.13816	0.784591	IL24	0.377278	1.45831	0.102687	3.67408	0.000238708	1.19246	1.78343	0.0332733	206897443	1
AK1	0.0537456	1.05522	0.0747582	0.718925	0.472187	0.911396	1.22173	0.784652	AK1	0.0157543	1.01588	0.110759	0.14224	0.88689	0.817643	1.26218	0.981348	127866486	9
RNF41	-0.0545683	0.946894	0.0761414	-0.71667	0.473577	0.815623	1.09929	0.784839	RNF41	0.166181	1.18079	0.105098	1.5812	0.113832	0.960975	1.45088	0.658872	56202179	12
MRPL52	-0.162714	0.849834	0.227191	-0.716199	0.473868	0.544439	1.32654	0.784839	MRPL52	-0.539134	0.583253	0.361429	-1.49167	0.135785	0.287216	1.18442	0.677129	22829879	14
FMR1	-0.104646	0.900644	0.145825	-0.71761	0.472998	0.676747	1.19861	0.784839	FMR1	0.197179	1.21796	0.199834	0.986714	0.323783	0.823255	1.80191	0.845985	147911919	X
DUT	-0.0390538	0.961699	0.0544042	-0.717846	0.472852	0.864431	1.06991	0.784839	DUT	-0.0705003	0.931927	0.0839306	-0.839983	0.400918	0.79057	1.09856	0.882229	48331011	15
APOH	-0.0983042	0.906373	0.137271	-0.716131	0.473911	0.692566	1.18619	0.784839	APOH	0.136767	1.14656	0.183547	0.745132	0.456192	0.800132	1.64298	0.898819	66212033	17
TDO2	-0.113873	0.892371	0.158796	-0.717101	0.473312	0.6537	1.21818	0.784839	TDO2	-0.0781053	0.924867	0.23182	-0.336921	0.736176	0.587156	1.45682	0.971484	155854738	4
FOLR1	-0.12461	0.882841	0.174425	-0.714404	0.474977	0.627208	1.24266	0.785155	FOLR1	0.238668	1.26956	0.230237	1.03662	0.299915	0.808488	1.99356	0.841635	72189558	11
MSLNL	0.106004	1.11183	0.14818	0.715377	0.474376	0.831584	1.48651	0.785155	MSLNL	-0.109371	0.896398	0.239625	-0.456424	0.648085	0.560443	1.43374	0.960077	769428	16
HMOX1	0.0767321	1.07975	0.107456	0.714082	0.475176	0.874698	1.33288	0.785155	HMOX1	0.0177899	1.01795	0.145615	0.122171	0.902764	0.765206	1.35417	0.981598	35380361	22
RGMB	-0.128697	0.879241	0.180029	-0.714865	0.474692	0.617827	1.25126	0.785155	RGMB	-0.00472329	0.995288	0.243666	-0.0193843	0.984535	0.617362	1.60457	0.997622	98768650	5
MCAM	0.10405	1.10966	0.145863	0.713341	0.475635	0.833738	1.47689	0.785347	MCAM	0.462793	1.5885	0.18998	2.43601	0.0148502	1.09466	2.30515	0.321534	119308529	11
PRCP	-0.114938	0.891421	0.161198	-0.713027	0.475829	0.649937	1.22263	0.785347	PRCP	-0.0885503	0.915257	0.217678	-0.406794	0.684159	0.597386	1.40227	0.965284	82822936	11
MEGF10	0.0929026	1.09735	0.130546	0.711647	0.476684	0.849623	1.41732	0.786119	MEGF10	0.255474	1.29107	0.182798	1.39757	0.162241	0.902304	1.84735	0.692307	127290796	5
SUMF1	0.0617592	1.06371	0.0868133	0.711402	0.476835	0.897276	1.26101	0.786119	SUMF1	-0.0339808	0.96659	0.140589	-0.241703	0.80901	0.733792	1.27324	0.977441	3700814	3
RAB39B	-0.0506121	0.950647	0.0711988	-0.710856	0.477174	0.826827	1.09301	0.786234	RAB39B	0.0653791	1.06756	0.0880979	0.742119	0.458015	0.898266	1.26877	0.900322	155258235	X
GAD1	-0.156865	0.854819	0.220952	-0.709951	0.477735	0.55437	1.3181	0.786715	GAD1	0.134203	1.14362	0.335357	0.400178	0.689025	0.592689	2.20668	0.965284	170813213	2
IL10RA	-0.0643011	0.937723	0.0908978	-0.707399	0.479318	0.784697	1.12059	0.788434	IL10RA	0.125371	1.13357	0.10416	1.20364	0.228729	0.924244	1.3903	0.787963	117986370	11
CD209	0.0891862	1.09328	0.126031	0.707653	0.479161	0.853995	1.39962	0.788434	CD209	0.00495924	1.00497	0.181052	0.0273913	0.978148	0.704762	1.43306	0.996562	7739993	19
MELTF	-0.135297	0.873457	0.19179	-0.705443	0.480534	0.599776	1.27202	0.78999	MELTF	0.369751	1.44737	0.277678	1.33158	0.182997	0.839887	2.49426	0.727191	196980590	3
NPL	-0.0894783	0.914408	0.127335	-0.702697	0.482245	0.712446	1.17362	0.792356	NPL	0.18655	1.20508	0.183387	1.01725	0.309036	0.841237	1.7263	0.84404	182789293	1
CD1C	0.140762	1.15115	0.200447	0.702241	0.482529	0.777162	1.70511	0.792378	CD1C	-0.263717	0.768191	0.267773	-0.984853	0.324696	0.454507	1.29837	0.845985	158289923	1
MSRA	-0.0483496	0.952801	0.0689651	-0.701073	0.483257	0.832336	1.0907	0.793128	MSRA	-0.00654053	0.993481	0.0973431	-0.0671905	0.94643	0.82092	1.20231	0.98955	10054292	8
AKT1S1	-0.0532873	0.948108	0.0761073	-0.700161	0.483827	0.816723	1.10063	0.793618	AKT1S1	-0.0420585	0.958814	0.109295	-0.384817	0.700373	0.773931	1.18786	0.965284	49869033	19
GALNT3	0.0813176	1.08472	0.116253	0.699491	0.484245	0.863697	1.36229	0.793858	GALNT3	0.266021	1.30476	0.162612	1.63592	0.101856	0.948671	1.79452	0.639367	165747588	2
EVI2B	0.0936239	1.09815	0.134298	0.697135	0.485718	0.844006	1.42881	0.795827	EVI2B	-0.0977931	0.906837	0.239915	-0.407616	0.683556	0.566648	1.45126	0.965284	31303770	17
EPHA1	-0.103252	0.901899	0.148305	-0.696215	0.486294	0.674405	1.20613	0.796324	EPHA1	0.0600615	1.0619	0.213983	0.280683	0.778953	0.698138	1.6152	0.977441	143390289	7
CFC1	0.0751692	1.07807	0.108218	0.694607	0.487302	0.872027	1.33279	0.79708	CFC1	-0.0326681	0.96786	0.158893	-0.205598	0.837105	0.708863	1.32149	0.977441	130592165	2
GFOD2	-0.028833	0.971579	0.0414978	-0.694807	0.487176	0.895684	1.0539	0.79708	GFOD2	-0.00875518	0.991283	0.0583609	-0.150018	0.880751	0.884139	1.11141	0.979245	67674531	16
SEMA6C	0.132718	1.14193	0.191632	0.69257	0.48858	0.784371	1.66248	0.797368	SEMA6C	0.306802	1.35907	0.272626	1.12536	0.260438	0.796494	2.31901	0.805356	151131685	1
SKAP1	-0.0472064	0.95389	0.0682426	-0.691744	0.489098	0.834469	1.0904	0.797368	SKAP1	-0.0442223	0.956741	0.0976603	-0.452818	0.65068	0.790071	1.15857	0.960077	48133442	17
VCPKMT	0.0416064	1.04248	0.0601796	0.69137	0.489333	0.926498	1.17299	0.797368	VCPKMT	-0.0451968	0.955809	0.107184	-0.421677	0.673261	0.774705	1.17925	0.965284	50108632	14
PLPBP	-0.0512712	0.950021	0.0739674	-0.69316	0.488209	0.821811	1.09823	0.797368	PLPBP	0.0322439	1.03277	0.104297	0.309154	0.757204	0.841832	1.26701	0.975455	37762595	8
LGALS9	0.110448	1.11678	0.159638	0.691869	0.48902	0.816739	1.52704	0.797368	LGALS9	-0.0628151	0.939117	0.221357	-0.283773	0.776584	0.608556	1.44924	0.977441	27629798	17
METAP2	-0.0587254	0.942966	0.0849512	-0.691284	0.489387	0.798335	1.1138	0.797368	METAP2	0.0136811	1.01378	0.123374	0.110891	0.911703	0.796023	1.29109	0.98327	95473520	12
DPP10	-0.0998562	0.904968	0.144341	-0.691809	0.489057	0.681978	1.20087	0.797368	DPP10	-0.0050352	0.994977	0.190481	-0.0264342	0.978911	0.684976	1.44528	0.996562	114442299	2
CD5L	-0.0808211	0.922359	0.117383	-0.688524	0.491123	0.732796	1.16096	0.797992	CD5L	0.268091	1.30747	0.178705	1.50018	0.133567	0.92112	1.85586	0.677129	157830911	1
FAM3D	0.0458322	1.0469	0.0664995	0.689212	0.49069	0.918968	1.19264	0.797992	FAM3D	0.130918	1.13987	0.101937	1.2843	0.199036	0.933444	1.39196	0.749719	58633946	3
ITGB1BP1	0.084042	1.08767	0.122064	0.688505	0.491135	0.856244	1.38166	0.797992	ITGB1BP1	0.0973849	1.10228	0.174288	0.558759	0.576326	0.783321	1.55113	0.937897	9403475	2
COL1A1	0.133588	1.14292	0.193764	0.689438	0.490548	0.78178	1.67089	0.797992	COL1A1	0.133388	1.14269	0.276607	0.48223	0.629642	0.664479	1.96507	0.954407	50184101	17
SCN2B	0.130975	1.13994	0.189914	0.689654	0.490412	0.785646	1.654	0.797992	SCN2B	0.12017	1.12769	0.295532	0.406622	0.684286	0.631875	2.01255	0.965284	118162806	11
RYR1	-0.117219	0.88939	0.170618	-0.687025	0.492067	0.636593	1.24258	0.799062	RYR1	-0.281588	0.754584	0.287485	-0.97949	0.327338	0.429537	1.32561	0.845985	38433691	19
ARL2BP	-0.101142	0.903805	0.147475	-0.685826	0.492823	0.67693	1.20672	0.799845	ARL2BP	-0.217139	0.804818	0.226949	-0.956775	0.338681	0.515844	1.25567	0.857163	57245259	16
SWAP70	-0.117081	0.889513	0.170956	-0.684861	0.493432	0.63626	1.24357	0.800389	SWAP70	0.282452	1.32638	0.206423	1.36832	0.171212	0.885034	1.98781	0.704863	9664077	11
PMS1	0.0750484	1.07794	0.109994	0.682298	0.495051	0.868893	1.33727	0.801507	PMS1	-0.363027	0.695567	0.193271	-1.87833	0.060336	0.476241	1.0159	0.548777	189784085	2
DDT	0.0901782	1.09437	0.13222	0.682033	0.495218	0.844536	1.41811	0.801507	DDT	0.188248	1.20713	0.196856	0.956269	0.338937	0.820711	1.77549	0.857163	23970542	22
THRAP3	-0.0385066	0.962225	0.0563965	-0.682784	0.494743	0.861533	1.07469	0.801507	THRAP3	-0.0130002	0.987084	0.0801207	-0.162258	0.871103	0.843636	1.15492	0.978758	36224432	1
SATB1	0.11336	1.12003	0.166199	0.682073	0.495192	0.808654	1.55132	0.801507	SATB1	0.0071118	1.00714	0.286923	0.0247864	0.980225	0.57393	1.76733	0.996562	18345377	3
SSH3	0.127394	1.13586	0.187487	0.679481	0.496833	0.78657	1.64027	0.803371	SSH3	0.254132	1.28934	0.292628	0.868447	0.38515	0.726578	2.28799	0.87739	67303478	11
ST6GAL1	0.111105	1.11751	0.16356	0.67929	0.496954	0.811016	1.53984	0.803371	ST6GAL1	0.18537	1.20366	0.226754	0.817495	0.413646	0.771777	1.87723	0.88379	186930325	3
TET2	0.0375198	1.03823	0.0552647	0.678912	0.497194	0.931651	1.15701	0.803371	TET2	0.0127592	1.01284	0.0820411	0.155521	0.87641	0.862398	1.18953	0.978758	105145875	4
NCLN	-0.0695705	0.932794	0.102564	-0.67831	0.497575	0.762927	1.14048	0.803542	NCLN	-0.142991	0.866762	0.16087	-0.888863	0.374077	0.632364	1.18804	0.86987	3185563	19
PDIA3	0.153163	1.16552	0.226561	0.676035	0.499019	0.747599	1.81705	0.803921	PDIA3	0.648138	1.91198	0.282562	2.29379	0.0218026	1.09892	3.3266	0.378974	43746394	15
NPPC	0.0681973	1.07058	0.101177	0.674042	0.500285	0.878003	1.30539	0.803921	NPPC	0.213029	1.23742	0.130913	1.62726	0.103681	0.95738	1.59938	0.639367	231921809	2
LBP	0.0572802	1.05895	0.0849602	0.674201	0.500184	0.896516	1.25082	0.803921	LBP	-0.120442	0.886529	0.116733	-1.03178	0.302176	0.705228	1.11444	0.841635	38346482	20
TALDO1	-0.0888664	0.914968	0.131604	-0.675254	0.499515	0.706942	1.18421	0.803921	TALDO1	0.151183	1.16321	0.187481	0.806393	0.420016	0.805516	1.67974	0.88379	747415	11
CEP20	-0.046363	0.954695	0.0685651	-0.676189	0.498921	0.834646	1.09201	0.803921	CEP20	0.0493847	1.05062	0.096169	0.51352	0.607588	0.870138	1.26855	0.944053	15865719	16
CD164L2	0.0978338	1.10278	0.144864	0.675349	0.499454	0.830195	1.46486	0.803921	CD164L2	0.0739676	1.07677	0.226626	0.326387	0.744132	0.690589	1.67891	0.973507	27379176	1
PSMD5	0.0692418	1.0717	0.102678	0.674362	0.500081	0.876339	1.3106	0.803921	PSMD5	0.0305154	1.03099	0.145064	0.210358	0.833388	0.775843	1.37003	0.977441	120815496	9
CERT	-0.0559496	0.945587	0.0829762	-0.674285	0.50013	0.803659	1.11258	0.803921	CERT	0.016532	1.01667	0.118812	0.139144	0.889336	0.805465	1.28326	0.981598	75356345	5
M6PR	0.074716	1.07758	0.110591	0.675603	0.499293	0.867587	1.3384	0.803921	M6PR	-0.0315768	0.968917	0.238953	-0.132146	0.894869	0.606581	1.54769	0.981598	8940361	12
LTBP3	0.0656761	1.06788	0.0975141	0.673504	0.500627	0.882102	1.29279	0.804029	LTBP3	0.18673	1.2053	0.123496	1.51203	0.130526	0.946184	1.53538	0.677129	65538559	11
DNAJB2	0.0709737	1.07355	0.105573	0.672272	0.50141	0.87289	1.32034	0.804845	DNAJB2	-0.122362	0.884828	0.163433	-0.748701	0.454038	0.64231	1.21891	0.898092	219279342	2
CD300E	0.0778051	1.08091	0.115813	0.671816	0.501701	0.86141	1.35635	0.804869	CD300E	0.0331765	1.03373	0.163623	0.202762	0.839321	0.750123	1.42457	0.977441	74609885	17
HEBP1	-0.0637463	0.938243	0.0952201	-0.669463	0.5032	0.778509	1.13075	0.805388	HEBP1	-0.235956	0.789816	0.144518	-1.63271	0.102531	0.594993	1.04843	0.639367	12974870	12
CD248	0.0910332	1.09531	0.135754	0.670575	0.502491	0.839424	1.42919	0.805388	CD248	0.338884	1.40338	0.206701	1.63949	0.101111	0.935904	2.10436	0.639367	66314494	11
CCL16	-0.0636225	0.938359	0.0950327	-0.669481	0.503189	0.778892	1.13048	0.805388	CCL16	0.128078	1.13664	0.13743	0.931947	0.351364	0.868246	1.48801	0.859939	35976493	17
FKBP7	0.0647889	1.06693	0.0968232	0.669147	0.503402	0.882514	1.28989	0.805388	FKBP7	0.100356	1.10556	0.142232	0.705576	0.480452	0.836595	1.46101	0.90813	178463664	2
CD101	-0.0872189	0.916476	0.130119	-0.670299	0.502667	0.710172	1.18271	0.805388	CD101	-0.105817	0.899589	0.193463	-0.546961	0.584405	0.615699	1.31438	0.93977	117001750	1
IL1RAP	0.0717953	1.07444	0.107824	0.665858	0.505502	0.869762	1.32727	0.806541	IL1RAP	-0.315813	0.729196	0.163279	-1.93419	0.0530894	0.529494	1.00422	0.540376	190514051	3
CTSE	-0.0751913	0.927566	0.112877	-0.666137	0.505324	0.743471	1.15725	0.806541	CTSE	0.252012	1.28661	0.166718	1.5116	0.130635	0.927975	1.78385	0.677129	206008535	1
CPLX2	0.11766	1.12486	0.176323	0.667299	0.504581	0.796182	1.58923	0.806541	CPLX2	0.293325	1.34088	0.233972	1.25367	0.209961	0.84768	2.12103	0.763358	175796310	5
SHH	0.0868949	1.09078	0.130415	0.666294	0.505223	0.84475	1.40847	0.806541	SHH	-0.126944	0.880783	0.21505	-0.590299	0.55499	0.577854	1.34252	0.937897	155799980	7
BAMBI	0.113292	1.11996	0.169899	0.66682	0.504887	0.802757	1.5625	0.806541	BAMBI	-0.00151245	0.998489	0.23861	-0.00633859	0.994943	0.625515	1.59385	0.998246	28677510	10
SLC12A2	-0.142301	0.867361	0.213956	-0.665091	0.505992	0.570269	1.31923	0.806882	SLC12A2	-0.254963	0.774945	0.350389	-0.727656	0.466824	0.389959	1.54001	0.901889	128083766	5
GHRHR	0.0585274	1.06027	0.0881395	0.664032	0.50667	0.892059	1.26021	0.807439	GHRHR	0.118336	1.12562	0.118541	0.998276	0.318145	0.892259	1.42002	0.84404	30938669	7
ATP2B4	-0.0655087	0.936591	0.098705	-0.663682	0.506894	0.771849	1.1365	0.807439	ATP2B4	-0.126767	0.880939	0.163054	-0.777454	0.436891	0.639962	1.21266	0.889917	203626832	1
TP53BP1	-0.0438556	0.957092	0.0661795	-0.662676	0.507538	0.840662	1.08965	0.807828	TP53BP1	-0.174072	0.840236	0.108571	-1.6033	0.108868	0.679181	1.03948	0.646722	43403061	15
IL17A	-0.0790611	0.923983	0.119349	-0.662437	0.507691	0.731264	1.16749	0.807828	IL17A	-0.00421449	0.995794	0.165892	-0.025405	0.979732	0.719386	1.37841	0.996562	52186375	6
GPKOW	0.116681	1.12376	0.176374	0.661556	0.508256	0.795324	1.58783	0.808288	GPKOW	-0.0421021	0.958772	0.239985	-0.175436	0.860737	0.599018	1.53459	0.977441	49113407	X
PRRT3	-0.0967977	0.90774	0.146567	-0.660432	0.508977	0.681088	1.20982	0.808554	PRRT3	0.446727	1.56319	0.216454	2.06384	0.039033	1.02274	2.38923	0.469436	9939450	3
ITGAV	-0.206411	0.813498	0.312436	-0.660651	0.508836	0.440971	1.50073	0.808554	ITGAV	0.0988626	1.10391	0.429928	0.229952	0.818129	0.475313	2.56384	0.977441	186590010	2
ELOB	0.0981518	1.10313	0.148923	0.659076	0.509847	0.823878	1.47703	0.809497	ELOB	0.292148	1.3393	0.182324	1.60235	0.109078	0.936879	1.91458	0.646722	2771414	16
GSTM4	-0.0553019	0.946199	0.0840334	-0.658094	0.510478	0.802515	1.11561	0.810058	GSTM4	0.254253	1.2895	0.0921595	2.75883	0.00580079	1.0764	1.54478	0.22823	109656099	1
WAS	-0.0494645	0.951739	0.0752756	-0.657112	0.511109	0.821189	1.10304	0.810619	WAS	0.228106	1.25622	0.0979553	2.32868	0.0198763	1.03678	1.52211	0.367538	48676596	X
ESAM	-0.102683	0.902413	0.156755	-0.655057	0.512431	0.663705	1.22697	0.810677	ESAM	0.397737	1.48845	0.208541	1.90724	0.0564897	0.989065	2.23999	0.540432	124752583	11
AARSD1	0.0571182	1.05878	0.0875104	0.652703	0.513948	0.891902	1.25688	0.810677	AARSD1	-0.200951	0.817952	0.1296	-1.55055	0.12101	0.634472	1.05449	0.669908	42950526	17
ARHGAP25	-0.0574842	0.944137	0.0881788	-0.651905	0.514462	0.794286	1.12226	0.810677	ARHGAP25	0.168437	1.18345	0.110392	1.52581	0.127058	0.953203	1.46932	0.677129	68679601	2
CHCHD6	0.123542	1.1315	0.189594	0.651616	0.514649	0.780317	1.64073	0.810677	CHCHD6	0.369612	1.44717	0.259381	1.42498	0.154163	0.870433	2.40606	0.683062	126704240	3
GMPR2	-0.0566587	0.944916	0.0866791	-0.653661	0.51333	0.797282	1.11989	0.810677	GMPR2	-0.121949	0.885193	0.13	-0.938075	0.348206	0.686092	1.14207	0.859039	24232422	14
SEZ6	0.115269	1.12217	0.176726	0.652247	0.514242	0.793655	1.58668	0.810677	SEZ6	0.25027	1.28437	0.271368	0.922252	0.356397	0.754574	2.18615	0.86476	28954901	17
TPPP2	-0.0445161	0.95646	0.0681076	-0.653613	0.513361	0.836939	1.09305	0.810677	TPPP2	-0.0927351	0.911435	0.118293	-0.783943	0.433074	0.722827	1.14926	0.885847	21024109	14
CD2AP	-0.0496522	0.95156	0.076217	-0.651458	0.514751	0.819521	1.10487	0.810677	CD2AP	-0.0510903	0.950193	0.110289	-0.46324	0.643192	0.76548	1.17948	0.958968	47477789	6
DCDC2C	-0.0595588	0.94218	0.0913459	-0.652014	0.514392	0.787735	1.12691	0.810677	DCDC2C	0.0365442	1.03722	0.141277	0.25867	0.79589	0.786349	1.36813	0.977441	3703575	2
CCL20	-0.0353866	0.965232	0.0541019	-0.654073	0.513065	0.868121	1.07321	0.810677	CCL20	0.0144147	1.01452	0.0776129	0.185726	0.85266	0.871357	1.1812	0.977441	227805739	2
SORCS2	0.0904038	1.09462	0.138145	0.654413	0.512846	0.834974	1.435	0.810677	SORCS2	-0.0295644	0.970868	0.196654	-0.150337	0.880498	0.660341	1.42742	0.979245	7192538	4
BAP18	0.0550231	1.05657	0.0838599	0.656131	0.51174	0.896426	1.24531	0.810677	BAP18	0.00817454	1.00821	0.125405	0.065185	0.948027	0.788506	1.28913	0.98955	7014495	17
SLIT2	0.0589142	1.06068	0.0900753	0.654055	0.513076	0.889025	1.26549	0.810677	SLIT2	0.00282491	1.00283	0.141246	0.0199999	0.984043	0.760322	1.32268	0.997622	20251905	4
MAEA	0.078093	1.08122	0.119966	0.650957	0.515074	0.854673	1.36783	0.810749	MAEA	-0.018329	0.981838	0.185151	-0.0989947	0.921142	0.683028	1.41137	0.983504	1289887	4
DHRS4L2	-0.0793203	0.923744	0.122637	-0.646787	0.51777	0.726378	1.17474	0.813241	DHRS4L2	-0.452987	0.635727	0.21705	-2.08701	0.036887	0.415448	0.972801	0.455928	23969874	14
TNFRSF1A	0.104812	1.1105	0.161889	0.647431	0.517353	0.808573	1.52517	0.813241	TNFRSF1A	0.338169	1.40238	0.211212	1.60109	0.109357	0.927003	2.12153	0.647065	6328757	12
CREBZF	-0.149841	0.860844	0.231574	-0.647056	0.517595	0.546775	1.35532	0.813241	CREBZF	0.324219	1.38295	0.313081	1.03557	0.300401	0.748706	2.55448	0.841635	85657742	11
PAIP2B	-0.0720388	0.930495	0.11124	-0.6476	0.517244	0.748215	1.15718	0.813241	PAIP2B	0.0312915	1.03179	0.174028	0.179807	0.857304	0.733595	1.45119	0.977441	71182738	2
MAPK9	-0.0767777	0.926096	0.118865	-0.645925	0.518328	0.733632	1.16905	0.81368	MAPK9	0.312055	1.36623	0.163742	1.90578	0.0566792	0.991167	1.88322	0.540432	180233143	5
TNR	0.0741677	1.07699	0.114977	0.645064	0.518886	0.85969	1.34921	0.814119	TNR	-0.00517634	0.994837	0.168398	-0.0307387	0.975478	0.715173	1.38386	0.996562	175315194	1
GPR37	0.0472105	1.04834	0.0733176	0.643918	0.519629	0.90802	1.21035	0.814847	GPR37	0.0260014	1.02634	0.106974	0.243064	0.807956	0.832216	1.26575	0.977441	124743885	7
CPOX	-0.127494	0.880299	0.198602	-0.641955	0.520902	0.596458	1.29921	0.815095	CPOX	0.553234	1.73887	0.289325	1.91216	0.0558563	0.986263	3.06577	0.540432	98579446	3
MYOM1	-0.083253	0.920118	0.129651	-0.642133	0.520787	0.713649	1.18632	0.815095	MYOM1	0.259594	1.2964	0.145795	1.78054	0.0749878	0.97418	1.72521	0.588431	3066807	18
IGDCC4	0.135352	1.14494	0.210825	0.642012	0.520866	0.757405	1.73076	0.815095	IGDCC4	0.477243	1.61163	0.294503	1.6205	0.105125	0.904862	2.87042	0.642249	65381484	15
SPINK6	-0.0595497	0.942189	0.0926307	-0.642872	0.520307	0.785761	1.12976	0.815095	SPINK6	-0.0826245	0.920697	0.129326	-0.638885	0.522898	0.714552	1.18631	0.923091	148202794	5
RNF149	-0.115649	0.890788	0.180662	-0.640142	0.52208	0.625165	1.26927	0.816224	RNF149	0.657542	1.93004	0.264897	2.48226	0.0130553	1.14838	3.24375	0.309095	101271219	2
RRM2	0.0589848	1.06076	0.0923287	0.638857	0.522916	0.88517	1.27118	0.816224	RRM2	0.191586	1.21117	0.0997688	1.9203	0.0548203	0.99605	1.47275	0.540432	10120698	2
CTSV	-0.075774	0.927026	0.118652	-0.638622	0.523069	0.734674	1.16974	0.816224	CTSV	0.133428	1.14274	0.15894	0.839484	0.401198	0.836868	1.5604	0.882229	97029677	9
IL21R	0.0551402	1.05669	0.0864373	0.637921	0.523525	0.892014	1.25176	0.816224	IL21R	0.0797792	1.08305	0.155326	0.513623	0.607515	0.798792	1.46846	0.944053	27402174	16
BOLA1	-0.0694056	0.932948	0.108528	-0.63952	0.522485	0.754186	1.15408	0.816224	BOLA1	0.0684257	1.07082	0.153105	0.44692	0.654933	0.79322	1.44557	0.961075	149887890	1
VAMP5	-0.0601197	0.941652	0.0939578	-0.639859	0.522264	0.783273	1.13205	0.816224	VAMP5	-0.061109	0.940721	0.139754	-0.437261	0.661922	0.715323	1.23714	0.962877	85584431	2
SIRT2	-0.0354987	0.965124	0.0556547	-0.637839	0.523578	0.865386	1.07636	0.816224	SIRT2	0.0336898	1.03426	0.0810926	0.415448	0.677814	0.882277	1.21243	0.965284	38878555	19
RASA1	-0.0989105	0.905824	0.15568	-0.635346	0.525203	0.667619	1.22902	0.81832	RASA1	0.192828	1.21267	0.188933	1.02062	0.307436	0.837383	1.75616	0.842208	87267883	5
OSCAR	0.0922346	1.09662	0.145299	0.634791	0.525565	0.824856	1.45793	0.818447	OSCAR	0.485218	1.62453	0.203632	2.38282	0.0171807	1.08992	2.42136	0.343263	54094668	19
DNPEP	0.0630114	1.06504	0.0993909	0.633976	0.526096	0.876524	1.2941	0.818839	DNPEP	0.190517	1.20988	0.152977	1.24539	0.212987	0.89645	1.63288	0.768941	219372043	2
NPDC1	0.0972058	1.10209	0.153984	0.63127	0.527864	0.814975	1.49035	0.820716	NPDC1	0.307884	1.36054	0.198409	1.55177	0.120718	0.922203	2.00724	0.669908	137039463	9
LEO1	0.0920966	1.09647	0.145803	0.631651	0.527615	0.823928	1.45917	0.820716	LEO1	-0.281623	0.754558	0.321956	-0.874726	0.381723	0.401461	1.41821	0.875119	51938025	15
DCTN2	-0.0338412	0.966725	0.0537557	-0.629537	0.528998	0.870054	1.07414	0.822042	DCTN2	0.0628196	1.06483	0.0741188	0.847553	0.396687	0.920857	1.23132	0.880119	57529633	12
DYNLT1	0.0442819	1.04528	0.0704081	0.628932	0.529394	0.910542	1.19995	0.82222	DYNLT1	-0.127201	0.880556	0.117037	-1.08685	0.277105	0.700059	1.10759	0.826829	158636474	6
PAGR1	-0.0776262	0.92531	0.123942	-0.626309	0.531112	0.725751	1.17974	0.824014	PAGR1	0.0739253	1.07673	0.198501	0.372418	0.709581	0.729695	1.5888	0.966543	29816152	16
LEG1	0.0522718	1.05366	0.0834098	0.626686	0.530865	0.894752	1.24079	0.824014	LEG1	0.012711	1.01279	0.129027	0.0985147	0.921524	0.786489	1.30421	0.983504	37675636	22
PMCH	0.0407173	1.04156	0.0651048	0.625411	0.531701	0.916782	1.18332	0.824053	PMCH	-0.11798	0.888714	0.12276	-0.961064	0.33652	0.698664	1.13046	0.857163	102196459	12
PPM1B	-0.060424	0.941365	0.0966104	-0.62544	0.531682	0.778975	1.13761	0.824053	PPM1B	0.0371862	1.03789	0.132891	0.279824	0.779612	0.799894	1.34669	0.977441	44167969	2
PCOLCE	0.115038	1.12192	0.184328	0.624095	0.532565	0.781736	1.61013	0.824711	PCOLCE	-0.364983	0.694208	0.281951	-1.29449	0.195496	0.399478	1.20639	0.745025	100602363	7
COPB2	0.0849441	1.08866	0.136149	0.623904	0.53269	0.833682	1.42161	0.824711	COPB2	-0.122636	0.884586	0.207607	-0.590712	0.554713	0.588877	1.32879	0.937897	139353946	3
VWF	0.0422124	1.04312	0.0677128	0.623404	0.533019	0.913472	1.19116	0.824783	VWF	0.178746	1.19572	0.0951286	1.879	0.0602448	0.992327	1.44079	0.548777	5948877	12
LYZL2	-0.0910224	0.912997	0.146188	-0.62264	0.533521	0.685542	1.21592	0.825123	LYZL2	0.179977	1.19719	0.234176	0.768554	0.442158	0.75654	1.8945	0.897519	30611779	10
LYPD8	-0.0632825	0.938678	0.101824	-0.621489	0.534278	0.768854	1.14601	0.825778	LYPD8	0.219206	1.24509	0.135365	1.61937	0.105367	0.954943	1.62339	0.642249	248739415	1
DEFA1_DEFA1B	0.0547914	1.05632	0.0883336	0.620278	0.535075	0.888395	1.25599	0.825778	DEFA1_DEFA1B	0.127746	1.13626	0.124298	1.02774	0.304073	0.890588	1.44971	0.841635	6835171	8
STK24	-0.051486	0.949817	0.0829626	-0.620592	0.534868	0.807276	1.11753	0.825778	STK24	0.102255	1.10767	0.117326	0.871552	0.383453	0.880119	1.39404	0.876553	98445185	13
ATP1B1	-0.0831534	0.92021	0.134019	-0.62046	0.534955	0.707636	1.19664	0.825778	ATP1B1	0.0198219	1.02002	0.179221	0.1106	0.911933	0.717886	1.44931	0.98327	169105697	1
PAXX	-0.0833412	0.920037	0.134617	-0.619097	0.535852	0.706674	1.19782	0.826542	PAXX	0.0495106	1.05076	0.19326	0.256187	0.797807	0.719448	1.53463	0.977441	136992422	9
MTDH	-0.0387765	0.961966	0.0627239	-0.618209	0.536437	0.850685	1.0878	0.827008	MTDH	-0.045743	0.955287	0.0947063	-0.482998	0.629097	0.793451	1.15013	0.954378	97644184	8
PNMA2	-0.083121	0.92024	0.134989	-0.615761	0.538053	0.706314	1.19896	0.82906	PNMA2	-0.0805094	0.922646	0.197984	-0.406645	0.684268	0.625908	1.36007	0.965284	26504701	8
LRCH4	-0.0506925	0.950571	0.0824133	-0.615101	0.538488	0.808787	1.11721	0.829294	LRCH4	-0.0694519	0.932905	0.136038	-0.510532	0.609679	0.714565	1.21796	0.944053	100574011	7
SAT1	0.0630205	1.06505	0.102667	0.613832	0.539326	0.870921	1.30245	0.829711	SAT1	-0.184018	0.831921	0.20243	-0.909045	0.363326	0.559465	1.23706	0.86519	23783173	X
ICAM3	0.111892	1.11839	0.182274	0.613867	0.539303	0.782423	1.59862	0.829711	ICAM3	0.0022155	1.00222	0.263057	0.00842213	0.99328	0.598477	1.67833	0.998246	10333776	19
INSL4	0.0601957	1.06204	0.0984866	0.611206	0.541063	0.87561	1.28817	0.831507	INSL4	0.280022	1.32316	0.140172	1.99771	0.0457483	1.0053	1.74151	0.504612	5231419	9
CNTN1	-0.10739	0.898175	0.17558	-0.61163	0.540783	0.636659	1.26711	0.831507	CNTN1	0.41428	1.51328	0.252207	1.64262	0.100462	0.923083	2.48084	0.639367	40692439	12
CD28	-0.083354	0.920025	0.137343	-0.606902	0.543916	0.702899	1.20422	0.833263	CD28	0.287894	1.33362	0.167711	1.71661	0.0860508	0.960008	1.85262	0.610501	203706475	2
TLR1	0.126189	1.1345	0.207483	0.608187	0.543064	0.755428	1.70378	0.833263	TLR1	0.456323	1.57826	0.293517	1.55468	0.120023	0.887844	2.80557	0.669908	38790677	4
DNAJB14	-0.054738	0.946733	0.0901899	-0.60692	0.543904	0.793337	1.12979	0.833263	DNAJB14	-0.0717548	0.930759	0.138597	-0.517722	0.604652	0.709354	1.22127	0.944053	99896248	4
LAMP3	-0.0576212	0.944007	0.0948902	-0.607241	0.543691	0.783799	1.13696	0.833263	LAMP3	0.050742	1.05205	0.132148	0.383978	0.700995	0.811993	1.36308	0.965284	183122215	3
GBP1	0.0520851	1.05347	0.0855691	0.608691	0.542729	0.890807	1.24582	0.833263	GBP1	-0.0306529	0.969812	0.133273	-0.23	0.818091	0.74687	1.2593	0.977441	89051882	1
FGFR4	-0.0645203	0.937517	0.106032	-0.6085	0.542856	0.761596	1.15407	0.833263	FGFR4	-0.0230269	0.977236	0.162056	-0.142092	0.887007	0.711307	1.34258	0.981348	177086905	5
CNTN5	-0.0812896	0.921927	0.134204	-0.605716	0.544703	0.708698	1.19931	0.83368	CNTN5	-0.0753637	0.927406	0.187065	-0.402875	0.68704	0.642747	1.33813	0.965284	99020949	11
ATRN	-0.198822	0.819695	0.328288	-0.605633	0.544758	0.430738	1.55988	0.83368	ATRN	-0.0981853	0.906481	0.518072	-0.189521	0.849685	0.328379	2.50232	0.977441	3471018	20
JAM2	0.11066	1.11701	0.183043	0.604558	0.545473	0.780284	1.59906	0.834337	JAM2	0.41643	1.51654	0.237058	1.75666	0.0789764	0.952947	2.41345	0.597292	25639258	21
YAP1	0.123289	1.13121	0.204639	0.60247	0.546861	0.757452	1.6894	0.835624	YAP1	0.95747	2.6051	0.249183	3.84244	0.000121819	1.59852	4.2455	0.0273905	102110447	11
PPP1R14D	0.0846743	1.08836	0.140554	0.602432	0.546886	0.826292	1.43355	0.835624	PPP1R14D	0.308959	1.36201	0.184874	1.67119	0.0946849	0.948013	1.95679	0.630442	40815451	15
TCP11	-0.0615037	0.940349	0.10229	-0.60127	0.54766	0.76952	1.1491	0.836369	TCP11	-0.126889	0.880831	0.167519	-0.757462	0.448773	0.634308	1.22316	0.897829	35118071	6
SCG3	0.0886788	1.09273	0.147744	0.60022	0.54836	0.817999	1.45973	0.837001	SCG3	0.323531	1.382	0.206987	1.56305	0.118041	0.921128	2.07346	0.668949	51681492	15
LILRB4	-0.0685602	0.933737	0.114535	-0.598598	0.549441	0.74599	1.16874	0.837014	LILRB4	0.468062	1.5969	0.152232	3.07466	0.00210746	1.18494	2.15207	0.128335	54643889	19
VWC2	-0.0752041	0.927554	0.125657	-0.598488	0.549514	0.72507	1.18658	0.837014	VWC2	0.265436	1.304	0.176185	1.50657	0.13192	0.923227	1.84182	0.677129	49773638	7
CDH2	-0.085511	0.918043	0.142629	-0.599536	0.548816	0.694156	1.21414	0.837014	CDH2	0.244068	1.27643	0.197139	1.23805	0.215697	0.867346	1.87846	0.77265	27932879	18
CDH15	0.046584	1.04769	0.0778182	0.598626	0.549422	0.899481	1.22031	0.837014	CDH15	0.0963724	1.10117	0.105821	0.910711	0.362448	0.894909	1.35497	0.86519	89171748	16
PRC1	-0.0872184	0.916477	0.146409	-0.59572	0.551363	0.687857	1.22108	0.839392	PRC1	0.13845	1.14849	0.163198	0.848352	0.396242	0.834091	1.5814	0.880102	90966040	15
TNFSF13	0.112559	1.11914	0.189549	0.593825	0.552629	0.771862	1.62266	0.840883	TNFSF13	0.394002	1.4829	0.254402	1.54874	0.121444	0.900671	2.44152	0.670125	7558292	17
CEACAM21	-0.0350032	0.965602	0.0590348	-0.592924	0.553232	0.860098	1.08405	0.840924	CEACAM21	0.0536725	1.05514	0.0788601	0.680604	0.496122	0.904032	1.2315	0.909088	41549518	19
FGF2	-0.043823	0.957123	0.0738654	-0.593281	0.552993	0.828121	1.10622	0.840924	FGF2	0.052631	1.05404	0.102336	0.514295	0.607046	0.862479	1.28815	0.944053	122826682	4
TPMT	-0.041052	0.959779	0.0694418	-0.591171	0.554406	0.83765	1.09972	0.84227	TPMT	0.150189	1.16205	0.0925883	1.62212	0.104778	0.969204	1.39328	0.642249	18128311	6
BAG4	0.0686331	1.07104	0.116339	0.589939	0.555231	0.852666	1.34535	0.842493	BAG4	0.145174	1.15624	0.175378	0.827779	0.407795	0.81991	1.63054	0.88379	38176533	8
CCS	0.0614044	1.06333	0.104287	0.588803	0.555993	0.866759	1.30448	0.842493	CCS	-0.119304	0.887538	0.148416	-0.803846	0.421486	0.663521	1.18719	0.88379	66593153	11
SMNDC1	0.0578297	1.05953	0.0979309	0.590516	0.554845	0.874493	1.28373	0.842493	SMNDC1	-0.111162	0.894794	0.160786	-0.691368	0.489334	0.652923	1.22626	0.909088	110290730	10
UBE2L6	-0.0543422	0.947108	0.0922832	-0.588863	0.555953	0.790402	1.13488	0.842493	UBE2L6	0.0777467	1.08085	0.142035	0.547377	0.584119	0.81821	1.42779	0.93977	57551656	11
TBCA	-0.0406246	0.960189	0.068901	-0.589608	0.555453	0.838896	1.09902	0.842493	TBCA	-0.0286437	0.971763	0.102732	-0.278821	0.780383	0.794538	1.18852	0.977441	77691166	5
IL18R1	-0.0903917	0.913573	0.154351	-0.585623	0.558129	0.675086	1.23631	0.844415	IL18R1	0.347446	1.41545	0.206951	1.67888	0.0931755	0.943489	2.12349	0.626097	102311529	2
IFNG	0.0269289	1.02729	0.0459252	0.586365	0.55763	0.938866	1.12405	0.844415	IFNG	0.0945895	1.09921	0.0632907	1.49452	0.135039	0.970972	1.24438	0.677129	68154768	12
MRI1	-0.049571	0.951638	0.0845883	-0.586027	0.557857	0.80625	1.12324	0.844415	MRI1	0.0231396	1.02341	0.131607	0.175823	0.860433	0.790724	1.32457	0.977441	13764522	19
KCTD5	0.0747716	1.07764	0.127788	0.585121	0.558466	0.838879	1.38435	0.844489	KCTD5	0.052349	1.05374	0.197815	0.264636	0.79129	0.71508	1.5528	0.977441	2682523	16
CINP	0.0757772	1.07872	0.129643	0.584507	0.558879	0.836676	1.39079	0.844517	CINP	-0.178307	0.836685	0.216528	-0.823483	0.410234	0.547334	1.279	0.88379	102341102	14
CHP1	-0.0476353	0.953481	0.0815345	-0.584234	0.559063	0.812662	1.1187	0.844517	CHP1	0.0225584	1.02281	0.11546	0.195379	0.845096	0.815676	1.28256	0.977441	41230839	15
UMOD	0.0541291	1.05562	0.0928789	0.582792	0.560033	0.879932	1.26639	0.845109	UMOD	-0.151739	0.859213	0.126823	-1.19646	0.231516	0.670115	1.10167	0.78802	20333051	16
SFTPA1	-0.0486782	0.952488	0.0834995	-0.582976	0.55991	0.808694	1.12185	0.845109	SFTPA1	0.130612	1.13953	0.112646	1.15949	0.246255	0.913776	1.42105	0.794319	79610939	10
CDH1	-0.0772689	0.925641	0.133082	-0.58061	0.561503	0.71312	1.2015	0.846815	CDH1	-0.197109	0.821101	0.197357	-0.998739	0.317921	0.557707	1.20889	0.84404	68737292	16
ATF2	-0.04633	0.954727	0.0798442	-0.580255	0.561743	0.816424	1.11646	0.846815	ATF2	0.00380051	1.00381	0.112373	0.0338204	0.97302	0.805375	1.25113	0.996562	175072250	2
NME1	0.150505	1.16242	0.259917	0.57905	0.562555	0.698429	1.93466	0.847112	NME1	0.796774	2.21837	0.340692	2.33869	0.0193515	1.13772	4.32546	0.362986	51153559	17
CALB2	-0.10324	0.90191	0.178673	-0.577815	0.563389	0.635443	1.28012	0.847112	CALB2	0.470513	1.60082	0.212096	2.2184	0.0265277	1.05634	2.42593	0.409123	71358713	16
NUCB2	-0.0774577	0.925466	0.133962	-0.578205	0.563126	0.711757	1.20334	0.847112	NUCB2	0.293731	1.34142	0.184558	1.59154	0.111489	0.934264	1.92603	0.653072	17208153	11
C2orf69	-0.0566181	0.944955	0.0979824	-0.57784	0.563372	0.779845	1.14502	0.847112	C2orf69	-0.199963	0.818761	0.170967	-1.1696	0.242162	0.585638	1.14468	0.794319	199911293	2
BRD2	0.0939168	1.09847	0.162099	0.57938	0.562333	0.799482	1.50927	0.847112	BRD2	-0.331013	0.718196	0.29248	-1.13174	0.257742	0.40484	1.2741	0.802788	32968594	6
HS6ST2	0.0975128	1.10243	0.170178	0.573006	0.566641	0.789758	1.53888	0.847452	HS6ST2	0.646595	1.90903	0.230582	2.80419	0.00504434	1.2149	2.99974	0.214578	132626015	X
GM2A	-0.0868608	0.916805	0.151663	-0.572724	0.566832	0.681054	1.23416	0.847452	GM2A	0.34571	1.41299	0.135814	2.54547	0.0109131	1.08277	1.84393	0.284112	151212150	5
TFPI2	0.0704307	1.07297	0.122467	0.5751	0.565223	0.844003	1.36405	0.847452	TFPI2	0.254481	1.28979	0.12916	1.97028	0.0488062	1.00133	1.66135	0.52043	93885396	7
CRELD1	0.0872201	1.09114	0.151261	0.57662	0.564196	0.811196	1.46768	0.847452	CRELD1	0.298192	1.34742	0.231123	1.29019	0.196986	0.856586	2.11951	0.745565	9933793	3
BCAM	0.112867	1.11948	0.196526	0.574307	0.56576	0.761612	1.64551	0.847452	BCAM	0.336783	1.40043	0.261912	1.28586	0.198492	0.838152	2.33993	0.748635	44809071	19
IL1RN	0.0527983	1.05422	0.0923886	0.57148	0.567674	0.879607	1.26349	0.847452	IL1RN	-0.1406	0.868837	0.136616	-1.02916	0.303406	0.664738	1.1356	0.841635	113099315	2
CNTF	0.0960423	1.10081	0.167894	0.572042	0.567294	0.792135	1.52976	0.847452	CNTF	-0.259829	0.771184	0.257386	-1.00949	0.31274	0.465662	1.27716	0.84404	58622665	11
GKN1	0.100463	1.10568	0.17471	0.575029	0.565272	0.785086	1.5572	0.847452	GKN1	0.261687	1.29912	0.262315	0.997604	0.318472	0.776901	2.17236	0.84404	68974573	2
DPY30	-0.048708	0.952459	0.0852182	-0.571568	0.567615	0.805951	1.1256	0.847452	DPY30	0.0650794	1.06724	0.115046	0.565681	0.571611	0.851797	1.33718	0.937897	31867809	2
CCL27	-0.0487702	0.9524	0.0851403	-0.572822	0.566765	0.806024	1.12536	0.847452	CCL27	-0.0629153	0.939023	0.116021	-0.542274	0.58763	0.74803	1.17878	0.940658	34661880	9
AGRN	-0.0844563	0.919012	0.147651	-0.572	0.567322	0.688082	1.22744	0.847452	AGRN	0.103887	1.10947	0.197329	0.526464	0.598566	0.753617	1.63337	0.94213	1020120	1
CC2D1A	-0.0393339	0.96143	0.0685116	-0.574119	0.565887	0.840621	1.0996	0.847452	CC2D1A	0.0373903	1.0381	0.0966282	0.38695	0.698793	0.85899	1.25455	0.965284	13906201	19
FOSB	-0.0740041	0.928668	0.129045	-0.573476	0.566322	0.721136	1.19592	0.847452	FOSB	-0.0221764	0.978068	0.191392	-0.115869	0.907756	0.672133	1.42325	0.98327	45467995	19
ICAM2	-0.0862003	0.91741	0.150811	-0.571579	0.567608	0.682642	1.23292	0.847452	ICAM2	-0.014506	0.985599	0.217443	-0.0667117	0.946811	0.643595	1.50934	0.98955	64002594	17
CEP152	-0.082798	0.920537	0.145037	-0.570877	0.568083	0.692765	1.2232	0.84763	CEP152	0.0854323	1.08919	0.203836	0.419123	0.675126	0.730461	1.62408	0.965284	48712928	15
SOD1	0.0571756	1.05884	0.100354	0.56974	0.568854	0.869781	1.289	0.848347	SOD1	0.00670575	1.00673	0.148222	0.0452414	0.963915	0.752915	1.3461	0.992416	31659666	21
GPI	-0.0712764	0.931204	0.125526	-0.56782	0.570157	0.72811	1.19095	0.849857	GPI	0.0405589	1.04139	0.181784	0.223116	0.823445	0.729255	1.48713	0.977441	34359480	19
CGA	-0.0432561	0.957666	0.0764696	-0.565664	0.571622	0.824372	1.11251	0.849926	CGA	0.203812	1.22607	0.110406	1.84603	0.0648881	0.9875	1.52227	0.566377	87085498	6
ASGR1	-0.0954931	0.908925	0.168719	-0.56599	0.571401	0.653002	1.26515	0.849926	ASGR1	0.360851	1.43455	0.227242	1.58796	0.112295	0.918939	2.23947	0.656479	7173431	17
TLR4	0.112523	1.1191	0.199579	0.563801	0.57289	0.756809	1.65482	0.849926	TLR4	0.443858	1.55871	0.282657	1.57031	0.116344	0.89571	2.71246	0.664204	117704175	9
NID2	-0.0375509	0.963145	0.0673553	-0.557506	0.577182	0.844032	1.09907	0.849926	NID2	0.138032	1.14801	0.0910429	1.51612	0.129489	0.960397	1.37228	0.677129	52004809	14
MRC1	0.109233	1.11542	0.194	0.563059	0.573395	0.762617	1.63144	0.849926	MRC1	0.424	1.52806	0.289613	1.46402	0.143188	0.866207	2.69563	0.681601	17809348	10
PROC	-0.111795	0.894228	0.198667	-0.562724	0.573623	0.605819	1.31994	0.849926	PROC	-0.319731	0.726345	0.268188	-1.19219	0.233187	0.429399	1.22864	0.78997	127418427	2
MCFD2	-0.0649303	0.937133	0.116397	-0.557836	0.576957	0.745974	1.17728	0.849926	MCFD2	0.181118	1.19856	0.161106	1.12422	0.260921	0.874027	1.64358	0.805356	46901870	2
PXDNL	-0.0607834	0.941027	0.107633	-0.564727	0.57226	0.762052	1.16204	0.849926	PXDNL	0.119251	1.12665	0.138443	0.861375	0.389032	0.858909	1.47786	0.877656	51319577	8
ZBTB16	-0.039911	0.960875	0.0715283	-0.557975	0.576861	0.835183	1.10548	0.849926	ZBTB16	0.0794721	1.08272	0.0984578	0.807169	0.419569	0.892703	1.31317	0.88379	114059041	11
DEFB4A_DEFB4B	-0.0190673	0.981113	0.0338092	-0.563968	0.572776	0.918207	1.04833	0.849926	DEFB4A_DEFB4B	0.0355399	1.03618	0.0474131	0.749581	0.453507	0.944228	1.13708	0.898092	7894677	8
NRP2	-0.096106	0.908368	0.172258	-0.557917	0.576901	0.64809	1.27318	0.849926	NRP2	0.169122	1.18426	0.239934	0.704867	0.480893	0.739974	1.89531	0.90813	205681990	2
ITGB2	0.0979181	1.10287	0.174601	0.560812	0.574926	0.783258	1.55291	0.849926	ITGB2	-0.160114	0.852046	0.249394	-0.642012	0.520865	0.522611	1.38915	0.923091	44885953	21
BRSK2	-0.0885249	0.91528	0.156776	-0.564657	0.572307	0.673141	1.24452	0.849926	BRSK2	-0.115454	0.890962	0.235667	-0.489902	0.624204	0.561382	1.41403	0.94979	1389899	11
PDCL2	0.0547589	1.05629	0.0973412	0.562546	0.573744	0.87282	1.27832	0.849926	PDCL2	-0.0843079	0.919148	0.179443	-0.469831	0.638476	0.646612	1.30655	0.957059	55556519	4
CRYGD	-0.0328049	0.967727	0.0586105	-0.55971	0.575677	0.862708	1.08553	0.849926	CRYGD	-0.038534	0.962199	0.0879772	-0.438	0.661386	0.809801	1.14328	0.962877	208121607	2
CACNB1	-0.0528197	0.948551	0.0945503	-0.558641	0.576406	0.788096	1.14167	0.849926	CACNB1	0.0435424	1.0445	0.147235	0.295734	0.767433	0.782679	1.39392	0.977441	39173453	17
SLAMF8	0.0522679	1.05366	0.0926616	0.564072	0.572705	0.87867	1.26349	0.849926	SLAMF8	-0.0298224	0.970618	0.12927	-0.230698	0.817549	0.753379	1.2505	0.977441	159826811	1
MANEAL	-0.059957	0.941805	0.10649	-0.563031	0.573414	0.764393	1.16039	0.849926	MANEAL	-0.0425416	0.958351	0.181546	-0.234329	0.81473	0.671416	1.36791	0.977441	37793847	1
SAA4	0.103067	1.10857	0.183599	0.561371	0.574545	0.773538	1.5887	0.849926	SAA4	0.0712279	1.07383	0.273551	0.260383	0.794569	0.628184	1.83561	0.977441	18231355	11
PER3	-0.0254766	0.974845	0.0454563	-0.560463	0.575163	0.89175	1.06568	0.849926	PER3	0.0195001	1.01969	0.0722456	0.269914	0.787227	0.885061	1.1748	0.977441	7784291	1
SAFB2	-0.116115	0.890373	0.208264	-0.557538	0.57716	0.591966	1.3392	0.849926	SAFB2	0.0278459	1.02824	0.313703	0.0887654	0.929268	0.555993	1.90159	0.985664	5586999	19
LBR	0.0419558	1.04285	0.0748324	0.560663	0.575027	0.900583	1.20759	0.849926	LBR	0.00824444	1.00828	0.0989924	0.0832836	0.933626	0.830459	1.22417	0.98713	225401502	1
ALCAM	0.14682	1.15815	0.261329	0.561819	0.574239	0.693936	1.93289	0.849926	ALCAM	0.0277054	1.02809	0.359131	0.0771456	0.938508	0.508557	2.07838	0.987193	105366909	3
FCGR2B	-0.0485014	0.952656	0.0864996	-0.560712	0.574994	0.804095	1.12866	0.849926	FCGR2B	0.00626997	1.00629	0.121959	0.0514105	0.958998	0.79234	1.27801	0.991504	161663143	1
BMP10	-0.111278	0.89469	0.200533	-0.554913	0.578954	0.603919	1.32546	0.851677	BMP10	0.60784	1.83646	0.310133	1.95994	0.0500032	0.999991	3.37262	0.527652	68860909	2
JUN	-0.0576451	0.943985	0.103814	-0.555272	0.578708	0.770191	1.157	0.851677	JUN	0.0455051	1.04656	0.144128	0.315728	0.752209	0.789007	1.38818	0.974104	58776845	1
RFC4	-0.155095	0.856334	0.280521	-0.552881	0.580345	0.494155	1.48396	0.852243	RFC4	-0.669716	0.511854	0.435645	-1.5373	0.124221	0.217934	1.20218	0.67101	186789880	3
SMARCA2	-0.0396365	0.961139	0.0716199	-0.553429	0.57997	0.835263	1.10598	0.852243	SMARCA2	0.116564	1.12363	0.0946883	1.23103	0.218313	0.933306	1.35276	0.774282	1980290	9
GLB1	-0.0683921	0.933894	0.123614	-0.553271	0.580078	0.732955	1.18992	0.852243	GLB1	0.163568	1.17771	0.166529	0.98222	0.325992	0.849742	1.63225	0.845985	32996609	3
NRN1	0.0812285	1.08462	0.147684	0.550016	0.582309	0.812023	1.44873	0.852243	NRN1	0.166254	1.18087	0.202869	0.819515	0.412492	0.793453	1.75746	0.88379	5997999	6
CDH23	-0.119401	0.887452	0.216992	-0.550253	0.582146	0.580017	1.35784	0.852243	CDH23	-0.250331	0.778543	0.341141	-0.733804	0.463068	0.398936	1.51937	0.901889	71396920	10
AKT3	-0.0494802	0.951724	0.0896846	-0.551714	0.581144	0.79831	1.13462	0.852243	AKT3	0.0801563	1.08346	0.127222	0.630053	0.52866	0.844346	1.39028	0.926423	243488233	1
DBI	-0.0356698	0.964959	0.0648931	-0.54967	0.582546	0.849712	1.09584	0.852243	DBI	0.0477006	1.04886	0.0927954	0.514041	0.607223	0.874437	1.25807	0.944053	119366924	2
APOBR	0.0745793	1.07743	0.135671	0.549708	0.58252	0.825859	1.40564	0.852243	APOBR	0.0993408	1.10444	0.209068	0.47516	0.634673	0.733135	1.6638	0.956973	28494643	16
CBLN1	-0.031838	0.968663	0.0579088	-0.549795	0.58246	0.864731	1.08509	0.852243	CBLN1	-0.0439852	0.956968	0.100656	-0.436986	0.662122	0.785632	1.16567	0.962877	49277917	16
PPM1F	-0.0608529	0.940962	0.110498	-0.550716	0.581828	0.757733	1.1685	0.852243	PPM1F	-0.0534737	0.947931	0.16456	-0.324949	0.745219	0.686598	1.30873	0.973507	21919425	22
ZNRD2	0.0439883	1.04497	0.0798704	0.550745	0.581808	0.893548	1.22205	0.852243	ZNRD2	0.0264111	1.02676	0.123216	0.214347	0.830276	0.80647	1.30723	0.977441	65570460	11
AMIGO1	0.0630029	1.06503	0.114836	0.548631	0.583259	0.85038	1.33386	0.852859	AMIGO1	-0.204258	0.815252	0.199146	-1.02567	0.305047	0.551797	1.2045	0.841635	109504178	1
OGT	-0.0481239	0.953016	0.0880546	-0.546523	0.584707	0.801951	1.13254	0.853816	OGT	-0.334115	0.715971	0.173221	-1.92884	0.0537506	0.509859	1.00541	0.540376	71533087	X
CEACAM1	-0.116377	0.89014	0.213168	-0.54594	0.585107	0.586151	1.35178	0.853816	CEACAM1	0.347712	1.41582	0.308131	1.12845	0.259129	0.773976	2.58995	0.804923	42507304	19
TIE1	-0.0622832	0.939617	0.113928	-0.54669	0.584592	0.75158	1.1747	0.853816	TIE1	0.104956	1.11066	0.174229	0.602403	0.546906	0.789365	1.56274	0.933853	43300982	1
CXCL16	0.109474	1.11569	0.200666	0.545553	0.585373	0.752899	1.6533	0.853816	CXCL16	0.172586	1.18837	0.292558	0.589923	0.555242	0.669773	2.10853	0.937897	4733533	17
CCL28	-0.0472907	0.95381	0.0866625	-0.545689	0.58528	0.804812	1.13039	0.853816	CCL28	0.0396157	1.04041	0.117027	0.338517	0.734974	0.827163	1.30864	0.971484	43376645	5
ESPL1	-0.0570848	0.944514	0.104764	-0.544891	0.585829	0.76919	1.1598	0.854054	ESPL1	0.240976	1.27249	0.127012	1.89727	0.0577929	0.992068	1.63218	0.541438	53268299	12
TMPRSS11D	-0.0739327	0.928734	0.136319	-0.54235	0.587577	0.710978	1.21318	0.856176	TMPRSS11D	0.502644	1.65309	0.166747	3.01441	0.00257478	1.19223	2.29208	0.14485	67820876	4
UBAC1	0.0751952	1.07809	0.138786	0.541808	0.587951	0.821339	1.41511	0.856293	UBAC1	-0.0579984	0.943651	0.205516	-0.282209	0.777783	0.630777	1.41172	0.977441	135932969	9
FHIT	-0.0370271	0.96365	0.0684143	-0.541219	0.588356	0.842723	1.10193	0.856404	FHIT	0.0823293	1.08581	0.099273	0.829322	0.406922	0.893828	1.31904	0.88379	59747277	3
TMEM25	-0.0677294	0.934513	0.125228	-0.540847	0.588613	0.731124	1.19448	0.856404	TMEM25	0.121367	1.12904	0.174789	0.694364	0.487454	0.801546	1.59034	0.90813	118531041	11
CD300LF	0.0428926	1.04383	0.0794819	0.539652	0.589437	0.89325	1.21978	0.856869	CD300LF	0.34601	1.41342	0.122759	2.81861	0.0048232	1.11116	1.79789	0.211595	74694311	17
MPRIP	-0.0690991	0.933234	0.128313	-0.53852	0.590218	0.725722	1.20008	0.856869	MPRIP	-0.127952	0.879896	0.196327	-0.65173	0.514575	0.598849	1.29284	0.918256	17042457	17
SIGLEC15	0.0344039	1.035	0.0639675	0.537834	0.590692	0.913045	1.17325	0.856869	SIGLEC15	0.0482827	1.04947	0.0896438	0.538607	0.590158	0.880367	1.25105	0.941617	45825675	18
CCL26	0.0274171	1.0278	0.0508859	0.538795	0.590029	0.930235	1.13559	0.856869	CCL26	-0.00640669	0.993614	0.0758111	-0.0845086	0.932652	0.856421	1.15278	0.98713	75769533	7
CYTH3	-0.0427272	0.958173	0.0794389	-0.537863	0.590672	0.820022	1.1196	0.856869	CYTH3	0.00129799	1.0013	0.12298	0.0105545	0.991579	0.786833	1.27422	0.998246	6161779	7
REXO2	-0.0696039	0.932763	0.129022	-0.539474	0.58956	0.724349	1.20114	0.856869	REXO2	0.00249594	1.0025	0.178154	0.01401	0.988822	0.707032	1.42144	0.998246	114439435	11
JCHAIN	0.0427359	1.04366	0.0795868	0.536973	0.591286	0.892926	1.21984	0.857307	JCHAIN	0.274134	1.31539	0.105286	2.6037	0.00922241	1.07013	1.61687	0.261288	70655541	4
GFRAL	0.0502125	1.05149	0.093746	0.535623	0.592219	0.875004	1.26358	0.857808	GFRAL	-0.151759	0.859195	0.146264	-1.03757	0.29947	0.645047	1.14444	0.841635	55327469	6
APOB	0.13375	1.14311	0.249589	0.535879	0.592042	0.700868	1.86439	0.857808	APOB	0.00638319	1.0064	0.367943	0.0173483	0.986159	0.489304	2.06998	0.99811	21001429	2
EFNA1	0.0897387	1.09389	0.167842	0.534662	0.592884	0.787237	1.51999	0.858345	EFNA1	0.158633	1.17191	0.22777	0.696461	0.48614	0.749921	1.83135	0.90813	155127876	1
MME	-0.0338135	0.966752	0.063474	-0.532715	0.594231	0.853662	1.09482	0.85987	MME	-0.0834646	0.919924	0.0903568	-0.923723	0.355631	0.770619	1.09815	0.864097	155024124	3
KRT14	0.0916627	1.096	0.174427	0.525509	0.59923	0.77864	1.5427	0.860123	KRT14	0.397688	1.48838	0.181322	2.19328	0.0282876	1.04321	2.12351	0.417599	41582279	17
CA8	-0.125275	0.882255	0.236344	-0.530051	0.596077	0.555159	1.40207	0.860123	CA8	0.422749	1.52615	0.197345	2.14218	0.0321787	1.03661	2.24687	0.432253	60185412	8
CABP2	-0.0470429	0.954046	0.0895627	-0.525251	0.599409	0.800449	1.13712	0.860123	CABP2	-0.298566	0.741881	0.156998	-1.90172	0.0572079	0.545377	1.00919	0.540432	67518912	11
TSNAX	-0.0786866	0.92433	0.148461	-0.530016	0.596101	0.690966	1.23651	0.860123	TSNAX	-0.333299	0.716556	0.232569	-1.43312	0.151823	0.454242	1.13035	0.683062	231528541	1
BPIFA2	-0.0281774	0.972216	0.0534037	-0.52763	0.597756	0.875599	1.07949	0.860123	BPIFA2	-0.0992009	0.905561	0.0814127	-1.21849	0.223036	0.772003	1.06222	0.778895	33161768	20
IL4	0.0293636	1.0298	0.055509	0.528989	0.596813	0.923641	1.14816	0.860123	IL4	-0.077132	0.925768	0.0678392	-1.13698	0.255546	0.810508	1.05742	0.80146	132673986	5
CNDP1	-0.0560389	0.945502	0.106654	-0.525428	0.599285	0.767148	1.16532	0.860123	CNDP1	-0.123365	0.883941	0.149076	-0.827529	0.407937	0.659978	1.18391	0.88379	74534500	18
MED18	-0.0349272	0.965676	0.0664912	-0.525291	0.599381	0.847684	1.10009	0.860123	MED18	0.0765066	1.07951	0.0944821	0.809747	0.418085	0.897022	1.29912	0.88379	28329002	1
UROS	0.0428605	1.04379	0.0813685	0.526746	0.59837	0.889924	1.22426	0.860123	UROS	-0.0964983	0.908011	0.137671	-0.700933	0.483345	0.693275	1.18926	0.90813	125784980	10
CTSL	-0.1121	0.893955	0.211704	-0.529513	0.59645	0.590354	1.35369	0.860123	CTSL	0.150075	1.16192	0.281913	0.532346	0.594486	0.668671	2.01902	0.94213	87724051	9
SEZ6L	-0.0962528	0.908234	0.181004	-0.531772	0.594884	0.636982	1.295	0.860123	SEZ6L	0.114954	1.12182	0.248439	0.462704	0.643577	0.689369	1.82556	0.958968	26169462	22
CTSC	0.0584861	1.06023	0.110745	0.528117	0.597418	0.853364	1.31724	0.860123	CTSC	-0.0606193	0.941181	0.163916	-0.369819	0.711517	0.682571	1.29777	0.966842	88265069	11
AKR1C4	-0.0475812	0.953533	0.0904385	-0.526117	0.598807	0.798646	1.13846	0.860123	AKR1C4	-0.0413499	0.959493	0.139169	-0.297121	0.766374	0.730435	1.26038	0.977441	5195462	10
OFD1	0.0450651	1.0461	0.0855382	0.526841	0.598304	0.884629	1.23703	0.860123	OFD1	-0.0353444	0.965273	0.141794	-0.249266	0.803155	0.731063	1.27452	0.977441	13734743	X
F3	-0.0933227	0.910899	0.17717	-0.52674	0.598374	0.643669	1.28907	0.860123	F3	0.0431816	1.04413	0.258751	0.166885	0.867461	0.628788	1.73381	0.978302	94529173	1
MZB1	-0.0514134	0.949886	0.0971518	-0.529207	0.596662	0.785192	1.14912	0.860123	MZB1	0.0214579	1.02169	0.135457	0.158411	0.874133	0.783462	1.33236	0.978758	139387467	5
COL2A1	0.0379029	1.03863	0.0715359	0.529845	0.596219	0.902754	1.19496	0.860123	COL2A1	-0.00490933	0.995103	0.10949	-0.0448382	0.964236	0.802916	1.23329	0.992416	47972967	12
COMT	-0.0318598	0.968642	0.0609909	-0.52237	0.601412	0.859504	1.09164	0.86173	COMT	0.0798041	1.08307	0.086922	0.918112	0.35856	0.91342	1.28424	0.86519	19941371	22
CTBS	-0.105177	0.900165	0.201216	-0.522705	0.601179	0.606802	1.33536	0.86173	CTBS	0.269052	1.30872	0.328952	0.817907	0.41341	0.686821	2.49375	0.88379	84549611	1
IFIT1	-0.0582768	0.943389	0.111385	-0.523201	0.600835	0.758367	1.17355	0.86173	IFIT1	-0.0731604	0.929452	0.169618	-0.431325	0.666232	0.666574	1.296	0.965162	89392546	10
CD99	0.124749	1.13286	0.239015	0.521928	0.601721	0.709133	1.80979	0.861749	CD99	0.0766644	1.07968	0.343525	0.22317	0.823403	0.550663	2.11692	0.977441	2691187	X
KRT19	-0.038302	0.962422	0.0737791	-0.519144	0.60366	0.832846	1.11216	0.862014	KRT19	0.189367	1.20848	0.099089	1.91108	0.055994	0.995168	1.46753	0.540432	41523617	17
SLC16A1	-0.0445579	0.95642	0.0857094	-0.519872	0.603153	0.808524	1.13137	0.862014	SLC16A1	0.170737	1.18618	0.113687	1.50182	0.133144	0.949248	1.48225	0.677129	112911847	1
WARS	-0.0671321	0.935072	0.129201	-0.519596	0.603345	0.725887	1.20454	0.862014	WARS	0.182799	1.20057	0.177581	1.02938	0.303299	0.847679	1.70038	0.841635	100333790	14
TBC1D17	0.0515798	1.05293	0.0993596	0.519123	0.603675	0.866614	1.27931	0.862014	TBC1D17	-0.137359	0.871657	0.170463	-0.805803	0.420357	0.62409	1.21743	0.88379	49877666	19
CEP112	-0.068182	0.93409	0.130923	-0.520778	0.602521	0.722681	1.20734	0.862014	CEP112	0.103507	1.10905	0.182544	0.567027	0.570696	0.775481	1.58611	0.937897	65635537	17
PQBP1	-0.0487833	0.952387	0.0936323	-0.521009	0.602361	0.792709	1.14423	0.862014	PQBP1	-0.0060957	0.993923	0.125673	-0.0485043	0.961314	0.776925	1.27153	0.991504	48890197	X
PARP1	-0.0477094	0.953411	0.0923753	-0.516474	0.605524	0.795518	1.14264	0.864231	PARP1	-0.0728648	0.929726	0.131008	-0.556187	0.578083	0.719186	1.2019	0.937897	226360210	1
PRR5	0.0634349	1.06549	0.123118	0.515237	0.606387	0.83705	1.35627	0.865042	PRR5	0.14087	1.15128	0.162608	0.866318	0.386316	0.83708	1.5834	0.87739	44668547	22
BID	-0.0385996	0.962136	0.075031	-0.514449	0.606938	0.830558	1.11456	0.865405	BID	0.0108557	1.01091	0.103809	0.104574	0.916714	0.824807	1.23902	0.983504	17734138	22
ADAMTSL2	0.0936443	1.09817	0.182332	0.513591	0.607538	0.768188	1.5699	0.865612	ADAMTSL2	0.72268	2.05995	0.226425	3.19171	0.00141435	1.32167	3.21062	0.106004	133532164	9
PTH1R	-0.0686143	0.933687	0.133648	-0.513394	0.607676	0.718521	1.21329	0.865612	PTH1R	0.195055	1.21538	0.157894	1.23536	0.216698	0.891891	1.65619	0.774282	46877721	3
EPHA2	0.0793411	1.08257	0.155124	0.511468	0.609023	0.798758	1.46723	0.865661	EPHA2	0.543831	1.72259	0.214551	2.53473	0.0112533	1.13124	2.62307	0.284112	16124337	1
FGF21	0.0217112	1.02195	0.0425308	0.510482	0.609714	0.940214	1.11079	0.865661	FGF21	0.107969	1.11401	0.0572108	1.88722	0.0591306	0.995847	1.2462	0.547481	48755524	19
FLRT2	0.0893094	1.09342	0.177637	0.502764	0.61513	0.771937	1.54879	0.865661	FLRT2	0.363487	1.43834	0.243864	1.49053	0.136085	0.891831	2.31973	0.677129	85530144	14
GLO1	0.0415306	1.04241	0.0826473	0.502505	0.615313	0.886517	1.22571	0.865661	GLO1	0.175429	1.19176	0.122135	1.43636	0.1509	0.938052	1.51408	0.683062	38675925	6
CD4	-0.0829722	0.920377	0.164262	-0.50512	0.613475	0.66703	1.26995	0.865661	CD4	0.24633	1.27932	0.194029	1.26955	0.204245	0.874625	1.87128	0.757623	6786858	12
CLSTN1	-0.0481944	0.952949	0.095924	-0.502423	0.61537	0.789621	1.15006	0.865661	CLSTN1	0.151145	1.16317	0.119653	1.26319	0.20652	0.92001	1.47059	0.760276	9728926	1
MANSC1	0.0901927	1.09439	0.179587	0.502223	0.615511	0.769672	1.55609	0.865661	MANSC1	0.28715	1.33262	0.248517	1.15546	0.247903	0.818786	2.16893	0.794319	12326056	12
MET	-0.124308	0.883108	0.246522	-0.504247	0.614088	0.544721	1.43171	0.865661	MET	-0.384166	0.681019	0.349932	-1.09783	0.272278	0.343002	1.35214	0.818796	116672196	7
MSTN	-0.0489166	0.95226	0.0959507	-0.50981	0.610184	0.78901	1.14929	0.865661	MSTN	0.141468	1.15196	0.132121	1.07075	0.284282	0.889155	1.49245	0.831067	190055700	2
BIRC2	-0.0407411	0.960078	0.0799814	-0.509382	0.610484	0.820779	1.12302	0.865661	BIRC2	0.117243	1.12439	0.114179	1.02684	0.304497	0.898936	1.40639	0.841635	102347211	11
TMOD4	-0.0682629	0.934015	0.133314	-0.512046	0.608619	0.719245	1.21292	0.865661	TMOD4	0.205529	1.22817	0.205777	0.998792	0.317896	0.820544	1.83831	0.84404	151169986	1
COL9A2	-0.0619163	0.939962	0.12121	-0.510817	0.60948	0.7412	1.19202	0.865661	COL9A2	0.171456	1.18703	0.174648	0.98172	0.326238	0.842949	1.67156	0.845985	40300489	1
CCL2	-0.0490698	0.952115	0.0970481	-0.505623	0.613121	0.787194	1.15159	0.865661	CCL2	-0.105906	0.899509	0.140317	-0.754768	0.450388	0.683231	1.18425	0.897829	34255274	17
CEP290	-0.0556893	0.945833	0.110791	-0.502654	0.615207	0.761219	1.17522	0.865661	CEP290	-0.0969343	0.907616	0.176603	-0.548883	0.583086	0.642063	1.283	0.939559	88049016	12
DENND2B	-0.0615044	0.940349	0.120912	-0.508671	0.610983	0.74194	1.19182	0.865661	DENND2B	0.0813519	1.08475	0.161603	0.503405	0.61468	0.790267	1.48898	0.946647	8693351	11
GAS6	0.0995259	1.10465	0.196586	0.506272	0.612666	0.751431	1.62389	0.865661	GAS6	0.11615	1.12316	0.280341	0.414317	0.678642	0.64836	1.94568	0.965284	113820549	13
BST1	-0.0479161	0.953214	0.0951795	-0.503428	0.614663	0.790994	1.1487	0.865661	BST1	0.0626965	1.0647	0.160778	0.389956	0.696569	0.776916	1.45909	0.965284	15703065	4
AXL	0.0930345	1.0975	0.182375	0.510127	0.609962	0.767656	1.56907	0.865661	AXL	0.0887543	1.09281	0.248309	0.357434	0.720767	0.671714	1.7779	0.966842	41219223	19
EP300	-0.0930009	0.911193	0.185053	-0.502564	0.615271	0.634005	1.30957	0.865661	EP300	0.0765011	1.0795	0.259156	0.295193	0.767846	0.649576	1.79398	0.977441	41092510	22
MAX	-0.0246614	0.97564	0.0480803	-0.512921	0.608006	0.887899	1.07205	0.865661	MAX	-0.0139998	0.986098	0.0693882	-0.201761	0.840104	0.86071	1.12975	0.977441	65006174	14
MEGF11	-0.0862193	0.917393	0.170198	-0.506582	0.612448	0.657177	1.28064	0.865661	MEGF11	0.0445462	1.04555	0.25034	0.177943	0.858768	0.640112	1.7078	0.977441	65895079	15
TNFRSF13B	0.0715472	1.07417	0.141377	0.506072	0.612806	0.814201	1.41714	0.865661	TNFRSF13B	0.033668	1.03424	0.198162	0.169901	0.865088	0.701368	1.5251	0.978302	16929816	17
KLB	0.0335751	1.03415	0.0668899	0.501945	0.615706	0.907078	1.17901	0.865661	KLB	-0.015309	0.984808	0.0978894	-0.156391	0.875725	0.812882	1.19309	0.978758	39406930	4
SORD	-0.0379331	0.962777	0.0744826	-0.509288	0.61055	0.832005	1.1141	0.865661	SORD	-0.0112905	0.988773	0.104106	-0.108452	0.913637	0.806272	1.21258	0.98327	45023147	15
PTGES2	-0.054535	0.946925	0.108476	-0.502739	0.615148	0.765563	1.17125	0.865661	PTGES2	0.00809976	1.00813	0.164573	0.0492169	0.960746	0.730185	1.39188	0.991504	128120693	9
MORN4	-0.0377753	0.962929	0.0747204	-0.505556	0.613169	0.831749	1.1148	0.865661	MORN4	0.00262301	1.00263	0.112647	0.0232853	0.981423	0.803997	1.25033	0.996865	97614553	10
CRISP3	0.103968	1.10957	0.206559	0.503333	0.61473	0.740166	1.66332	0.865661	CRISP3	0.00570851	1.00572	0.315617	0.0180868	0.98557	0.541784	1.86695	0.997859	49727376	6
PTPRZ1	0.0851798	1.08891	0.170086	0.500804	0.616509	0.780217	1.51974	0.866373	PTPRZ1	0.536633	1.71024	0.263111	2.03957	0.0413936	1.02116	2.86429	0.482046	121873089	7
SLURP1	-0.0790779	0.923968	0.158524	-0.49884	0.617892	0.677207	1.26064	0.867483	SLURP1	0.267723	1.30698	0.173001	1.54752	0.121737	0.931134	1.83455	0.670125	142740949	8
SMPD1	-0.0493258	0.951871	0.0988043	-0.499227	0.617619	0.784288	1.15526	0.867483	SMPD1	0.124249	1.1323	0.139154	0.892888	0.371917	0.862011	1.48733	0.868228	6390440	11
CNPY2	0.0380519	1.03879	0.0763585	0.498333	0.61825	0.894395	1.20649	0.867568	CNPY2	0.101325	1.10664	0.100541	1.0078	0.313551	0.908708	1.34768	0.84404	56309842	12
ASPSCR1	-0.0413449	0.959498	0.0833412	-0.496092	0.61983	0.814899	1.12976	0.867579	ASPSCR1	-0.1623	0.850186	0.128801	-1.26008	0.20764	0.660509	1.09433	0.761151	81976807	17
SLIRP	-0.0535423	0.947866	0.107939	-0.496042	0.619865	0.76713	1.17118	0.867579	SLIRP	0.135937	1.14561	0.141793	0.958706	0.337707	0.867646	1.51262	0.857163	77708071	14
CCDC50	-0.0375192	0.963176	0.0755794	-0.49642	0.619598	0.830562	1.11696	0.867579	CCDC50	-0.067333	0.934884	0.120237	-0.560001	0.575479	0.738604	1.18332	0.937897	191329085	3
CTAG1A_CTAG1B	-0.0585201	0.943159	0.117811	-0.496729	0.61938	0.748694	1.18814	0.867579	CTAG1A_CTAG1B	0.0871742	1.09109	0.167647	0.519987	0.603073	0.785521	1.51552	0.943919	153813397	X
TNFRSF10A	0.0701982	1.07272	0.14139	0.496487	0.619551	0.813084	1.41527	0.867579	TNFRSF10A	0.0627243	1.06473	0.21973	0.285461	0.775291	0.692159	1.63786	0.977441	23190452	8
SPARCL1	-0.0872105	0.916484	0.1759	-0.495796	0.620038	0.64923	1.29375	0.867579	SPARCL1	-0.00481079	0.995201	0.250095	-0.0192358	0.984653	0.609578	1.62477	0.997622	87473335	4
NPC2	0.0883129	1.09233	0.179135	0.492997	0.622015	0.768907	1.55179	0.867629	NPC2	0.53038	1.69958	0.1973	2.68819	0.00718404	1.15451	2.50198	0.240421	74476192	14
VSIG4	0.0582396	1.05997	0.118584	0.491123	0.623339	0.840144	1.33731	0.867629	VSIG4	0.345574	1.4128	0.15779	2.19008	0.0285181	1.03698	1.92483	0.418856	66021738	X
LCN2	-0.0632955	0.938666	0.128203	-0.493712	0.62151	0.730103	1.20681	0.867629	LCN2	0.206316	1.22914	0.177706	1.161	0.245642	0.867638	1.74127	0.794319	128149071	9
AGR3	-0.0408835	0.959941	0.0832301	-0.491211	0.623277	0.815453	1.13003	0.867629	AGR3	0.120091	1.1276	0.115308	1.04148	0.297652	0.899507	1.41353	0.841635	16859412	7
ENOX2	-0.103141	0.902	0.209245	-0.492919	0.62207	0.598545	1.3593	0.867629	ENOX2	0.274706	1.31614	0.291355	0.942857	0.345754	0.743535	2.32973	0.859039	130622325	X
VAT1	0.125515	1.13373	0.254283	0.493604	0.621586	0.688755	1.86619	0.867629	VAT1	0.263424	1.30138	0.352932	0.746386	0.455434	0.651609	2.59908	0.898819	43014607	17
HS3ST3B1	-0.064239	0.937781	0.130137	-0.493627	0.621569	0.726656	1.21025	0.867629	HS3ST3B1	0.120176	1.1277	0.188852	0.63635	0.524548	0.778826	1.63284	0.923091	14301081	17
ARNT	0.0659594	1.06818	0.13411	0.491831	0.622839	0.82128	1.38931	0.867629	ARNT	-0.0956848	0.90875	0.200353	-0.477581	0.632948	0.613626	1.34581	0.956973	150809713	1
CD3G	0.028749	1.02917	0.0584663	0.49172	0.622918	0.917738	1.15412	0.867629	CD3G	0.0197745	1.01997	0.0989842	0.199775	0.841657	0.840103	1.23835	0.977441	118344344	11
KLRC1	0.0433034	1.04425	0.0877262	0.49362	0.621574	0.879293	1.24016	0.867629	KLRC1	-0.0181509	0.982013	0.149238	-0.121624	0.903196	0.732969	1.31567	0.981598	10442264	12
RBKS	0.048071	1.04925	0.0976016	0.492522	0.62235	0.866559	1.27044	0.867629	RBKS	0.0113758	1.01144	0.141993	0.0801153	0.936146	0.765731	1.33599	0.987193	27781379	2
ELOA	0.0453382	1.04638	0.092688	0.489148	0.624737	0.872557	1.25483	0.868747	ELOA	-0.0977564	0.90687	0.137547	-0.710713	0.477262	0.692572	1.18748	0.90813	23743448	1
NGFR	0.0898393	1.094	0.183569	0.489403	0.624556	0.763418	1.56773	0.868747	NGFR	0.0244708	1.02477	0.292651	0.0836174	0.933361	0.57746	1.81858	0.98713	49495293	17
CFHR4	-0.0371055	0.963574	0.0759556	-0.488516	0.625184	0.830294	1.11825	0.868956	CFHR4	-0.152242	0.85878	0.112074	-1.35841	0.174335	0.689421	1.06974	0.710713	196888014	1
SDC1	-0.0624976	0.939415	0.129041	-0.484324	0.628156	0.729487	1.20976	0.869757	SDC1	0.324559	1.38342	0.164971	1.96737	0.0491408	1.00122	1.91151	0.52043	20200797	2
TFF3	0.055092	1.05664	0.114782	0.47997	0.631249	0.843769	1.32321	0.869757	TFF3	0.273276	1.31426	0.145156	1.88264	0.059749	0.988839	1.74678	0.547481	42311667	21
SIGLEC10	0.0717527	1.07439	0.147868	0.485248	0.6275	0.804074	1.43558	0.869757	SIGLEC10	0.321347	1.37898	0.194067	1.65585	0.0977513	0.94269	2.0172	0.63614	51410020	19
CCND2	-0.0712808	0.9312	0.146509	-0.48653	0.626592	0.698771	1.24094	0.869757	CCND2	0.358068	1.43056	0.238591	1.50076	0.133418	0.896227	2.28347	0.677129	4269771	12
UNC5D	0.10482	1.11051	0.219039	0.478548	0.63226	0.722898	1.70596	0.869757	UNC5D	0.44385	1.5587	0.320515	1.3848	0.166113	0.831646	2.92136	0.697809	35235475	8
AIF1	-0.0462298	0.954823	0.096703	-0.47806	0.632608	0.789967	1.15408	0.869757	AIF1	0.168353	1.18335	0.133512	1.26096	0.207325	0.910896	1.53731	0.761151	31615217	6
NUDT5	-0.047568	0.953546	0.0985339	-0.482758	0.629268	0.786085	1.15668	0.869757	NUDT5	0.149986	1.16182	0.135263	1.10885	0.267497	0.891255	1.51452	0.810611	12165330	10
FSHB	-0.0470116	0.954076	0.0981498	-0.478978	0.631954	0.787114	1.15645	0.869757	FSHB	0.148252	1.15981	0.151576	0.978072	0.328039	0.861714	1.56102	0.847047	30231014	11
IGSF21	-0.0710347	0.93143	0.148115	-0.479593	0.631517	0.696746	1.24516	0.869757	IGSF21	0.20008	1.2215	0.206975	0.966687	0.3337	0.814172	1.83261	0.85487	18107798	1
IL1A	0.0396526	1.04045	0.0829541	0.478007	0.632645	0.884322	1.22414	0.869757	IL1A	0.0981353	1.10311	0.102038	0.961751	0.336175	0.90316	1.34733	0.857163	112773925	2
CPB1	0.0388048	1.03957	0.0802554	0.483516	0.628729	0.888258	1.21665	0.869757	CPB1	0.0965145	1.10133	0.11069	0.871939	0.383242	0.886536	1.36815	0.876553	148791102	3
VSTM2L	0.0368941	1.03758	0.077191	0.477959	0.632679	0.891903	1.20706	0.869757	VSTM2L	-0.104678	0.900615	0.128838	-0.812474	0.41652	0.699636	1.15933	0.88379	37903111	20
IZUMO1	0.0606104	1.06248	0.125153	0.484289	0.628181	0.831365	1.35786	0.869757	IZUMO1	0.114778	1.12162	0.156882	0.731621	0.4644	0.824725	1.52541	0.901889	48740852	19
IGBP1	0.044174	1.04516	0.0918422	0.480977	0.630533	0.872988	1.2513	0.869757	IGBP1	-0.0960007	0.908463	0.140348	-0.684017	0.493964	0.68999	1.19611	0.909088	70133447	X
MDM1	-0.0899657	0.913962	0.187511	-0.479789	0.631378	0.632876	1.31989	0.869757	MDM1	-0.181927	0.833662	0.287044	-0.633796	0.526214	0.474961	1.46326	0.923968	68272443	12
EDNRB	-0.0673693	0.93485	0.138872	-0.485119	0.627592	0.712089	1.2273	0.869757	EDNRB	0.10732	1.11329	0.17939	0.59825	0.549673	0.78327	1.58236	0.936303	77895481	13
COL24A1	-0.0464324	0.954629	0.0973813	-0.47681	0.633497	0.788758	1.15538	0.869757	COL24A1	-0.0819271	0.921339	0.146138	-0.560615	0.57506	0.691873	1.22691	0.937897	85729233	1
CLEC4C	0.048508	1.0497	0.101149	0.479568	0.631535	0.860931	1.27987	0.869757	CLEC4C	0.0740504	1.07686	0.142977	0.51792	0.604514	0.813688	1.42515	0.944053	7729383	12
PGLYRP2	0.089392	1.09351	0.186771	0.478619	0.63221	0.758303	1.57689	0.869757	PGLYRP2	0.0995205	1.10464	0.292001	0.340823	0.733237	0.623261	1.95782	0.971484	15468645	19
GLP1R	-0.0690006	0.933326	0.141914	-0.486214	0.626816	0.706701	1.23262	0.869757	GLP1R	-0.0771015	0.925796	0.239377	-0.322092	0.747383	0.579104	1.48004	0.973507	39048781	6
FKBPL	-0.0464682	0.954595	0.0973751	-0.477208	0.633214	0.788739	1.15533	0.869757	FKBPL	-0.0468616	0.954219	0.147717	-0.317239	0.751062	0.714351	1.27463	0.974104	32128707	6
TNFRSF9	0.0552782	1.05683	0.115482	0.478673	0.632171	0.842769	1.32527	0.869757	TNFRSF9	0.0412313	1.04209	0.162391	0.253901	0.799572	0.758017	1.43263	0.977441	7915871	1
VNN1	-0.0382008	0.96252	0.0796635	-0.479527	0.631564	0.823379	1.12517	0.869757	VNN1	-0.0349815	0.965623	0.116796	-0.299508	0.764552	0.768052	1.21402	0.977441	132680849	6
MORF4L1	0.0617471	1.06369	0.127842	0.482994	0.6291	0.827936	1.36658	0.869757	MORF4L1	0.0588817	1.06065	0.199695	0.294858	0.768103	0.717119	1.56875	0.977441	78810487	15
MYH4	0.0623063	1.06429	0.128252	0.485812	0.627101	0.827734	1.36845	0.869757	MYH4	-0.0233865	0.976885	0.188575	-0.124017	0.901302	0.675038	1.4137	0.981598	10443290	17
B3GAT3	0.127591	1.13609	0.267199	0.477512	0.632998	0.672933	1.91802	0.869757	B3GAT3	-0.0327851	0.967746	0.434915	-0.0753828	0.93991	0.41263	2.26967	0.987193	62615296	11
TGFBI	0.089095	1.09318	0.187032	0.476363	0.633816	0.75769	1.57723	0.869786	TGFBI	0.00202053	1.00202	0.254581	0.00793668	0.993668	0.608384	1.65035	0.998246	136028988	5
IL3	0.0456157	1.04667	0.0959432	0.475445	0.63447	0.867249	1.26322	0.869867	IL3	0.345677	1.41295	0.158199	2.18508	0.0288833	1.03625	1.92657	0.419942	132060655	5
MORC3	-0.103247	0.901904	0.21699	-0.475816	0.634205	0.589465	1.37995	0.869867	MORC3	-0.24415	0.78337	0.32456	-0.75225	0.451901	0.414668	1.4799	0.897829	36320189	21
PDE4D	0.0428542	1.04379	0.0905541	0.473244	0.636039	0.87404	1.2465	0.871609	PDE4D	0.0806844	1.08403	0.139567	0.578103	0.563195	0.824595	1.42509	0.937897	58969038	5
ZNF75D	0.0427335	1.04366	0.090722	0.471038	0.637614	0.873647	1.24676	0.872949	ZNF75D	0.269243	1.30897	0.102046	2.63846	0.00832843	1.07169	1.59879	0.245899	135248920	X
ST3GAL1	-0.0587579	0.942935	0.124675	-0.471288	0.637435	0.738513	1.20394	0.872949	ST3GAL1	0.305223	1.35693	0.135964	2.24487	0.0247763	1.0395	1.77129	0.400188	133454848	8
GABRA4	0.0427627	1.04369	0.0909065	0.470403	0.638067	0.873357	1.24724	0.87316	GABRA4	0.0185989	1.01877	0.129282	0.143863	0.885608	0.790738	1.31257	0.981348	46918900	4
SLITRK6	0.0635014	1.06556	0.135591	0.468331	0.639548	0.816889	1.38993	0.874777	SLITRK6	-0.0809611	0.92223	0.209947	-0.385626	0.699774	0.611127	1.3917	0.965284	85792790	13
IDS	0.26517	1.30365	0.566821	0.467819	0.639914	0.429223	3.9595	0.874869	IDS	0.756442	2.13068	0.829174	0.912284	0.361619	0.419493	10.8221	0.86519	149476988	X
HTRA2	-0.0380669	0.962649	0.0814802	-0.467192	0.640363	0.820563	1.12934	0.875073	HTRA2	0.0640981	1.0662	0.114664	0.559007	0.576157	0.851599	1.33487	0.937897	74529596	2
GIPC2	0.0853511	1.0891	0.183244	0.465778	0.641374	0.760484	1.55971	0.87531	GIPC2	0.670348	1.95492	0.258562	2.5926	0.00952526	1.17772	3.24501	0.262664	77979542	1
CTSF	-0.0583366	0.943332	0.125437	-0.465067	0.641883	0.737722	1.20625	0.87531	CTSF	0.117335	1.1245	0.176221	0.665842	0.505512	0.796083	1.58839	0.911543	66563464	11
SLAMF7	0.0403961	1.04122	0.0869	0.464857	0.642034	0.878161	1.23456	0.87531	SLAMF7	-0.0682269	0.934049	0.119114	-0.572786	0.56679	0.73957	1.17967	0.937897	160739057	1
ANGPTL3	0.0664814	1.06874	0.142912	0.46519	0.641795	0.807654	1.41423	0.87531	ANGPTL3	-0.110696	0.895211	0.197284	-0.5611	0.574729	0.608131	1.31781	0.937897	62597520	1
TRIM26	0.0485512	1.04975	0.104324	0.465388	0.641654	0.855627	1.28791	0.87531	TRIM26	-0.0508061	0.950463	0.162249	-0.313136	0.754177	0.691558	1.3063	0.974104	30184455	6
IL12RB2	0.0637439	1.06582	0.137332	0.46416	0.642533	0.814304	1.39502	0.875583	IL12RB2	-0.371286	0.689847	0.234998	-1.57995	0.114118	0.435233	1.09341	0.659222	67307364	1
ATP1B2	0.0767826	1.07981	0.166239	0.46188	0.644167	0.779549	1.49572	0.8774	ATP1B2	0.0624821	1.06448	0.272111	0.22962	0.818387	0.624474	1.8145	0.977441	7646627	17
MYO9B	-0.0356728	0.964956	0.0774738	-0.46045	0.645193	0.829014	1.12319	0.877434	MYO9B	0.121245	1.1289	0.1034	1.17258	0.240963	0.921811	1.38251	0.794319	17075777	19
PSMC3	0.079245	1.08247	0.172207	0.460172	0.645393	0.772383	1.51705	0.877434	PSMC3	-0.282715	0.753734	0.298617	-0.946749	0.343767	0.419793	1.35332	0.858516	47418769	11
IL12B	0.0409409	1.04179	0.0887459	0.461327	0.644564	0.875467	1.23971	0.877434	IL12B	0.102752	1.10822	0.123475	0.832172	0.405312	0.870007	1.41165	0.88379	159314780	5
CADPS	-0.0644624	0.937571	0.139999	-0.46045	0.645194	0.712586	1.23359	0.877434	CADPS	-0.162166	0.8503	0.226763	-0.715132	0.474528	0.545194	1.32615	0.907575	62398346	3
CD79B	-0.0512503	0.950041	0.111488	-0.459692	0.645737	0.76356	1.18206	0.877494	CD79B	0.230135	1.25877	0.144425	1.59346	0.111057	0.948444	1.67063	0.653072	63928738	17
ACRV1	0.0339944	1.03458	0.0740934	0.458804	0.646375	0.894736	1.19628	0.877778	ACRV1	0.296492	1.34513	0.0932254	3.18038	0.00147084	1.1205	1.6148	0.107481	125671522	11
ADA	-0.0624768	0.939435	0.136244	-0.458565	0.646546	0.719276	1.22698	0.877778	ADA	0.0196408	1.01983	0.197793	0.0992997	0.9209	0.692099	1.50277	0.983504	44584896	20
S100A13	0.0719558	1.07461	0.157855	0.455834	0.648509	0.788648	1.46425	0.878373	S100A13	0.354212	1.42506	0.213826	1.65654	0.0976129	0.937179	2.16691	0.63614	153618787	1
SELENOP	0.111467	1.11792	0.244741	0.455447	0.648788	0.691967	1.80607	0.878373	SELENOP	-0.425482	0.653455	0.386673	-1.10037	0.271173	0.306252	1.39429	0.816312	42799880	5
CPA1	0.035512	1.03615	0.0779159	0.455774	0.648553	0.889407	1.2071	0.878373	CPA1	0.115521	1.12246	0.108372	1.06597	0.286438	0.907661	1.38809	0.831067	130380339	7
KIRREL1	-0.0492424	0.95195	0.107726	-0.457109	0.647593	0.770758	1.17574	0.878373	KIRREL1	-0.0690591	0.933272	0.164275	-0.420388	0.674202	0.676359	1.28777	0.965284	157993273	1
NUDT16	-0.0298204	0.97062	0.0652163	-0.457253	0.647489	0.854155	1.10296	0.878373	NUDT16	0.0203775	1.02059	0.101293	0.201175	0.840562	0.836815	1.24472	0.977441	131381671	3
PNLIP	0.0385087	1.03926	0.0844102	0.456209	0.64824	0.880793	1.22624	0.878373	PNLIP	0.00206733	1.00207	0.129495	0.0159646	0.987263	0.777449	1.29159	0.998246	116545931	10
ROR1	0.0687355	1.07115	0.151976	0.452278	0.651069	0.795223	1.44283	0.878445	ROR1	0.537388	1.71153	0.211278	2.54352	0.0109742	1.13121	2.58955	0.284112	63774017	1
MATN2	-0.0761598	0.926668	0.16821	-0.452768	0.650716	0.666414	1.28856	0.878445	MATN2	0.427945	1.5341	0.240429	1.77992	0.0750889	0.957636	2.45758	0.588431	97868840	8
NRCAM	0.0805596	1.08389	0.178546	0.451198	0.651847	0.76385	1.53803	0.878445	NRCAM	0.3013	1.35162	0.239777	1.25658	0.208904	0.844801	2.16248	0.762925	108147623	7
SPESP1	-0.0814899	0.921742	0.179301	-0.454487	0.649478	0.648617	1.30988	0.878445	SPESP1	0.302312	1.35298	0.253878	1.19078	0.23374	0.822606	2.22533	0.790237	68818221	15
STX5	-0.0636533	0.93833	0.140823	-0.452008	0.651263	0.712011	1.23659	0.878445	STX5	-0.254747	0.775113	0.254684	-1.00025	0.317191	0.470519	1.27689	0.84404	62806860	11
NAPRT	0.076312	1.0793	0.169025	0.451484	0.651641	0.774939	1.5032	0.878445	NAPRT	-0.261299	0.770051	0.274863	-0.950651	0.341782	0.44932	1.31972	0.857258	143574785	8
SCIN	-0.0377303	0.962973	0.0832497	-0.453218	0.650392	0.817997	1.13364	0.878445	SCIN	-0.0868976	0.916771	0.123359	-0.70443	0.481165	0.719876	1.16752	0.90813	12570577	7
C1QTNF1	0.053667	1.05513	0.118304	0.453638	0.65009	0.836772	1.33048	0.878445	C1QTNF1	0.072376	1.07506	0.165296	0.437856	0.661491	0.777557	1.48639	0.962877	79022814	17
NECAP2	-0.0383581	0.962368	0.0843519	-0.45474	0.649297	0.815719	1.13538	0.878445	NECAP2	-0.0267289	0.973625	0.135952	-0.196606	0.844136	0.745881	1.27091	0.977441	16440721	1
PROCR	-0.0775097	0.925418	0.171436	-0.452121	0.651181	0.66132	1.29498	0.878445	PROCR	0.0409814	1.04183	0.251651	0.162851	0.870636	0.636199	1.7061	0.978758	35172072	20
YJU2	-0.079771	0.923328	0.177057	-0.450539	0.652322	0.652597	1.30637	0.878624	YJU2	-0.0511048	0.950179	0.269961	-0.189304	0.849854	0.559775	1.61286	0.977441	4247080	19
ALDH2	-0.0486255	0.952538	0.108014	-0.45018	0.652581	0.770799	1.17713	0.878624	ALDH2	0.0340627	1.03465	0.160735	0.211919	0.832171	0.75505	1.41779	0.977441	111766887	12
DDX39A	0.0918586	1.09621	0.20426	0.449715	0.652916	0.734561	1.63591	0.878671	DDX39A	0.621667	1.86203	0.226298	2.74711	0.00601222	1.19498	2.90143	0.22823	14408798	19
FXN	-0.0303282	0.970127	0.0676045	-0.448612	0.653711	0.849735	1.10758	0.879337	FXN	0.00220013	1.0022	0.0949746	0.0231654	0.981518	0.83198	1.20725	0.996865	69035751	9
CTHRC1	-0.0894375	0.914445	0.199731	-0.447791	0.654304	0.618225	1.3526	0.879729	CTHRC1	0.946946	2.57782	0.23981	3.94873	7.8568e-05	1.61111	4.12459	0.0208776	103371538	8
COLEC12	0.0834748	1.08706	0.186906	0.446615	0.655153	0.75363	1.568	0.880466	COLEC12	0.222159	1.24877	0.251766	0.882402	0.377559	0.762393	2.04543	0.874021	316737	18
MYO6	0.0599134	1.06174	0.135134	0.443364	0.657503	0.814693	1.38371	0.88286	MYO6	0.217148	1.24253	0.211082	1.02874	0.303603	0.821548	1.87923	0.841635	75749201	6
IL12A_IL12B	0.027695	1.02808	0.0625827	0.442535	0.658102	0.909405	1.16225	0.88286	IL12A_IL12B	0.0734052	1.07617	0.0866658	0.846992	0.396999	0.908049	1.27541	0.880119	159988835	3
RAB3GAP1	-0.0465111	0.954554	0.105111	-0.442497	0.65813	0.776837	1.17293	0.88286	RAB3GAP1	-0.0897949	0.914119	0.168338	-0.533422	0.593742	0.657224	1.27143	0.94213	135052289	2
ACTN2	0.0424484	1.04336	0.0959332	0.442478	0.658143	0.864523	1.2592	0.88286	ACTN2	0.0364586	1.03713	0.14681	0.248338	0.803873	0.777802	1.38293	0.977441	236664141	1
RBP2	-0.0275817	0.972795	0.0624004	-0.442012	0.658481	0.860808	1.09935	0.882908	RBP2	0.23382	1.26342	0.0879457	2.65868	0.00784474	1.06338	1.50109	0.243938	139452884	3
IDI2	-0.0458706	0.955166	0.104619	-0.438455	0.661057	0.778085	1.17255	0.885144	IDI2	-0.086741	0.916915	0.148401	-0.584505	0.558881	0.685504	1.22644	0.937897	1018910	10
TPR	0.0493135	1.05055	0.112283	0.43919	0.660524	0.843027	1.30916	0.885144	TPR	-0.113507	0.892698	0.204144	-0.556018	0.578199	0.598325	1.3319	0.937897	186311652	1
BTC	-0.0280847	0.972306	0.0640489	-0.438488	0.661033	0.857599	1.10236	0.885144	BTC	0.0157316	1.01586	0.0962095	0.163514	0.870114	0.841276	1.22666	0.978758	74744759	4
IL36G	0.0356068	1.03625	0.081886	0.434833	0.663683	0.882597	1.21665	0.886629	IL36G	0.321983	1.37986	0.0985492	3.26723	0.00108604	1.1375	1.67387	0.0907	112973203	2
DUSP13	-0.0592845	0.942439	0.136469	-0.434416	0.663986	0.721257	1.23145	0.886629	DUSP13	0.302597	1.35337	0.186914	1.61891	0.105467	0.938241	1.95217	0.642249	75094432	10
IL3RA	-0.0670744	0.935126	0.154042	-0.435429	0.663251	0.691432	1.26471	0.886629	IL3RA	0.319761	1.3768	0.213981	1.49435	0.135085	0.905169	2.09417	0.677129	1336616	X
CHAD	-0.0484543	0.952701	0.111274	-0.43545	0.663236	0.766019	1.18488	0.886629	CHAD	0.192575	1.21237	0.172441	1.11676	0.264098	0.864673	1.69987	0.805789	50464496	17
CD80	0.0738268	1.07662	0.169707	0.435025	0.663545	0.771983	1.50147	0.886629	CD80	0.251742	1.28626	0.243005	1.03595	0.300223	0.798885	2.07098	0.841635	119524293	3
NSFL1C	0.032304	1.03283	0.0740102	0.43648	0.662488	0.893371	1.19406	0.886629	NSFL1C	-0.0566152	0.944958	0.107254	-0.527863	0.597595	0.765804	1.16602	0.94213	1442162	20
EFCAB14	-0.0893509	0.914525	0.207397	-0.430821	0.666599	0.609058	1.37319	0.886877	EFCAB14	0.373189	1.45236	0.206255	1.80935	0.0703962	0.969413	2.1759	0.574269	46674659	1
GPC1	0.0692949	1.07175	0.160761	0.431043	0.666437	0.782086	1.4687	0.886877	GPC1	0.348748	1.41729	0.234234	1.48888	0.136518	0.895527	2.24306	0.677129	240435663	2
STX8	-0.0456618	0.955365	0.10533	-0.433511	0.664644	0.777163	1.17443	0.886877	STX8	0.145453	1.15656	0.141712	1.0264	0.304703	0.876081	1.52684	0.841635	9250471	17
TPM3	0.0542165	1.05571	0.125396	0.432363	0.665478	0.825674	1.34984	0.886877	TPM3	-0.0734716	0.929163	0.205914	-0.356808	0.721236	0.620608	1.39112	0.966842	154155308	1
DPEP2	-0.0752798	0.927484	0.17456	-0.431255	0.666283	0.65875	1.30585	0.886877	DPEP2	0.0487145	1.04992	0.233708	0.208442	0.834884	0.664085	1.65993	0.977441	67987394	16
SLC28A1	0.0386103	1.03937	0.0892921	0.432404	0.665448	0.872494	1.23815	0.886877	SLC28A1	0.0323258	1.03285	0.153012	0.211264	0.832681	0.765236	1.39406	0.977441	84884654	15
NUB1	-0.0260021	0.974333	0.0603082	-0.431153	0.666357	0.865711	1.09658	0.886877	NUB1	0.00646336	1.00648	0.0852385	0.0758268	0.939557	0.851632	1.18949	0.987193	151341772	7
NFKB2	0.0433256	1.04428	0.10012	0.432735	0.665207	0.85821	1.27069	0.886877	NFKB2	0.00912115	1.00916	0.158555	0.0575269	0.954125	0.739604	1.37697	0.991504	102394110	10
LSM8	-0.0281136	0.972278	0.0656811	-0.428032	0.668628	0.854835	1.10586	0.887557	LSM8	-0.173017	0.841124	0.120542	-1.43532	0.151195	0.664132	1.06528	0.683062	118184144	7
SLC9A3R2	-0.0459746	0.955066	0.107059	-0.429434	0.667607	0.774293	1.17804	0.887557	SLC9A3R2	-0.180693	0.834691	0.203881	-0.886267	0.375474	0.559734	1.24472	0.872424	2026902	16
AMY2A	-0.0443099	0.956657	0.10337	-0.428652	0.668177	0.781209	1.17151	0.887557	AMY2A	0.0787544	1.08194	0.146347	0.538135	0.590484	0.812142	1.44136	0.941617	103617427	1
TNFSF14	-0.0381388	0.962579	0.0890768	-0.428156	0.668537	0.808377	1.1462	0.887557	TNFSF14	0.0534395	1.05489	0.122291	0.436985	0.662122	0.830068	1.34061	0.962877	6661253	19
CA5A	-0.0234727	0.976801	0.0547741	-0.428536	0.668261	0.877369	1.0875	0.887557	CA5A	0.0275146	1.0279	0.0761644	0.361253	0.717911	0.885357	1.19339	0.966842	87881546	16
CRLF1	0.0831325	1.08669	0.19461	0.427176	0.669251	0.742082	1.59131	0.887578	CRLF1	0.253663	1.28874	0.276434	0.917627	0.358814	0.749659	2.21547	0.86519	18572220	19
MAGED1	-0.0456023	0.955422	0.106742	-0.427221	0.669218	0.775062	1.17775	0.887578	MAGED1	-0.0184897	0.98168	0.152268	-0.121428	0.903352	0.728382	1.32306	0.981598	51803007	X
NENF	-0.0215379	0.978692	0.0505717	-0.425888	0.67019	0.886338	1.08067	0.888419	NENF	-0.151481	0.859434	0.0948499	-1.59706	0.110252	0.713635	1.03502	0.651043	212432920	1
TGFBR3	0.0656148	1.06782	0.154392	0.424989	0.670845	0.789001	1.44516	0.888884	TGFBR3	0.0335092	1.03408	0.221509	0.151277	0.879757	0.669891	1.59625	0.978885	91680343	1
LECT2	-0.0355109	0.965112	0.0845579	-0.419959	0.674515	0.817715	1.13908	0.889681	LECT2	0.373488	1.45279	0.120316	3.10422	0.00190781	1.1476	1.83915	0.121229	135922279	5
TCL1B	-0.0263138	0.974029	0.0623013	-0.422364	0.672759	0.862067	1.10053	0.889681	TCL1B	-0.272687	0.761331	0.117329	-2.32413	0.0201184	0.604927	0.958173	0.367538	95686426	14
ERC2	-0.0324094	0.96811	0.0772474	-0.419554	0.674811	0.832093	1.12636	0.889681	ERC2	-0.284898	0.752091	0.149873	-1.90093	0.0573114	0.560658	1.00889	0.540432	55508311	3
NOTCH2	-0.115033	0.891337	0.274436	-0.419162	0.675098	0.520525	1.52631	0.889681	NOTCH2	0.507118	1.6605	0.367234	1.38091	0.167306	0.808441	3.41059	0.698621	119911553	1
DRAXIN	0.0470976	1.04822	0.111752	0.421448	0.673428	0.842036	1.3049	0.889681	DRAXIN	0.175405	1.19173	0.161727	1.08457	0.278112	0.86799	1.63621	0.826829	11691710	1
PIK3IP1	0.0720101	1.07467	0.170756	0.421714	0.673234	0.769	1.50183	0.889681	PIK3IP1	0.20115	1.22281	0.2334	0.861825	0.388784	0.773905	1.9321	0.877656	31281594	22
NUDT15	-0.0524949	0.948859	0.124283	-0.422383	0.672745	0.743724	1.21057	0.889681	NUDT15	-0.140102	0.86927	0.18916	-0.740652	0.458905	0.599986	1.25941	0.901205	48037726	13
SELL	-0.102839	0.902273	0.244687	-0.420287	0.674276	0.558547	1.45752	0.889681	SELL	-0.189007	0.827781	0.383234	-0.49319	0.621878	0.390576	1.75438	0.948722	169690665	1
IFNGR2	0.0406346	1.04147	0.0968836	0.419417	0.674912	0.861351	1.25926	0.889681	IFNGR2	0.0464952	1.04759	0.135173	0.343967	0.730871	0.803772	1.36538	0.971484	33403413	21
SCN2A	-0.0501837	0.951055	0.119027	-0.421615	0.673306	0.753164	1.20094	0.889681	SCN2A	0.0587983	1.06056	0.17304	0.339795	0.734011	0.755516	1.48877	0.971484	165194993	2
MAG	-0.0479793	0.953153	0.113772	-0.421714	0.673234	0.76264	1.19126	0.889681	MAG	-0.0415712	0.959281	0.179853	-0.23114	0.817206	0.674303	1.3647	0.977441	35292125	19
FABP5	-0.0316309	0.968864	0.0751578	-0.420861	0.673857	0.836158	1.12263	0.889681	FABP5	-0.0168735	0.983268	0.105939	-0.159275	0.873452	0.798907	1.21017	0.978758	81280536	8
KIRREL2	0.052272	1.05366	0.124904	0.418499	0.675582	0.824866	1.34592	0.88969	KIRREL2	0.161272	1.175	0.172563	0.934568	0.350011	0.837825	1.64788	0.859039	35855861	19
SPAG1	0.0405999	1.04144	0.097116	0.418055	0.675907	0.860928	1.25979	0.88969	SPAG1	0.0276871	1.02807	0.142699	0.194025	0.846156	0.777247	1.35985	0.977441	100157906	8
ACP6	0.029909	1.03036	0.0715694	0.417902	0.676019	0.895508	1.18552	0.88969	ACP6	0.00468073	1.00469	0.103677	0.0451474	0.96399	0.819942	1.23107	0.992416	147629652	1
SEPTIN7	-0.0495328	0.951674	0.118874	-0.416684	0.67691	0.753881	1.20136	0.88984	SEPTIN7	0.115402	1.12232	0.137435	0.839687	0.401084	0.857302	1.46928	0.882229	35800932	7
NMI	0.0332482	1.03381	0.0796875	0.417233	0.676508	0.88432	1.20856	0.88984	NMI	-0.0519468	0.949379	0.123774	-0.419691	0.674711	0.744875	1.21003	0.965284	151270470	2
BIN2	-0.0224394	0.97781	0.0538764	-0.416498	0.677045	0.879822	1.08671	0.88984	BIN2	-0.0109875	0.989073	0.0776337	-0.14153	0.887451	0.849466	1.15162	0.981468	51281038	12
TRIM21	-0.0259184	0.974415	0.0623569	-0.415646	0.677669	0.862314	1.10109	0.890259	TRIM21	0.063102	1.06514	0.0930901	0.67786	0.497861	0.887496	1.27833	0.909088	4384897	11
CDC37	-0.0248349	0.975471	0.0598512	-0.414943	0.678183	0.867499	1.09688	0.890535	CDC37	-0.00748823	0.99254	0.0844579	-0.0886622	0.92935	0.841119	1.17122	0.985664	10391133	19
DNAJB8	-0.0357093	0.964921	0.0862819	-0.413868	0.678971	0.814795	1.14271	0.890646	DNAJB8	0.117584	1.12478	0.109831	1.07058	0.284356	0.906938	1.39494	0.831067	128462437	3
ECE1	0.0592224	1.06101	0.143153	0.4137	0.679094	0.801434	1.40466	0.890646	ECE1	0.0409089	1.04176	0.195577	0.20917	0.834315	0.710053	1.52842	0.977441	21217247	1
GRP	-0.0428732	0.958033	0.103664	-0.413579	0.679182	0.781883	1.17387	0.890646	GRP	-0.023796	0.976485	0.156717	-0.151841	0.879313	0.718236	1.32759	0.978763	59220158	18
SH3BP1	-0.0503569	0.95089	0.122171	-0.412185	0.680203	0.748408	1.20815	0.891482	SH3BP1	-0.265518	0.766808	0.200823	-1.32215	0.186118	0.517304	1.13665	0.729732	37634654	22
A1BG	0.131295	1.1403	0.318772	0.411876	0.68043	0.610494	2.1299	0.891482	A1BG	-0.452073	0.636308	0.497894	-0.90797	0.363894	0.239805	1.6884	0.86519	58345178	19
CHCHD10	0.0565384	1.05817	0.137804	0.410282	0.681599	0.80771	1.38629	0.892215	CHCHD10	0.325144	1.38423	0.19267	1.68757	0.0914938	0.948871	2.01934	0.62103	23765834	22
CCN2	-0.036386	0.964268	0.0886359	-0.410511	0.681431	0.810496	1.14721	0.892215	CCN2	0.129182	1.1379	0.124374	1.03866	0.298964	0.891735	1.45201	0.841635	131948176	6
MEP1B	0.0173605	1.01751	0.0423811	0.409629	0.682078	0.936407	1.10564	0.892441	MEP1B	-0.039944	0.960843	0.0590031	-0.676982	0.498417	0.855912	1.07864	0.909088	32185069	18
CEP164	-0.0288355	0.971576	0.0704951	-0.409042	0.682509	0.846197	1.11553	0.892605	CEP164	-0.105565	0.899816	0.128886	-0.819053	0.412756	0.698949	1.15841	0.88379	117314557	11
BECN1	-0.0400359	0.960755	0.0979996	-0.408531	0.682884	0.792858	1.16421	0.892697	BECN1	-0.127148	0.880603	0.152709	-0.83262	0.405059	0.652821	1.18786	0.88379	42810134	17
LRRC38	-0.0506758	0.950587	0.124351	-0.407523	0.683624	0.744979	1.21294	0.892866	LRRC38	0.195094	1.21543	0.170753	1.14255	0.253224	0.869728	1.69853	0.799795	13474973	1
OSTN	-0.0543145	0.947134	0.133268	-0.407558	0.683598	0.729413	1.22984	0.892866	OSTN	0.182884	1.20068	0.179003	1.02168	0.306932	0.845391	1.70527	0.841785	191199241	3
CLMP	0.0912818	1.09558	0.224992	0.405712	0.684954	0.704904	1.70277	0.893758	CLMP	0.51033	1.66584	0.30997	1.64638	0.0996846	0.907374	3.0583	0.639367	123069872	11
KLK7	0.0606328	1.06251	0.149891	0.404512	0.685836	0.792036	1.42535	0.893758	KLK7	0.268265	1.30769	0.216679	1.23808	0.215688	0.855202	1.9996	0.77265	50976468	19
COL9A1	0.0414539	1.04233	0.102163	0.405764	0.684916	0.853183	1.2734	0.893758	COL9A1	-0.0455676	0.955455	0.143213	-0.318181	0.750348	0.721618	1.26507	0.974104	70216040	6
TMPRSS5	-0.0508072	0.950462	0.125555	-0.40466	0.685727	0.743125	1.21565	0.893758	TMPRSS5	-0.0376262	0.963073	0.188018	-0.20012	0.841386	0.66622	1.3922	0.977441	113687547	11
TPT1	0.0283071	1.02871	0.0698649	0.405169	0.685353	0.897066	1.17968	0.893758	TPT1	0.0217093	1.02195	0.110103	0.197173	0.843692	0.823585	1.26808	0.977441	45333471	13
OPTC	0.0427643	1.04369	0.105949	0.403632	0.686483	0.847986	1.28457	0.894085	OPTC	0.168679	1.18374	0.133911	1.25964	0.2078	0.910482	1.53901	0.761151	203494121	1
TACSTD2	0.0723607	1.07504	0.179404	0.403339	0.686699	0.756339	1.52804	0.894085	TACSTD2	0.0279505	1.02834	0.257355	0.108606	0.913515	0.62098	1.70294	0.98327	58575433	1
FABP1	-0.0217321	0.978502	0.0541229	-0.401532	0.688029	0.88002	1.08801	0.894337	FABP1	0.191315	1.21084	0.0716989	2.66831	0.00762342	1.0521	1.39353	0.242209	88122982	2
SOWAHA	0.0410412	1.0419	0.102774	0.399335	0.689646	0.85181	1.2744	0.894337	SOWAHA	0.246286	1.27927	0.132488	1.85894	0.0630361	0.986704	1.65857	0.56347	132813302	5
FCAR	0.0411793	1.04204	0.103025	0.3997	0.689377	0.851508	1.2752	0.894337	FCAR	0.130667	1.13959	0.143959	0.907674	0.364051	0.85943	1.51107	0.86519	54874235	19
CNTNAP4	0.0216256	1.02186	0.0538924	0.401274	0.688218	0.91943	1.1357	0.894337	CNTNAP4	-0.0477017	0.953418	0.091396	-0.521923	0.601724	0.797053	1.14046	0.943919	76277278	16
YOD1	0.0354831	1.03612	0.0883018	0.401838	0.687803	0.87146	1.23189	0.894337	YOD1	-0.0741562	0.928527	0.142616	-0.519973	0.603083	0.702101	1.22797	0.943919	207043849	1
IFNAR1	-0.0904116	0.913555	0.225908	-0.400214	0.688999	0.586734	1.42242	0.894337	IFNAR1	-0.0923553	0.911781	0.330683	-0.279287	0.780025	0.476884	1.74328	0.977441	33324387	21
TGFB2	0.0435033	1.04446	0.108728	0.400112	0.689074	0.844003	1.29254	0.894337	TGFB2	0.0322357	1.03276	0.162493	0.198382	0.842747	0.751078	1.42009	0.977441	218345336	1
AFAP1	-0.0278035	0.972579	0.0695012	-0.400044	0.689124	0.848722	1.11451	0.894337	AFAP1	-0.0261016	0.974236	0.106754	-0.244503	0.806841	0.790306	1.20097	0.977441	7758714	4
ITGB5	0.054426	1.05593	0.135868	0.400579	0.68873	0.809069	1.37812	0.894337	ITGB5	-0.0239754	0.97631	0.187766	-0.127687	0.898396	0.67571	1.41064	0.981598	124761948	3
EIF5	0.0486012	1.0498	0.122523	0.396669	0.691612	0.825687	1.33475	0.896488	EIF5	-0.191462	0.825751	0.220438	-0.868551	0.385093	0.536059	1.272	0.87739	103333544	14
NPM1	0.0600273	1.06187	0.151488	0.396251	0.69192	0.789083	1.42895	0.89649	NPM1	-0.0236763	0.976602	0.234459	-0.100983	0.919564	0.616802	1.54628	0.983504	171387116	5
PTS	-0.0381958	0.962524	0.0965837	-0.395468	0.692498	0.796525	1.16312	0.896841	PTS	0.133523	1.14285	0.125712	1.06214	0.288173	0.893269	1.46216	0.832069	112226367	11
TNFRSF4	0.0512013	1.05253	0.129813	0.394424	0.693268	0.816093	1.35748	0.897442	TNFRSF4	0.143497	1.1543	0.173861	0.825355	0.40917	0.820974	1.62297	0.88379	1211326	1
PRSS8	0.0496759	1.05093	0.126185	0.393674	0.693822	0.820663	1.34581	0.89776	PRSS8	0.134434	1.14389	0.175674	0.765248	0.444124	0.810681	1.61405	0.897829	31131433	16
SSB	0.0348434	1.03546	0.0890218	0.391403	0.695499	0.869675	1.23284	0.898697	SSB	0.115202	1.1221	0.112772	1.02155	0.306994	0.89958	1.39966	0.841785	169791933	2
DDC	0.0397188	1.04052	0.101262	0.392236	0.694884	0.853208	1.26895	0.898697	DDC	-0.103522	0.901656	0.15048	-0.687948	0.491486	0.671355	1.21096	0.909088	50458436	7
CHIT1	0.0122146	1.01229	0.0312177	0.391272	0.695596	0.952209	1.07616	0.898697	CHIT1	0.0135534	1.01365	0.0461334	0.293787	0.768921	0.926014	1.10957	0.977441	203212827	1
DGKA	-0.0431316	0.957785	0.110302	-0.39103	0.695775	0.771576	1.18893	0.898697	DGKA	-0.0042884	0.995721	0.162652	-0.0263654	0.978966	0.723915	1.36958	0.996562	55927319	12
FASLG	-0.0504358	0.950815	0.129164	-0.390479	0.696182	0.738162	1.22473	0.898825	FASLG	0.0282015	1.0286	0.194727	0.144825	0.884849	0.702256	1.50661	0.981348	172659103	1
KCNH2	0.0284148	1.02882	0.0733702	0.38728	0.698549	0.89102	1.18794	0.901085	KCNH2	0.162198	1.17609	0.0948676	1.70973	0.0873163	0.97654	1.41642	0.615011	150944961	7
MIA	0.0522676	1.05366	0.134948	0.387318	0.698521	0.808783	1.37267	0.901085	MIA	0.0797764	1.08304	0.185806	0.429353	0.667666	0.752468	1.55885	0.965284	40771648	19
PCDH9	-0.0660262	0.936106	0.171769	-0.384389	0.70069	0.668521	1.3108	0.902668	PCDH9	0.583317	1.79197	0.25313	2.30442	0.021199	1.09111	2.94304	0.374989	66302834	13
MYBPC2	0.024772	1.02508	0.064448	0.384372	0.700702	0.903442	1.1631	0.902668	MYBPC2	0.0751248	1.07802	0.0968007	0.776078	0.437703	0.891722	1.30324	0.890951	50432892	19
SUSD4	0.0525423	1.05395	0.136452	0.385059	0.700193	0.806622	1.37711	0.902668	SUSD4	0.107334	1.11331	0.194954	0.550564	0.581933	0.759749	1.6314	0.939329	223220819	1
LILRA6	0.028923	1.02935	0.0754501	0.383339	0.701468	0.887846	1.1934	0.903256	LILRA6	-0.0106138	0.989442	0.114749	-0.0924955	0.926304	0.790162	1.23898	0.983504	54236590	19
ITM2A	0.0309011	1.03138	0.0808398	0.382251	0.702275	0.880257	1.20846	0.903818	ITM2A	0.16126	1.17499	0.113362	1.42252	0.154874	0.940894	1.46733	0.683062	79360384	X
ACE2	-0.038477	0.962254	0.100747	-0.381917	0.702523	0.78983	1.17232	0.903818	ACE2	-0.168551	0.844888	0.138922	-1.21328	0.225024	0.6435	1.1093	0.782098	15494566	X
GCLM	0.0450527	1.04608	0.118317	0.380781	0.703366	0.829574	1.3191	0.904043	GCLM	-0.397486	0.672007	0.226221	-1.75707	0.078906	0.431335	1.04697	0.597292	93885199	1
THBS4	-0.0419607	0.958907	0.110298	-0.380431	0.703625	0.772487	1.19032	0.904043	THBS4	0.211185	1.23514	0.148145	1.42553	0.154005	0.923879	1.65127	0.683062	79991311	5
SPRY2	-0.0210877	0.979133	0.0554001	-0.380644	0.703467	0.878385	1.09144	0.904043	SPRY2	-0.0129689	0.987115	0.0782402	-0.165758	0.868347	0.846778	1.15071	0.978302	80335976	13
CRIP2	-0.0520642	0.949268	0.137198	-0.379482	0.70433	0.725447	1.24214	0.90455	CRIP2	-0.0653943	0.936698	0.190452	-0.343364	0.731324	0.644892	1.36054	0.971484	105472962	14
LAIR1	-0.0509342	0.950341	0.134396	-0.378986	0.704698	0.730267	1.23674	0.904626	LAIR1	0.142577	1.15324	0.16855	0.8459	0.397609	0.828801	1.60469	0.880184	54351384	19
RARRES1	-0.0558069	0.945722	0.147783	-0.377628	0.705707	0.707898	1.26344	0.905126	RARRES1	0.395352	1.48491	0.160564	2.46227	0.0138059	1.08399	2.0341	0.311579	158696892	3
IL6ST	0.111084	1.11749	0.293944	0.37791	0.705497	0.628113	1.98815	0.905126	IL6ST	0.6304	1.87836	0.39323	1.60313	0.108905	0.869083	4.05973	0.646722	55935095	5
LRRC25	-0.0483468	0.952803	0.128731	-0.375564	0.707241	0.740333	1.22625	0.905537	LRRC25	0.211935	1.23607	0.1784	1.18798	0.234842	0.871341	1.75346	0.790237	18391137	19
C1RL	0.104524	1.11018	0.278143	0.375791	0.707072	0.643633	1.91492	0.905537	C1RL	-0.0889619	0.91488	0.44795	-0.198598	0.842577	0.38025	2.2012	0.977441	7089587	12
MYCBP2	-0.0336147	0.966944	0.089467	-0.375722	0.707124	0.811422	1.15227	0.905537	MYCBP2	-0.0258803	0.974452	0.130488	-0.198335	0.842783	0.754551	1.25844	0.977441	77042474	13
LEPR	0.0583678	1.0601	0.155428	0.375529	0.707267	0.781714	1.43764	0.905537	LEPR	-0.0147877	0.985321	0.224936	-0.0657418	0.947583	0.634033	1.53124	0.98955	65420652	1
HGFAC	-0.0696577	0.932713	0.18615	-0.374203	0.708253	0.647586	1.34338	0.906403	HGFAC	-0.442962	0.642131	0.262459	-1.68774	0.0914615	0.3839	1.07406	0.62103	3441968	4
CNTN3	-0.0586212	0.943064	0.156919	-0.373576	0.70872	0.69338	1.28266	0.906603	CNTN3	-0.0531699	0.948219	0.227416	-0.2338	0.81514	0.6072	1.48076	0.977441	74262568	3
NXPH3	-0.0699853	0.932408	0.188338	-0.371594	0.710195	0.644603	1.34871	0.907557	NXPH3	0.740142	2.09623	0.276607	2.67579	0.00745539	1.21896	3.60486	0.240421	49575871	17
KLHL41	-0.0455838	0.95544	0.122624	-0.371737	0.710088	0.751321	1.21501	0.907557	KLHL41	0.0642876	1.0664	0.168256	0.382082	0.702401	0.766831	1.48299	0.965284	169509702	2
ARNTL	0.0406539	1.04149	0.109484	0.371323	0.710397	0.840355	1.29077	0.907557	ARNTL	0.0235467	1.02383	0.165049	0.142665	0.886555	0.74086	1.41487	0.981348	13298199	11
EDIL3	-0.0547803	0.946693	0.147873	-0.370455	0.711043	0.7085	1.26497	0.907986	EDIL3	-0.234247	0.791167	0.211462	-1.10775	0.267971	0.522722	1.19747	0.810848	83940554	5
NUDT10	-0.0748849	0.92785	0.202378	-0.370026	0.711363	0.624042	1.37956	0.907998	NUDT10	0.29044	1.33702	0.283436	1.02471	0.305499	0.767141	2.33022	0.841635	51332231	X
OXT	-0.0132071	0.98688	0.03577	-0.369222	0.711962	0.920061	1.05855	0.908366	OXT	0.0671627	1.06947	0.0510192	1.31642	0.188033	0.9677	1.18194	0.733807	3071620	20
SFRP1	-0.0416714	0.959185	0.11327	-0.367895	0.712951	0.768222	1.19762	0.908876	SFRP1	0.296744	1.34547	0.153137	1.93777	0.0526519	0.996606	1.81646	0.540376	41261962	8
FZD8	-0.051523	0.949782	0.140224	-0.367434	0.713295	0.721548	1.25021	0.908876	FZD8	-0.257389	0.773067	0.218474	-1.17812	0.238747	0.503793	1.18627	0.79212	35638247	10
BCAT2	0.0380366	1.03877	0.103418	0.367794	0.713027	0.848183	1.27218	0.908876	BCAT2	-0.0412222	0.959616	0.169329	-0.243444	0.807661	0.688596	1.33731	0.977441	48795062	19
APOA4	0.0581256	1.05985	0.158562	0.366579	0.713933	0.776739	1.44615	0.908911	APOA4	0.241194	1.27277	0.224506	1.07433	0.282674	0.819689	1.97628	0.831067	116820700	11
CARHSP1	0.0347369	1.03535	0.0947634	0.366564	0.713944	0.859851	1.24666	0.908911	CARHSP1	0.0156535	1.01578	0.136211	0.114921	0.908507	0.777778	1.3266	0.98327	8852942	16
IVD	-0.0375303	0.963165	0.102995	-0.364389	0.715568	0.787102	1.17861	0.908998	IVD	0.265783	1.30445	0.118278	2.24711	0.0246331	1.03455	1.64477	0.400188	40405485	15
AMFR	0.0278052	1.0282	0.0759956	0.365879	0.714455	0.885907	1.19334	0.908998	AMFR	0.191211	1.21072	0.102997	1.85647	0.063387	0.989397	1.48154	0.564878	56361452	16
FUCA1	0.0208773	1.0211	0.0572667	0.364563	0.715438	0.912686	1.14238	0.908998	FUCA1	-0.107411	0.898156	0.0784329	-1.36947	0.170854	0.770175	1.0474	0.704379	23845077	1
KLK6	0.0583999	1.06014	0.160265	0.364396	0.715563	0.774364	1.45138	0.908998	KLK6	0.166869	1.1816	0.219449	0.760401	0.447015	0.768555	1.81663	0.897829	50958631	19
NPTX1	0.045787	1.04685	0.125387	0.365166	0.714987	0.818758	1.33849	0.908998	NPTX1	0.00650296	1.00652	0.172156	0.0377736	0.969868	0.718265	1.41047	0.995961	80466834	17
VNN2	0.0402939	1.04112	0.110975	0.363089	0.716538	0.837601	1.29408	0.909278	VNN2	0.20625	1.22906	0.158602	1.30042	0.193457	0.90068	1.67717	0.741121	132743870	6
TREML2	-0.0520235	0.949307	0.143363	-0.362879	0.716695	0.716763	1.2573	0.909278	TREML2	0.24127	1.27287	0.202254	1.1929	0.232907	0.856294	1.89209	0.78997	41189749	6
VWC2L	0.0422675	1.04317	0.116489	0.362844	0.716721	0.830234	1.31073	0.909278	VWC2L	0.119546	1.12699	0.165909	0.720554	0.471184	0.814135	1.56006	0.906099	214411054	2
COL15A1	-0.0727304	0.929851	0.204734	-0.355243	0.722408	0.622506	1.38894	0.909388	COL15A1	0.748698	2.11425	0.277695	2.69612	0.00701528	1.22682	3.64359	0.239041	98943179	9
CPA4	-0.0474901	0.95362	0.13283	-0.357526	0.720698	0.735039	1.2372	0.909388	CPA4	0.362277	1.4366	0.204751	1.76935	0.0768352	0.961724	2.14595	0.591024	130293134	7
TNFSF12	-0.0626252	0.939295	0.1762	-0.355422	0.722274	0.664999	1.32673	0.909388	TNFSF12	0.39423	1.48324	0.244509	1.61233	0.106889	0.918514	2.39518	0.642874	7548508	17
PTGDS	0.0580611	1.05978	0.162879	0.356469	0.72149	0.770146	1.45834	0.909388	PTGDS	0.248652	1.2823	0.211626	1.17496	0.24001	0.846939	1.94144	0.794319	136975092	9
PGLYRP4	0.0347567	1.03537	0.096184	0.361357	0.717833	0.857477	1.25016	0.909388	PGLYRP4	-0.152456	0.858597	0.166909	-0.913408	0.361028	0.619037	1.19086	0.86519	153330120	1
BNIP2	-0.0631119	0.938838	0.175689	-0.359225	0.719427	0.66534	1.32476	0.909388	BNIP2	0.210231	1.23396	0.244669	0.859248	0.390204	0.763905	1.99327	0.878791	59659146	15
ZHX2	0.0666901	1.06896	0.185123	0.360246	0.718663	0.743679	1.53653	0.909388	ZHX2	-0.251495	0.777637	0.313623	-0.801903	0.422609	0.420553	1.43792	0.884278	122781655	8
CEACAM3	-0.0370845	0.963595	0.102804	-0.360732	0.7183	0.787749	1.17869	0.909388	CEACAM3	0.109139	1.11532	0.145796	0.748571	0.454116	0.838101	1.48423	0.898092	41796587	19
SERPINA4	0.0849505	1.08866	0.237435	0.357784	0.720505	0.683578	1.7338	0.909388	SERPINA4	-0.273808	0.760478	0.371983	-0.736077	0.461684	0.366821	1.57659	0.901889	94561442	14
GPR101	-0.0354171	0.965203	0.0984889	-0.359605	0.719142	0.795765	1.17072	0.909388	GPR101	0.0815051	1.08492	0.128026	0.63663	0.524366	0.844153	1.39435	0.923091	137023929	X
TMED1	-0.035292	0.965324	0.0992555	-0.355567	0.722165	0.794669	1.17263	0.909388	TMED1	-0.0992533	0.905513	0.166446	-0.59631	0.550968	0.653456	1.2548	0.936325	10832067	19
F12	-0.0489326	0.952245	0.135298	-0.361665	0.717602	0.730437	1.24141	0.909388	F12	-0.115824	0.890632	0.209268	-0.553472	0.57994	0.590976	1.34223	0.93811	177402133	5
CIAPIN1	-0.0286263	0.97178	0.0799667	-0.357978	0.72036	0.830807	1.13667	0.909388	CIAPIN1	0.0586875	1.06044	0.112749	0.520512	0.602706	0.850188	1.3227	0.943919	57428187	16
CD70	-0.041004	0.959825	0.115219	-0.355879	0.721931	0.765804	1.203	0.909388	CD70	-0.034193	0.966385	0.162746	-0.2101	0.83359	0.702458	1.32947	0.977441	6583183	19
SUMF2	-0.0335891	0.966969	0.0935756	-0.358952	0.719631	0.804935	1.16162	0.909388	SUMF2	0.0303556	1.03082	0.135889	0.223385	0.823236	0.789795	1.3454	0.977441	56064002	7
CRYM	-0.0273151	0.973055	0.0766799	-0.356222	0.721674	0.837273	1.13086	0.909388	CRYM	0.0131831	1.01327	0.118517	0.111235	0.91143	0.803237	1.27822	0.98327	21238874	16
DNAJC9	0.0264092	1.02676	0.0742971	0.355453	0.72225	0.887621	1.18771	0.909388	DNAJC9	-0.0115688	0.988498	0.113249	-0.102154	0.918634	0.791732	1.23417	0.983504	73183362	10
LRFN2	0.0448319	1.04585	0.124313	0.360637	0.718371	0.8197	1.3344	0.909388	LRFN2	0.00977123	1.00982	0.194543	0.0502266	0.959942	0.689681	1.47856	0.991504	40391591	6
GAPDH	-0.0599028	0.941856	0.169033	-0.354386	0.72305	0.676244	1.31179	0.909804	GAPDH	-0.550766	0.576508	0.227814	-2.41761	0.0156229	0.368884	0.900993	0.325163	6534512	12
SEPTIN8	0.062366	1.06435	0.177318	0.351718	0.72505	0.751885	1.50667	0.909961	SEPTIN8	0.518081	1.6788	0.215511	2.40397	0.0162182	1.10042	2.5612	0.333843	132750819	5
PCDH12	-0.0782992	0.924688	0.222019	-0.352668	0.724337	0.598428	1.42882	0.909961	PCDH12	0.527179	1.69415	0.326209	1.61608	0.106077	0.893885	3.21085	0.642874	141943581	5
BNIP3L	-0.0477865	0.953337	0.135714	-0.352111	0.724755	0.730679	1.24385	0.909961	BNIP3L	0.233998	1.26364	0.193581	1.20879	0.226744	0.864665	1.84672	0.784348	26383054	8
GC	-0.0753394	0.927429	0.215122	-0.350217	0.726176	0.608371	1.41382	0.909961	GC	-0.387099	0.679024	0.336996	-1.14868	0.25069	0.350779	1.31443	0.797886	71741696	4
ENAH	-0.036988	0.963688	0.105574	-0.350351	0.726076	0.783558	1.18523	0.909961	ENAH	0.163225	1.1773	0.145546	1.12147	0.262087	0.885114	1.56595	0.805789	225486765	1
ENPP2	-0.0648926	0.937168	0.185371	-0.350068	0.726288	0.651672	1.34774	0.909961	ENPP2	-0.257764	0.772778	0.258541	-0.996995	0.318767	0.465569	1.2827	0.84404	119557086	8
PDE1C	0.0384808	1.03923	0.109023	0.35296	0.724119	0.839289	1.2868	0.909961	PDE1C	0.114237	1.12102	0.141694	0.806225	0.420113	0.849185	1.47987	0.88379	31751179	7
FOS	0.0588028	1.06057	0.167921	0.35018	0.726203	0.763137	1.47392	0.909961	FOS	0.146694	1.158	0.236824	0.61942	0.53564	0.727986	1.84202	0.931395	75278826	14
TOP1MT	0.0399024	1.04071	0.113611	0.351219	0.725424	0.832959	1.30028	0.909961	TOP1MT	0.0984137	1.10342	0.168226	0.58501	0.558541	0.793499	1.53439	0.937897	143304384	8
CNTN4	0.0696778	1.07216	0.198437	0.351134	0.725488	0.726693	1.58187	0.909961	CNTN4	0.0388762	1.03964	0.296276	0.131216	0.895604	0.581692	1.85812	0.981598	2098813	3
DDR1	0.0766973	1.07972	0.219531	0.349368	0.726813	0.702172	1.66025	0.910229	DDR1	0.287395	1.33295	0.296089	0.970636	0.331729	0.746075	2.38147	0.854101	30876421	6
SEMA3F	0.063767	1.06584	0.184169	0.346242	0.729161	0.742898	1.52918	0.910327	SEMA3F	0.372712	1.45167	0.25707	1.44985	0.147101	0.877099	2.40262	0.683062	50155045	3
C8B	0.0639535	1.06604	0.185522	0.344722	0.730303	0.741068	1.53353	0.910327	C8B	-0.385889	0.679846	0.277987	-1.38816	0.165089	0.394265	1.17228	0.695723	56929207	1
IDUA	0.0369343	1.03762	0.106363	0.347247	0.728405	0.842372	1.27814	0.910327	IDUA	0.191164	1.21066	0.150993	1.26604	0.205498	0.900525	1.6276	0.758422	986997	4
CD7	0.0438193	1.04479	0.126288	0.34698	0.728606	0.815707	1.33822	0.910327	CD7	0.223752	1.25076	0.193334	1.15734	0.247135	0.856265	1.82701	0.794319	82314868	17
NECTIN4	0.0524637	1.05386	0.151845	0.345509	0.729712	0.78259	1.41917	0.910327	NECTIN4	0.202622	1.22461	0.202238	1.0019	0.316392	0.823858	1.8203	0.84404	161070998	1
RNASE10	0.0404927	1.04132	0.117217	0.345452	0.729755	0.827581	1.31027	0.910327	RNASE10	0.158063	1.17124	0.17758	0.890093	0.373416	0.826969	1.65883	0.869024	20505537	14
AMDHD2	-0.0735329	0.929106	0.211878	-0.347053	0.728552	0.613358	1.4074	0.910327	AMDHD2	0.218473	1.24417	0.323139	0.676095	0.49898	0.660428	2.34389	0.909088	2520357	16
MRPL24	-0.0509124	0.950362	0.146135	-0.348392	0.727546	0.713672	1.26555	0.910327	MRPL24	0.137862	1.14782	0.224895	0.613005	0.539873	0.738655	1.78363	0.932432	156737303	1
IL36A	-0.0360559	0.964586	0.104516	-0.344978	0.730111	0.785917	1.18387	0.910327	IL36A	0.0822543	1.08573	0.146351	0.562032	0.574094	0.814982	1.44643	0.937897	113005459	2
BMP4	0.0374547	1.03817	0.107417	0.348684	0.727327	0.841071	1.28145	0.910327	BMP4	-0.0925728	0.911583	0.160413	-0.577089	0.56388	0.665659	1.24836	0.937897	53949736	14
LRTM1	-0.0496307	0.951581	0.14398	-0.344704	0.730317	0.717611	1.26183	0.910327	LRTM1	0.0877044	1.09167	0.195772	0.447991	0.654159	0.743786	1.60225	0.960858	54918231	3
PDCD5	0.0288849	1.02931	0.0839163	0.34421	0.730688	0.873202	1.21332	0.910401	PDCD5	-0.150869	0.859961	0.123038	-1.22619	0.220126	0.675691	1.09448	0.774282	32581190	19
ADAMTS4	0.0555366	1.05711	0.162134	0.342535	0.731949	0.769326	1.45254	0.910834	ADAMTS4	0.40426	1.49819	0.230047	1.75729	0.0788679	0.954446	2.35171	0.597292	161184302	1
RCOR1	-0.0424905	0.9584	0.124058	-0.342506	0.73197	0.751534	1.22221	0.910834	RCOR1	0.0294294	1.02987	0.160949	0.182849	0.854916	0.751244	1.41183	0.977441	102592649	14
STIP1	-0.0257128	0.974615	0.0749823	-0.342918	0.73166	0.841411	1.12891	0.910834	STIP1	0.011836	1.01191	0.107772	0.109825	0.912548	0.819228	1.2499	0.98327	64185272	11
GGA1	-0.0275676	0.972809	0.0810571	-0.340101	0.73378	0.829911	1.14031	0.911921	GGA1	0.219639	1.24563	0.0885393	2.4807	0.0131125	1.04718	1.48168	0.309095	37608474	22
SKIV2L	0.0408489	1.04169	0.11996	0.340521	0.733464	0.823437	1.3178	0.911921	SKIV2L	0.189731	1.20892	0.211837	0.89565	0.37044	0.798149	1.83111	0.867828	31926952	6
UPK3A	-0.0391698	0.961587	0.115074	-0.340388	0.733564	0.767428	1.20487	0.911921	UPK3A	-0.0810694	0.92213	0.178902	-0.45315	0.650441	0.649397	1.3094	0.960077	45284949	22
RAB10	-0.0359266	0.964711	0.106288	-0.338012	0.735354	0.783294	1.18815	0.913101	RAB10	-0.23479	0.790737	0.166273	-1.41207	0.157929	0.570821	1.09538	0.688677	26034084	2
BTN2A1	0.0620488	1.06401	0.183493	0.338153	0.735248	0.742605	1.52453	0.913101	BTN2A1	0.159828	1.17331	0.255099	0.626534	0.530964	0.711659	1.93443	0.92768	26457904	6
CA12	0.0501864	1.05147	0.148845	0.337171	0.735988	0.785413	1.40764	0.913112	CA12	0.596024	1.81489	0.200171	2.97758	0.00290536	1.22593	2.6868	0.154918	63321378	15
EIF1AX	-0.035326	0.965291	0.104677	-0.337478	0.735757	0.786244	1.18511	0.913112	EIF1AX	-0.276126	0.758717	0.185929	-1.48512	0.137512	0.527008	1.0923	0.677129	20124525	X
DLGAP5	0.0340165	1.0346	0.101749	0.334318	0.738139	0.847548	1.26294	0.913493	DLGAP5	-0.499116	0.607067	0.249393	-2.00132	0.0453575	0.372351	0.989738	0.503927	55148112	14
IL20RA	-0.0366952	0.96397	0.11013	-0.333198	0.738985	0.77682	1.19621	0.913493	IL20RA	0.253807	1.28892	0.127705	1.98744	0.0468736	1.00352	1.6555	0.511237	136999971	6
NECTIN2	-0.0559053	0.945629	0.167375	-0.334012	0.73837	0.681163	1.31278	0.913493	NECTIN2	0.37776	1.45901	0.223902	1.68716	0.0915717	0.940748	2.26279	0.62103	44846175	19
CLEC14A	0.0493361	1.05057	0.147125	0.335334	0.737373	0.787396	1.40171	0.913493	CLEC14A	0.31494	1.37018	0.207479	1.51794	0.12903	0.912368	2.05771	0.677129	38254000	14
CNTNAP2	-0.0404902	0.960319	0.122492	-0.330553	0.740982	0.755353	1.2209	0.913493	CNTNAP2	0.245119	1.27777	0.16122	1.5204	0.128411	0.931586	1.75261	0.677129	146116002	7
PLA2G15	0.0599942	1.06183	0.179521	0.334191	0.738235	0.746873	1.50961	0.913493	PLA2G15	0.343579	1.40999	0.25713	1.33621	0.181481	0.851815	2.33391	0.727191	68245304	16
TARM1	-0.0245656	0.975734	0.0739155	-0.332347	0.739627	0.84414	1.12784	0.913493	TARM1	-0.175154	0.839327	0.135739	-1.29038	0.19692	0.643265	1.09515	0.745565	54069895	19
QPCT	0.0616784	1.06362	0.186461	0.330785	0.740807	0.738024	1.53286	0.913493	QPCT	0.289634	1.33594	0.24516	1.18141	0.237441	0.826239	2.16007	0.791057	37342827	2
PTPRR	-0.0528657	0.948507	0.157208	-0.33628	0.73666	0.696988	1.29079	0.913493	PTPRR	0.225822	1.25335	0.225734	1.00039	0.317124	0.805244	1.95083	0.84404	70638073	12
PLXNB2	0.0708942	1.07347	0.211944	0.334495	0.738006	0.708569	1.62628	0.913493	PLXNB2	0.220451	1.24664	0.287707	0.766235	0.443536	0.709323	2.19098	0.897829	50274979	22
TNFSF13B	-0.0589885	0.942718	0.178213	-0.331	0.740644	0.664793	1.33683	0.913493	TNFSF13B	0.106794	1.1127	0.239776	0.445389	0.656039	0.695476	1.78024	0.962168	108251240	13
MUC13	0.033689	1.03426	0.100983	0.33361	0.738674	0.848543	1.26063	0.913493	MUC13	0.0445192	1.04553	0.144395	0.308315	0.757843	0.787816	1.38753	0.975848	124905442	3
EIF2AK3	-0.0292945	0.97113	0.088601	-0.330634	0.740921	0.81632	1.1553	0.913493	EIF2AK3	-0.0215696	0.978661	0.13846	-0.155782	0.876205	0.746062	1.28378	0.978758	88556741	2
FBN2	0.0320077	1.03253	0.0964391	0.331895	0.739969	0.854696	1.24735	0.913493	FBN2	-0.0141102	0.985989	0.148459	-0.0950446	0.924279	0.737061	1.31899	0.983504	128257909	5
PREB	-0.0563708	0.945189	0.170099	-0.331399	0.740343	0.67722	1.31919	0.913493	PREB	0.00527586	1.00529	0.247965	0.0212767	0.983025	0.618334	1.6344	0.997622	27130756	2
LHB	0.0189682	1.01915	0.057664	0.328943	0.742199	0.910236	1.14109	0.913704	LHB	0.0753523	1.07826	0.076502	0.984972	0.324638	0.928125	1.25269	0.845985	49015980	19
HNF1A	-0.0284684	0.971933	0.0866166	-0.328671	0.742404	0.820178	1.15177	0.913704	HNF1A	0.0632463	1.06529	0.11468	0.5515	0.581291	0.850847	1.33378	0.939329	120978543	12
GAD2	-0.0400214	0.960769	0.121486	-0.329434	0.741828	0.757199	1.21907	0.913704	GAD2	0.0870764	1.09098	0.175385	0.496487	0.619551	0.773622	1.53853	0.948383	26216665	10
IMPACT	-0.0324204	0.9681	0.0983469	-0.329654	0.741662	0.798375	1.17391	0.913704	IMPACT	-0.0454993	0.95552	0.153656	-0.296112	0.767145	0.707046	1.29131	0.977441	24426634	18
PADI2	0.0255344	1.02586	0.0780097	0.327323	0.743424	0.880415	1.19534	0.914574	PADI2	0.185964	1.20438	0.104426	1.78081	0.0749436	0.981465	1.47792	0.588431	17066761	1
CDC27	-0.0266527	0.973699	0.0818171	-0.325759	0.744607	0.829434	1.14306	0.914622	CDC27	0.110554	1.1169	0.116478	0.949136	0.342551	0.888928	1.40333	0.857258	47117703	17
MLN	0.0181332	1.0183	0.0557759	0.325108	0.745099	0.912848	1.13593	0.914622	MLN	-0.0338086	0.966756	0.0781524	-0.432599	0.665306	0.829457	1.12678	0.964796	33794673	6
CSPG5	0.0366269	1.03731	0.112348	0.326013	0.744415	0.832293	1.29282	0.914622	CSPG5	0.0448275	1.04585	0.169298	0.264785	0.791175	0.750519	1.45739	0.977441	47562238	3
CYP24A1	-0.0226281	0.977626	0.0696701	-0.324789	0.745341	0.852844	1.12067	0.914622	CYP24A1	0.0196383	1.01983	0.0982053	0.199972	0.841503	0.841272	1.23629	0.977441	54153446	20
IL20RB	-0.0452058	0.955801	0.138835	-0.325608	0.744721	0.7281	1.25471	0.914622	IL20RB	-0.0446032	0.956377	0.213743	-0.208677	0.8347	0.629058	1.45401	0.977441	136946230	3
TNFAIP2	0.0411967	1.04206	0.126717	0.325108	0.745099	0.812887	1.33584	0.914622	TNFAIP2	0.0224186	1.02267	0.183159	0.1224	0.902582	0.714219	1.46434	0.981598	103121476	14
PDCD6	0.0236953	1.02398	0.0733803	0.322912	0.746762	0.886807	1.18237	0.915598	PDCD6	0.171101	1.18661	0.11377	1.50392	0.132603	0.949438	1.48303	0.677129	271621	5
SSNA1	-0.0354622	0.965159	0.109685	-0.32331	0.746461	0.778458	1.19664	0.915598	SSNA1	0.081619	1.08504	0.165261	0.493879	0.621391	0.784831	1.50009	0.948474	137188660	9
GASK1A	0.0432594	1.04421	0.134296	0.322119	0.747362	0.802554	1.35863	0.91595	GASK1A	-0.00258236	0.997421	0.204234	-0.0126441	0.989912	0.668397	1.48841	0.998246	42979087	3
HSD17B3	0.0385496	1.0393	0.119912	0.321482	0.747845	0.821623	1.31465	0.916157	HSD17B3	-0.0924197	0.911722	0.184438	-0.501089	0.616308	0.635139	1.30875	0.946647	96235306	9
GOT1	0.0439206	1.0449	0.137519	0.319379	0.749439	0.798028	1.36814	0.916851	GOT1	0.418584	1.51981	0.153541	2.7262	0.00640672	1.12485	2.05345	0.239041	99396870	10
TNFSF8	-0.0502519	0.95099	0.157056	-0.319961	0.748998	0.69902	1.29379	0.916851	TNFSF8	0.465685	1.5931	0.219356	2.12296	0.0337571	1.0364	2.44884	0.4405	114893343	9
IL2RA	0.0389252	1.03969	0.121878	0.319379	0.749439	0.818771	1.32022	0.916851	IL2RA	0.287353	1.33289	0.163754	1.75479	0.0792958	0.96696	1.83731	0.597292	6010689	10
RABGAP1L	-0.0265454	0.973804	0.0831936	-0.319079	0.749666	0.827289	1.14627	0.916851	RABGAP1L	-0.0720504	0.930484	0.121736	-0.591856	0.553947	0.732971	1.18122	0.937897	174159410	1
ATRAID	0.0635263	1.06559	0.199597	0.318273	0.750278	0.720597	1.57575	0.917157	ATRAID	0.3423	1.40818	0.201565	1.69822	0.0894669	0.948609	2.09041	0.616622	27212041	2
IL2RB	0.0370382	1.03773	0.116501	0.317922	0.750544	0.825885	1.30392	0.917157	IL2RB	0.0717803	1.07442	0.189536	0.378716	0.704899	0.741038	1.55778	0.965284	37118666	22
CD34	-0.0645657	0.937475	0.203636	-0.317064	0.751195	0.628962	1.39732	0.917569	CD34	0.216414	1.24162	0.294504	0.734841	0.462436	0.697116	2.21141	0.901889	207880972	1
ACOX1	-0.0317987	0.968702	0.101242	-0.314086	0.753456	0.794351	1.18132	0.919808	ACOX1	0.230988	1.25984	0.127721	1.80853	0.0705237	0.980845	1.6182	0.574269	75941507	17
ENOPH1	-0.0328934	0.967642	0.104906	-0.313551	0.753862	0.787804	1.18853	0.919808	ENOPH1	-0.318179	0.727473	0.1771	-1.7966	0.0723985	0.514125	1.02935	0.580351	82430590	4
TRDMT1	-0.0198286	0.980367	0.0633517	-0.312992	0.754287	0.865892	1.10998	0.919808	TRDMT1	-0.12055	0.886432	0.105983	-1.13745	0.255349	0.720166	1.09108	0.80146	17137336	10
BST2	0.0319874	1.0325	0.102104	0.313284	0.754065	0.845242	1.26125	0.919808	BST2	0.0990046	1.10407	0.126439	0.783023	0.433613	0.861732	1.41456	0.88633	17402939	19
CPB2	-0.0763377	0.926503	0.244937	-0.311662	0.755297	0.573266	1.4974	0.919889	CPB2	-0.453392	0.635469	0.391625	-1.15772	0.246979	0.294946	1.36914	0.794319	46053186	13
LTB	-0.0531576	0.948231	0.170187	-0.312347	0.754777	0.679282	1.32366	0.919889	LTB	0.155298	1.16801	0.213576	0.727135	0.467143	0.76851	1.77517	0.901889	31580525	6
PON3	0.0539654	1.05545	0.173004	0.311931	0.755093	0.751927	1.48149	0.919889	PON3	0.00445438	1.00446	0.22946	0.0194125	0.984512	0.640646	1.57489	0.997622	95359872	7
GDF2	0.043568	1.04453	0.140262	0.310618	0.756091	0.793469	1.37503	0.920089	GDF2	0.271146	1.31147	0.192162	1.41103	0.158236	0.899888	1.91129	0.688677	47322454	10
SLAMF1	0.0269695	1.02734	0.0867461	0.310901	0.755876	0.866711	1.21773	0.920089	SLAMF1	0.00137834	1.00138	0.117264	0.0117542	0.990622	0.795762	1.26013	0.998246	160608106	1
MRPL58	0.0245873	1.02489	0.0804655	0.305563	0.759938	0.875358	1.19997	0.92017	MRPL58	-0.196167	0.821875	0.136283	-1.43941	0.150034	0.629219	1.07352	0.683062	75012670	17
BCL7A	0.0280131	1.02841	0.0906784	0.308928	0.757376	0.860955	1.22843	0.92017	BCL7A	0.152156	1.16434	0.130313	1.16762	0.242961	0.901899	1.50315	0.794319	122019422	12
RP2	-0.0374785	0.963215	0.122733	-0.305365	0.760088	0.757273	1.22516	0.92017	RP2	0.157435	1.1705	0.164045	0.959708	0.337202	0.848668	1.61439	0.857163	46837043	X
SLC1A4	-0.038345	0.962381	0.124291	-0.308508	0.757695	0.75431	1.22785	0.92017	SLC1A4	0.137308	1.14718	0.148266	0.926093	0.354398	0.857883	1.53404	0.862535	64988477	2
ECI2	-0.0284209	0.971979	0.0929692	-0.305702	0.759832	0.810068	1.16625	0.92017	ECI2	0.0945009	1.09911	0.138624	0.681708	0.495424	0.837615	1.44224	0.909088	4115693	6
PTK7	-0.0413043	0.959537	0.135356	-0.305153	0.76025	0.735947	1.25106	0.92017	PTK7	0.0845206	1.0882	0.19246	0.43916	0.660546	0.746251	1.58682	0.962877	43076307	6
PZP	-0.0343452	0.966238	0.111304	-0.308572	0.757647	0.776859	1.20178	0.92017	PZP	-0.0672336	0.934977	0.173893	-0.386639	0.699023	0.664941	1.31467	0.965284	9148840	12
MAPK13	0.043435	1.04439	0.141483	0.306999	0.758844	0.791468	1.37814	0.92017	MAPK13	0.0766961	1.07971	0.20928	0.366476	0.71401	0.716423	1.62723	0.966842	36127809	6
TNPO1	-0.0497947	0.951425	0.161911	-0.307543	0.75843	0.692716	1.30675	0.92017	TNPO1	-0.0595303	0.942207	0.251275	-0.236913	0.812724	0.575786	1.54181	0.977441	72816312	5
NPHS1	-0.0551979	0.946298	0.180385	-0.306001	0.759604	0.664484	1.34763	0.92017	NPHS1	0.0397378	1.04054	0.251092	0.15826	0.874252	0.636103	1.70211	0.978758	35825372	19
PRKAR1A	-0.0180218	0.98214	0.0586691	-0.307177	0.758709	0.875455	1.10182	0.92017	PRKAR1A	-0.0103243	0.989729	0.0839537	-0.122976	0.902126	0.839566	1.16675	0.981598	68511780	17
C1S	0.0830933	1.08664	0.272	0.30549	0.759993	0.637617	1.85189	0.92017	C1S	0.0504473	1.05174	0.420441	0.119986	0.904494	0.461348	2.39767	0.982473	6988259	12
TMED10	0.0341185	1.03471	0.110678	0.308269	0.757878	0.83293	1.28537	0.92017	TMED10	-0.0221434	0.9781	0.194823	-0.113659	0.909508	0.667651	1.4329	0.98327	75131469	14
SRP14	0.0256199	1.02595	0.0841192	0.304566	0.760696	0.87001	1.20984	0.920329	SRP14	-0.0373494	0.963339	0.120537	-0.309858	0.756669	0.760637	1.22006	0.975196	40035690	15
SPINK2	0.0449805	1.04601	0.148725	0.30244	0.762317	0.781519	1.40001	0.921319	SPINK2	0.463345	1.58938	0.214756	2.15754	0.0309638	1.04334	2.42119	0.425371	56809860	4
ANK2	-0.0239671	0.976318	0.0791059	-0.302975	0.761909	0.836096	1.14006	0.921319	ANK2	0.0859377	1.08974	0.113514	0.757069	0.449009	0.872367	1.36127	0.897829	112818032	4
HSPA1A	-0.0215288	0.978701	0.0712282	-0.302251	0.76246	0.851178	1.12533	0.921319	HSPA1A	0.0409408	1.04179	0.0983956	0.416084	0.677348	0.859065	1.26338	0.965284	31815543	6
PRDX6	-0.0241217	0.976167	0.0799679	-0.301643	0.762924	0.834556	1.14181	0.921324	PRDX6	-0.101648	0.903347	0.115389	-0.880921	0.378361	0.720502	1.13259	0.874021	173477330	1
CCAR2	0.0298668	1.03032	0.0990873	0.301419	0.763095	0.848453	1.25116	0.921324	CCAR2	-0.030482	0.969978	0.162214	-0.187912	0.850945	0.705805	1.33303	0.977441	22604757	8
CHRM1	-0.050662	0.9506	0.168939	-0.299885	0.764265	0.682648	1.32373	0.922356	CHRM1	-0.0883447	0.915445	0.250354	-0.352879	0.724179	0.560442	1.49532	0.96789	62908679	11
STC1	0.0329574	1.03351	0.110526	0.298186	0.765561	0.83221	1.28349	0.922593	STC1	0.202143	1.22402	0.151093	1.33787	0.180938	0.910288	1.64589	0.726804	23841929	8
FES	-0.0314065	0.969082	0.105175	-0.298613	0.765235	0.788561	1.19093	0.922593	FES	0.109611	1.11584	0.135853	0.806834	0.419762	0.854998	1.45627	0.88379	90883695	15
BMP6	0.0384076	1.03915	0.128403	0.299117	0.764851	0.807948	1.33652	0.922593	BMP6	0.102297	1.10771	0.178497	0.573104	0.566575	0.780711	1.57168	0.937897	7726099	6
INSL3	-0.0215909	0.97864	0.0724595	-0.297973	0.765724	0.849074	1.12798	0.922593	INSL3	-0.0221037	0.978139	0.10911	-0.202582	0.839462	0.789816	1.21136	0.977441	17816512	19
H2AP	0.0312457	1.03174	0.10502	0.297521	0.766069	0.839801	1.26754	0.922629	H2AP	0.037299	1.038	0.173351	0.215164	0.82964	0.738995	1.45799	0.977441	37990779	X
LILRA2	-0.0419458	0.958922	0.141183	-0.297102	0.766389	0.727123	1.26462	0.922634	LILRA2	0.112786	1.11939	0.194831	0.578888	0.562665	0.764084	1.63992	0.937897	54572920	19
WFIKKN2	0.0426956	1.04362	0.144353	0.295772	0.767405	0.786445	1.38489	0.922716	WFIKKN2	0.283544	1.32783	0.204775	1.38466	0.166156	0.888867	1.98356	0.697809	50834650	17
RILP	0.0239756	1.02427	0.0809818	0.296061	0.767183	0.873938	1.20045	0.922716	RILP	-0.0500647	0.951168	0.117289	-0.426847	0.66949	0.755823	1.197	0.965284	1646145	17
ITGA5	-0.0592989	0.942425	0.200377	-0.295937	0.767278	0.636335	1.39575	0.922716	ITGA5	0.0688461	1.07127	0.277486	0.248107	0.804052	0.621875	1.84542	0.977441	54395261	12
SPRR3	-0.02379	0.976491	0.0808126	-0.294384	0.768464	0.833452	1.14408	0.922852	SPRR3	0.355175	1.42643	0.112658	3.15269	0.00161774	1.14382	1.77887	0.112587	153001747	1
SCRN1	0.0269737	1.02734	0.0915202	0.294729	0.768201	0.858642	1.22918	0.922852	SCRN1	0.143915	1.15479	0.124622	1.15481	0.248168	0.90453	1.47428	0.794319	29920104	7
TRPV3	0.0333738	1.03394	0.113209	0.294798	0.768148	0.828191	1.2908	0.922852	TRPV3	0.119376	1.12679	0.157874	0.756146	0.449561	0.826916	1.53542	0.897829	3510502	17
POLR2F	0.0426157	1.04354	0.145159	0.293579	0.76908	0.785141	1.38697	0.923212	POLR2F	0.297932	1.34707	0.16307	1.82702	0.0676967	0.978554	1.85437	0.574269	37952607	22
CD58	-0.081701	0.921547	0.278781	-0.293065	0.769473	0.533604	1.59154	0.923304	CD58	0.700144	2.01404	0.404023	1.73293	0.0831081	0.912354	4.44604	0.601159	116514534	1
ITGA11	0.0411858	1.04205	0.140982	0.292136	0.770183	0.790465	1.3737	0.923777	ITGA11	-0.0134812	0.986609	0.204469	-0.0659328	0.947431	0.660847	1.47296	0.98955	68296532	15
GPIHBP1	0.0233695	1.02364	0.0810829	0.288218	0.77318	0.873236	1.19996	0.923888	GPIHBP1	0.371132	1.44937	0.134891	2.75135	0.00593507	1.11266	1.88799	0.22823	143213218	8
BCAT1	-0.0556566	0.945864	0.193238	-0.288021	0.77333	0.647656	1.38138	0.923888	BCAT1	0.535747	1.70872	0.238763	2.24384	0.0248425	1.07013	2.72839	0.400188	24810024	12
COL3A1	-0.0685611	0.933736	0.238323	-0.287681	0.773591	0.585279	1.48965	0.923888	COL3A1	0.491087	1.63409	0.340439	1.44251	0.149158	0.838482	3.18463	0.683062	188974373	2
FUT8	-0.0249912	0.975318	0.0862719	-0.28968	0.772061	0.823591	1.155	0.923888	FUT8	0.163383	1.17749	0.118309	1.38099	0.167283	0.933795	1.48478	0.698621	65410592	14
USP28	-0.0457718	0.95526	0.159393	-0.287163	0.773988	0.69895	1.30556	0.923888	USP28	0.266409	1.30527	0.19573	1.3611	0.173481	0.889394	1.9156	0.710223	113797874	11
LRP11	0.0390352	1.03981	0.134582	0.290048	0.771779	0.798724	1.35366	0.923888	LRP11	0.210246	1.23398	0.18583	1.13139	0.257892	0.857294	1.77618	0.802788	149818757	6
PALLD	-0.0410531	0.959778	0.142576	-0.287938	0.773394	0.725788	1.26921	0.923888	PALLD	0.217611	1.2431	0.194019	1.1216	0.262033	0.849881	1.81826	0.805789	168497052	4
C3	-0.0384618	0.962268	0.133495	-0.288115	0.773259	0.740739	1.25005	0.923888	C3	-0.210818	0.809922	0.231414	-0.911001	0.362295	0.514592	1.27474	0.86519	6677704	19
NAP1L4	-0.0391682	0.961589	0.135558	-0.288941	0.772627	0.737229	1.25423	0.923888	NAP1L4	-0.136658	0.872268	0.201967	-0.676638	0.498636	0.587132	1.29588	0.909088	2944431	11
NOTCH1	0.0909413	1.0952	0.315841	0.287934	0.773398	0.589727	2.03395	0.923888	NOTCH1	0.282543	1.3265	0.440924	0.640798	0.521654	0.558974	3.14791	0.923091	136494433	9
NTF3	-0.0409274	0.959899	0.142576	-0.287057	0.774069	0.72588	1.26936	0.923888	NTF3	-0.111522	0.894471	0.198419	-0.562055	0.574079	0.606278	1.31966	0.937897	5432108	12
ARHGEF5	0.0215738	1.02181	0.0744647	0.289718	0.772032	0.883049	1.18237	0.923888	ARHGEF5	0.0436625	1.04463	0.114223	0.382257	0.70227	0.835095	1.30674	0.965284	144355288	7
FBLN2	0.0507831	1.05209	0.178612	0.284322	0.776164	0.741345	1.4931	0.924837	FBLN2	0.859822	2.36274	0.239833	3.58509	0.000336962	1.47662	3.78061	0.0410391	13549125	3
CD302	0.0467748	1.04789	0.164542	0.284273	0.776201	0.759024	1.44668	0.924837	CD302	0.560178	1.75098	0.209454	2.67446	0.00748488	1.16143	2.63979	0.240421	159768628	2
ATP5PO	0.0338645	1.03444	0.118931	0.284741	0.775843	0.819357	1.30599	0.924837	ATP5PO	-0.224821	0.798659	0.184622	-1.21774	0.223323	0.556175	1.14686	0.778967	33903453	21
PLAU	-0.0479602	0.953172	0.168202	-0.285134	0.775541	0.685484	1.32539	0.924837	PLAU	0.113959	1.12071	0.193903	0.587708	0.556728	0.766374	1.63886	0.937897	73909177	10
FCRL2	-0.0263232	0.97402	0.0927021	-0.283955	0.776445	0.812194	1.16809	0.924837	FCRL2	0.0692448	1.0717	0.135349	0.511603	0.608929	0.821984	1.39727	0.944053	157745733	1
C1QBP	0.0194148	1.0196	0.0686874	0.282655	0.777441	0.891179	1.16654	0.925646	C1QBP	-0.0205734	0.979637	0.12545	-0.163997	0.869733	0.766094	1.2527	0.978758	5432777	17
CASP8	-0.0227931	0.977465	0.0807812	-0.282159	0.777822	0.834334	1.14515	0.925722	CASP8	0.0183793	1.01855	0.110997	0.165584	0.868484	0.81941	1.26608	0.978302	201233443	2
CA11	0.044768	1.04579	0.159051	0.281469	0.77835	0.765699	1.42832	0.925974	CA11	0.0799419	1.08322	0.202131	0.395495	0.692477	0.728893	1.6098	0.965284	48637946	19
CCN4	-0.0346462	0.965947	0.124662	-0.277922	0.781072	0.756556	1.23329	0.926073	CCN4	0.452288	1.57191	0.162363	2.78567	0.00534175	1.14347	2.16087	0.219915	133191039	8
PLIN1	0.0415475	1.04242	0.149643	0.277645	0.781285	0.777442	1.39772	0.926073	PLIN1	0.293686	1.34136	0.187623	1.5653	0.117512	0.928627	1.93754	0.668267	89664367	15
FGF9	-0.0402869	0.960514	0.144808	-0.278208	0.780853	0.723174	1.27575	0.926073	FGF9	-0.300703	0.740297	0.206865	-1.45362	0.146052	0.49354	1.11043	0.683062	21671073	13
DDX53	-0.0453598	0.955654	0.162019	-0.279966	0.779503	0.695648	1.31284	0.926073	DDX53	-0.270278	0.763167	0.247288	-1.09297	0.274408	0.470032	1.23912	0.822377	22999960	X
FOLR2	0.0458775	1.04695	0.164264	0.279291	0.780021	0.758757	1.44459	0.926073	FOLR2	-0.177388	0.837455	0.237603	-0.746572	0.455322	0.52567	1.33417	0.898819	72216601	11
SUOX	-0.0259736	0.974361	0.0931382	-0.278872	0.780343	0.811784	1.1695	0.926073	SUOX	0.097432	1.10234	0.132914	0.733048	0.463529	0.849528	1.43038	0.901889	55997180	12
CXCL1	-0.0145206	0.985584	0.0519788	-0.279355	0.779972	0.890122	1.09129	0.926073	CXCL1	0.0444849	1.04549	0.0720794	0.617165	0.537126	0.907748	1.20413	0.932315	73869393	4
GBP2	0.0230171	1.02328	0.0828334	0.277873	0.78111	0.869938	1.20366	0.926073	GBP2	-0.0603224	0.941461	0.122829	-0.49111	0.623349	0.740032	1.19772	0.94979	89106132	1
CDH5	-0.0461764	0.954874	0.164612	-0.280516	0.779082	0.691556	1.31845	0.926073	CDH5	0.00567492	1.00569	0.232629	0.0243948	0.980538	0.637457	1.58664	0.996562	66366690	16
CSF2RA	0.0217557	1.02199	0.0785039	0.277129	0.781681	0.876245	1.19199	0.926167	CSF2RA	-0.0924696	0.911677	0.116765	-0.791927	0.428403	0.725187	1.14612	0.88442	1268800	X
SH3GLB2	0.0227407	1.023	0.0821884	0.276689	0.782019	0.870798	1.20181	0.926191	SH3GLB2	0.00132517	1.00133	0.12809	0.0103456	0.991746	0.779014	1.28708	0.998246	129007036	9
CR1	0.0436057	1.04457	0.158227	0.275589	0.782864	0.766045	1.42436	0.926239	CR1	0.769523	2.15874	0.227521	3.38221	0.000719061	1.38208	3.37183	0.0750648	207496147	1
SNCG	0.0209553	1.02118	0.0759729	0.275826	0.782682	0.879898	1.18514	0.926239	SNCG	0.328786	1.38928	0.105448	3.11798	0.00182093	1.12988	1.70824	0.120968	86958599	10
LRP1	-0.0521999	0.949139	0.189835	-0.274975	0.783335	0.654247	1.37695	0.926239	LRP1	0.312891	1.36737	0.259417	1.20613	0.227766	0.822377	2.27354	0.786597	57128483	12
ILKAP	-0.0254486	0.974872	0.0924206	-0.275357	0.783042	0.813353	1.16847	0.926239	ILKAP	0.0737261	1.07651	0.120859	0.610016	0.541851	0.849461	1.36425	0.932432	238170402	2
QSOX1	0.0394766	1.04027	0.143774	0.274574	0.783643	0.784809	1.37888	0.926239	QSOX1	0.108593	1.11471	0.191233	0.567857	0.570132	0.766273	1.62158	0.937897	180154869	1
TJP3	0.0371082	1.03781	0.135943	0.272969	0.784877	0.795062	1.35466	0.926948	TJP3	-0.233745	0.791564	0.231785	-1.00845	0.313237	0.502562	1.24676	0.84404	3708362	19
SOX2	0.0631393	1.06518	0.231185	0.273112	0.784767	0.677074	1.67574	0.926948	SOX2	-0.238296	0.787969	0.365491	-0.651988	0.514409	0.384949	1.61293	0.918256	181711925	3
ARL13B	-0.0230843	0.97718	0.0852598	-0.270753	0.786581	0.826802	1.15491	0.927893	ARL13B	0.142896	1.15361	0.120793	1.18298	0.236817	0.910416	1.46177	0.791057	93980139	3
ERCC1	-0.0447876	0.956201	0.165458	-0.270689	0.78663	0.691371	1.32247	0.927893	ERCC1	0.10031	1.10551	0.25604	0.391773	0.695226	0.669302	1.82602	0.965284	45407334	19
CSRP3	0.0155129	1.01563	0.0571911	0.271247	0.786201	0.907938	1.1361	0.927893	CSRP3	0.0326997	1.03324	0.0901307	0.362804	0.716751	0.865928	1.23288	0.966842	19182030	11
ATP6V1D	0.05369	1.05516	0.199518	0.269098	0.787854	0.713653	1.56008	0.928962	ATP6V1D	0.158272	1.17148	0.239684	0.660335	0.509039	0.732348	1.87394	0.913584	67294371	14
CCL24	0.0157309	1.01586	0.0587318	0.267843	0.78882	0.905397	1.13979	0.928977	CCL24	0.0691362	1.07158	0.0830687	0.832277	0.405253	0.910578	1.26105	0.88379	75810825	7
STXBP3	-0.0312239	0.969259	0.116411	-0.268221	0.788529	0.771526	1.21767	0.928977	STXBP3	0.0934149	1.09792	0.163118	0.572681	0.566861	0.797486	1.51153	0.937897	108746674	1
LILRB1	0.0472867	1.04842	0.176096	0.268528	0.788293	0.742409	1.48057	0.928977	LILRB1	-0.119955	0.88696	0.252888	-0.474342	0.635256	0.540313	1.456	0.956973	54617158	19
PTP4A3	-0.0280055	0.972383	0.104847	-0.267109	0.789386	0.791756	1.19422	0.929269	PTP4A3	0.0857422	1.08953	0.157311	0.545047	0.585721	0.800449	1.483	0.93977	141391995	8
TXNDC9	-0.0283618	0.972037	0.106771	-0.265633	0.790522	0.788496	1.1983	0.930232	TXNDC9	-0.165616	0.847371	0.172303	-0.961194	0.336455	0.604518	1.18779	0.857163	99318982	2
RLN1	0.0269209	1.02729	0.101953	0.264053	0.791739	0.841219	1.25451	0.931289	RLN1	-0.0183058	0.981861	0.179904	-0.101753	0.918953	0.690105	1.39696	0.983504	5334930	9
CD2	-0.0406565	0.960159	0.154608	-0.262966	0.792577	0.709154	1.30001	0.931899	CD2	0.382069	1.46531	0.162249	2.35483	0.0185311	1.06616	2.0139	0.359264	116754430	1
CLEC4G	0.0389268	1.03969	0.148537	0.262068	0.793269	0.777089	1.39104	0.932338	CLEC4G	-0.105956	0.899464	0.209535	-0.505672	0.613087	0.596524	1.35625	0.946174	7728957	19
CGN	0.0382489	1.03899	0.146614	0.260882	0.794183	0.779495	1.38487	0.932689	CGN	0.0469664	1.04809	0.216201	0.217235	0.828025	0.686067	1.60113	0.977441	151510510	1
EPGN	-0.032288	0.968228	0.123779	-0.260853	0.794206	0.759656	1.23406	0.932689	EPGN	-0.0414075	0.959438	0.194018	-0.21342	0.830999	0.655946	1.40335	0.977441	74308470	4
GUCY2C	0.0169206	1.01706	0.0649817	0.26039	0.794563	0.895439	1.15521	0.932734	GUCY2C	0.293763	1.34147	0.0772975	3.80042	0.000144449	1.15288	1.5609	0.0301589	14612632	12
TFF1	0.0148428	1.01495	0.0577903	0.256839	0.797303	0.906265	1.13668	0.933356	TFF1	0.159049	1.1724	0.0824301	1.9295	0.0536685	0.997492	1.37797	0.540376	42362282	21
AMIGO2	0.0552626	1.05682	0.21496	0.257084	0.797114	0.693468	1.61055	0.933356	AMIGO2	0.469601	1.59936	0.301115	1.55954	0.118869	0.886412	2.88572	0.669369	47075707	12
PBK	0.0477446	1.0489	0.186216	0.256393	0.797647	0.728162	1.51092	0.933356	PBK	0.208364	1.23166	0.286174	0.728102	0.466551	0.702909	2.15816	0.901889	27809624	8
ENTR1	-0.0273567	0.973014	0.105728	-0.258747	0.795831	0.790904	1.19706	0.933356	ENTR1	0.103539	1.10909	0.145798	0.710153	0.477609	0.833418	1.47594	0.90813	136401922	9
ENPP5	0.0308159	1.0313	0.120081	0.256627	0.797467	0.815024	1.30496	0.933356	ENPP5	0.117988	1.12523	0.175748	0.671346	0.502	0.797341	1.58796	0.909796	46159185	6
ICOSLG	-0.0655846	0.93652	0.253195	-0.259028	0.795614	0.570161	1.53828	0.933356	ICOSLG	0.207029	1.23002	0.366504	0.564875	0.572159	0.599712	2.52278	0.937897	44215382	21
SPINT3	0.00977318	1.00982	0.0379399	0.257596	0.796718	0.937454	1.08777	0.933356	SPINT3	-0.00775589	0.992274	0.0582225	-0.133211	0.894026	0.885264	1.11222	0.981598	45512461	20
HCG22	-0.0282349	0.97216	0.110011	-0.256655	0.797445	0.783603	1.20609	0.933356	HCG22	-0.00529654	0.994717	0.174955	-0.0302737	0.975849	0.705956	1.40159	0.996562	31053450	6
RPS10	0.0346226	1.03523	0.136345	0.253933	0.799548	0.792463	1.35236	0.935205	RPS10	-0.270777	0.762787	0.242362	-1.11724	0.263891	0.474356	1.2266	0.805789	34417454	6
BABAM1	-0.0516918	0.949622	0.205837	-0.25113	0.801714	0.634369	1.42154	0.937363	BABAM1	0.395997	1.48587	0.226383	1.74924	0.0802498	0.953415	2.31567	0.598393	17267376	19
TFRC	-0.03308	0.967461	0.132186	-0.250253	0.802391	0.746649	1.25358	0.937478	TFRC	0.122461	1.13028	0.182664	0.670416	0.502593	0.790133	1.61684	0.909796	196012511	3
ATXN2	-0.0130936	0.986992	0.0523381	-0.250174	0.802453	0.890765	1.09361	0.937478	ATXN2	-0.0404522	0.960355	0.0832535	-0.485891	0.627044	0.815767	1.13057	0.953616	111443485	12
CXCL8	-0.0182347	0.981931	0.0733108	-0.248731	0.803569	0.850508	1.13366	0.938406	CXCL8	-0.106013	0.899413	0.105705	-1.00292	0.315901	0.73111	1.10646	0.84404	73740519	4
NBL1	0.0453751	1.04642	0.183798	0.246875	0.805005	0.729889	1.50022	0.939316	NBL1	0.576505	1.77981	0.244877	2.35427	0.0185593	1.10137	2.87616	0.359264	19596979	1
CA9	-0.0253568	0.974962	0.102803	-0.246655	0.805176	0.797043	1.1926	0.939316	CA9	0.0477531	1.04891	0.147651	0.323419	0.746378	0.785341	1.40094	0.973507	35673928	9
DUSP3	0.0141491	1.01425	0.0574047	0.246479	0.805312	0.906321	1.13503	0.939316	DUSP3	0.00232349	1.00233	0.0856536	0.0271266	0.978359	0.847424	1.18554	0.996562	43766125	17
IL33	-0.0311735	0.969307	0.12688	-0.245692	0.805921	0.755894	1.24297	0.939651	IL33	-0.0953789	0.909028	0.184082	-0.518132	0.604367	0.633704	1.30397	0.944053	6215786	9
RIDA	-0.0287589	0.971651	0.1176	-0.244548	0.806806	0.77163	1.22352	0.940309	RIDA	0.148658	1.16028	0.164927	0.901356	0.367399	0.839799	1.60305	0.866936	98102344	8
KIF1C	-0.0398365	0.960947	0.165009	-0.241421	0.809229	0.695414	1.32787	0.941475	KIF1C	0.4632	1.58915	0.158581	2.92091	0.00349009	1.16461	2.16845	0.180656	4997950	17
SCRG1	-0.0481683	0.952973	0.198971	-0.242087	0.808713	0.645232	1.40749	0.941475	SCRG1	0.718017	2.05036	0.265061	2.70887	0.00675123	1.21958	3.44708	0.239041	173384701	4
DUSP29	-0.0219107	0.978328	0.0905805	-0.241892	0.808864	0.819185	1.16839	0.941475	DUSP29	-0.269651	0.763646	0.157796	-1.70885	0.087478	0.5605	1.04042	0.615011	75037472	10
RICTOR	0.0281859	1.02859	0.116183	0.2426	0.808315	0.819118	1.29162	0.941475	RICTOR	0.112811	1.11942	0.159171	0.708743	0.478484	0.81942	1.52926	0.90813	38937920	5
APLP1	-0.0232556	0.977013	0.0964252	-0.241178	0.809417	0.808766	1.18026	0.941475	APLP1	-0.0704487	0.931976	0.132919	-0.530013	0.596103	0.718231	1.20933	0.94213	35867899	19
GSAP	0.0143686	1.01447	0.0601664	0.238815	0.811249	0.901626	1.14144	0.942372	GSAP	0.130155	1.13901	0.0675575	1.92658	0.0540314	0.997747	1.30026	0.540376	77310751	7
PDIA2	-0.0344561	0.966131	0.14513	-0.237415	0.812335	0.726944	1.28402	0.942372	PDIA2	0.281891	1.32563	0.191462	1.47231	0.140938	0.910858	1.92929	0.680733	283164	16
MFAP3	-0.0232356	0.977032	0.0971646	-0.239136	0.811	0.807611	1.18199	0.942372	MFAP3	0.183367	1.20125	0.132078	1.38832	0.165039	0.927278	1.55618	0.695723	154038959	5
ACADM	-0.0192395	0.980944	0.081474	-0.236142	0.813322	0.836168	1.15079	0.942372	ACADM	-0.166035	0.847016	0.148659	-1.11689	0.264042	0.632926	1.13352	0.805789	75724431	1
L1CAM	-0.0405192	0.960291	0.170742	-0.237313	0.812414	0.687175	1.34196	0.942372	L1CAM	0.251705	1.28622	0.236484	1.06437	0.287163	0.809131	2.04461	0.831067	153861514	X
EVPL	0.0385148	1.03927	0.162161	0.237509	0.812262	0.756302	1.4281	0.942372	EVPL	-0.31313	0.731155	0.294604	-1.06289	0.287834	0.410433	1.3025	0.832069	76004502	17
APOC1	-0.0380664	0.962649	0.161281	-0.236026	0.813413	0.701755	1.32054	0.942372	APOC1	-0.109781	0.89603	0.248555	-0.441679	0.658721	0.550494	1.45845	0.962877	44914247	19
RTKN2	0.0237398	1.02402	0.100508	0.236197	0.81328	0.840925	1.24699	0.942372	RTKN2	0.0693287	1.07179	0.165815	0.41811	0.675867	0.774404	1.48337	0.965284	62183035	10
ART3	-0.0322402	0.968274	0.136021	-0.237024	0.812638	0.741681	1.26409	0.942372	ART3	0.0656375	1.06784	0.193927	0.338465	0.735013	0.730189	1.56163	0.971484	76011184	4
TRIM40	-0.0190702	0.98111	0.0803436	-0.237359	0.812379	0.838165	1.14844	0.942372	TRIM40	0.0255779	1.02591	0.118449	0.215939	0.829035	0.813362	1.29399	0.977441	30136124	6
REPS1	-0.0345076	0.966081	0.146507	-0.235535	0.813793	0.724947	1.28742	0.94244	REPS1	0.0711506	1.07374	0.227717	0.312452	0.754697	0.687174	1.67777	0.974104	138903493	6
RPGR	0.0341569	1.03475	0.145561	0.234656	0.814475	0.777915	1.37637	0.942856	RPGR	-0.350688	0.704203	0.243754	-1.4387	0.150236	0.436732	1.13549	0.683062	38269163	X
VMO1	0.0163506	1.01649	0.0715051	0.228664	0.81913	0.883559	1.16941	0.943759	VMO1	0.201204	1.22287	0.110111	1.82729	0.0676561	0.985497	1.51743	0.574269	4785285	17
EDDM3B	-0.0256109	0.974714	0.111825	-0.229027	0.818848	0.782874	1.21356	0.943759	EDDM3B	0.160369	1.17394	0.157995	1.01502	0.310095	0.861314	1.60005	0.84404	20768404	14
HTR1B	-0.0301084	0.97034	0.131188	-0.229505	0.818476	0.750337	1.25485	0.943759	HTR1B	-0.221075	0.801657	0.223275	-0.990144	0.322104	0.51753	1.24177	0.845747	77460924	6
CCL11	-0.031282	0.969202	0.135879	-0.230219	0.817922	0.742598	1.26496	0.943759	CCL11	0.177493	1.19422	0.191533	0.926699	0.354083	0.820449	1.73827	0.862487	34285742	17
LAMTOR5	0.0320606	1.03258	0.13873	0.231101	0.817237	0.78675	1.35522	0.943759	LAMTOR5	-0.202535	0.816658	0.230652	-0.878101	0.379889	0.519647	1.28343	0.87408	110401249	1
TBC1D5	-0.0145807	0.985525	0.0637269	-0.2288	0.819025	0.869808	1.11664	0.943759	TBC1D5	0.0707587	1.07332	0.0847216	0.835191	0.40361	0.909107	1.2672	0.88379	17157162	3
CLU	0.0444627	1.04547	0.193431	0.229863	0.818198	0.715585	1.52742	0.943759	CLU	-0.103886	0.901328	0.325842	-0.318825	0.749859	0.475911	1.70702	0.974104	27596917	8
IFNL2	-0.0213585	0.978868	0.0918938	-0.232425	0.816208	0.817531	1.17204	0.943759	IFNL2	-0.0431391	0.957778	0.148196	-0.291095	0.770979	0.716342	1.28059	0.977441	39268396	19
TK1	-0.0294944	0.970936	0.127045	-0.232156	0.816417	0.756919	1.24547	0.943759	TK1	-0.0353516	0.965266	0.198773	-0.177849	0.858842	0.653809	1.42509	0.977441	78174091	17
CA14	0.0310515	1.03154	0.1356	0.228993	0.818874	0.790792	1.34558	0.943759	CA14	0.042302	1.04321	0.193025	0.219154	0.82653	0.714609	1.52291	0.977441	150257251	1
SLITRK2	-0.0288692	0.971543	0.12552	-0.229997	0.818094	0.75966	1.24252	0.943759	SLITRK2	-0.0441951	0.956767	0.173838	-0.254232	0.799317	0.680511	1.34517	0.977441	145817829	X
BAIAP2	-0.018526	0.981645	0.079986	-0.231615	0.816837	0.839209	1.14826	0.943759	BAIAP2	-0.0133373	0.986751	0.112617	-0.118431	0.905726	0.791313	1.23046	0.983081	81035122	17
HEPACAM2	0.0300871	1.03054	0.132846	0.22648	0.820828	0.794306	1.33704	0.943855	HEPACAM2	0.544795	1.72425	0.197817	2.75403	0.00588665	1.17009	2.54088	0.22823	93188534	7
LRP2	0.0330512	1.0336	0.144993	0.22795	0.819685	0.777921	1.37332	0.943855	LRP2	0.407946	1.50373	0.186857	2.1832	0.029021	1.0426	2.16881	0.419942	169127109	2
S100A4	-0.0198415	0.980354	0.0875404	-0.226656	0.820691	0.825788	1.16385	0.943855	S100A4	-0.0801868	0.922944	0.122268	-0.655826	0.511936	0.726274	1.17287	0.916488	153543613	1
DCTN1	-0.016996	0.983148	0.0747612	-0.227337	0.820162	0.849145	1.1383	0.943855	DCTN1	0.0520057	1.05338	0.107218	0.485046	0.627644	0.853732	1.29972	0.953666	74361154	2
PSIP1	-0.0179821	0.982179	0.079173	-0.227125	0.820327	0.841004	1.14705	0.943855	PSIP1	0.0193676	1.01956	0.108318	0.178803	0.858092	0.824539	1.2607	0.977441	15464066	9
CAMKK1	-0.0259006	0.974432	0.114962	-0.225297	0.821748	0.77785	1.2207	0.944542	CAMKK1	0.0477273	1.04888	0.163071	0.292679	0.769768	0.761942	1.44389	0.977441	3860315	17
IGLON5	0.0132706	1.01336	0.059098	0.224552	0.822328	0.902525	1.1378	0.944837	IGLON5	-0.0523517	0.948995	0.0999645	-0.523702	0.600485	0.780143	1.15439	0.942653	51311644	19
MTHFD2	0.0502181	1.0515	0.224078	0.22411	0.822672	0.677757	1.63134	0.94486	MTHFD2	-0.289307	0.748783	0.353002	-0.819561	0.412466	0.374869	1.49566	0.88379	74186172	2
LACRT	-0.0230276	0.977235	0.103199	-0.223138	0.823428	0.798282	1.19631	0.945357	LACRT	-0.198435	0.820013	0.197036	-1.0071	0.313887	0.557318	1.20653	0.84404	54630811	12
SIGLEC7	0.0392336	1.04001	0.177127	0.221499	0.824704	0.734967	1.47167	0.94645	SIGLEC7	0.127041	1.13546	0.255827	0.496592	0.619477	0.687723	1.87471	0.948383	51142299	19
ADAMTS1	0.0357596	1.03641	0.162702	0.219785	0.826038	0.753421	1.42568	0.946611	ADAMTS1	0.554554	1.74116	0.211428	2.62289	0.00871871	1.15046	2.63517	0.249851	26835755	21
GFER	-0.0176973	0.982458	0.0801555	-0.220787	0.825258	0.839626	1.14959	0.946611	GFER	0.171766	1.1874	0.111582	1.53936	0.123716	0.954153	1.47766	0.67101	1984193	16
FCGR3B	0.0217307	1.02197	0.099015	0.219468	0.826285	0.841697	1.24085	0.946611	FCGR3B	0.190516	1.20987	0.143297	1.32952	0.183678	0.913619	1.60219	0.727191	161623196	1
CPPED1	-0.0165318	0.983604	0.0754051	-0.21924	0.826463	0.848468	1.14026	0.946611	CPPED1	0.0622857	1.06427	0.104998	0.59321	0.553041	0.866315	1.30745	0.937897	12659799	16
SF3B4	-0.0145691	0.985537	0.0662147	-0.220028	0.825849	0.865587	1.12211	0.946611	SF3B4	0.0538585	1.05534	0.0940098	0.572903	0.56671	0.877747	1.26885	0.937897	149923317	1
HMGCS1	-0.0291006	0.971319	0.133072	-0.218683	0.826897	0.748326	1.26076	0.946737	HMGCS1	0.0230101	1.02328	0.20134	0.114285	0.909012	0.689624	1.51836	0.98327	43287470	5
COL28A1	0.0164665	1.0166	0.0759815	0.216717	0.828429	0.875943	1.17985	0.947746	COL28A1	-0.162617	0.849917	0.116194	-1.39954	0.161652	0.676818	1.06729	0.691815	7356203	7
ABHD14B	-0.0193076	0.980878	0.0892621	-0.216303	0.828752	0.823445	1.16841	0.947746	ABHD14B	-0.0531435	0.948244	0.126261	-0.4209	0.673828	0.740366	1.21449	0.965284	51968510	3
FAS	0.0313772	1.03187	0.144975	0.216432	0.828651	0.776648	1.37098	0.947746	FAS	0.0347727	1.03538	0.194011	0.179231	0.857757	0.707879	1.51441	0.977441	88953813	10
PARK7	-0.0202778	0.979926	0.0939277	-0.215888	0.829075	0.815159	1.178	0.947746	PARK7	-0.000772004	0.999228	0.134034	-0.00575976	0.995404	0.768378	1.29944	0.998246	7954291	1
KLRK1	-0.024556	0.975743	0.114071	-0.215268	0.829558	0.780257	1.22021	0.947927	KLRK1	0.0698392	1.07234	0.184299	0.378944	0.704729	0.747231	1.53889	0.965284	10372353	12
COL5A1	0.031754	1.03226	0.149039	0.213057	0.831282	0.770776	1.38246	0.949481	COL5A1	0.520369	1.68265	0.196422	2.64924	0.00806739	1.14498	2.4728	0.245395	134641803	9
PTN	0.0216445	1.02188	0.10201	0.212181	0.831966	0.836699	1.24805	0.949481	PTN	0.104756	1.11044	0.139427	0.751332	0.452453	0.844918	1.4594	0.897829	137227341	7
ENPP6	0.0328799	1.03343	0.154739	0.212486	0.831728	0.763071	1.39957	0.949481	ENPP6	0.149013	1.16069	0.242382	0.614788	0.538695	0.721772	1.86652	0.932432	184088706	4
KLK10	-0.0268595	0.973498	0.12678	-0.211859	0.832217	0.759311	1.2481	0.949481	KLK10	-0.00922726	0.990815	0.168484	-0.0547664	0.956325	0.712162	1.3785	0.991504	51012739	19
TPBGL	0.0297885	1.03024	0.14202	0.209749	0.833863	0.779919	1.36089	0.949649	TPBGL	-0.234941	0.790618	0.229578	-1.02336	0.306138	0.504138	1.23989	0.841785	75240774	11
KLF4	0.0301017	1.03056	0.144247	0.208681	0.834697	0.776764	1.36728	0.949649	KLF4	0.199555	1.22086	0.200518	0.9952	0.319639	0.824109	1.80862	0.84476	107484852	9
ST13	-0.0212814	0.978943	0.10191	-0.208826	0.834584	0.8017	1.19537	0.949649	ST13	-0.149097	0.861486	0.154505	-0.964998	0.334546	0.636405	1.16617	0.856286	40824535	22
UBE2B	0.0398592	1.04066	0.19064	0.209081	0.834385	0.716205	1.51211	0.949649	UBE2B	-0.294482	0.744917	0.309183	-0.952451	0.340868	0.406379	1.36548	0.857163	134371184	5
KLRD1	-0.0219674	0.978272	0.104286	-0.210646	0.833163	0.797428	1.20013	0.949649	KLRD1	0.137444	1.14734	0.147797	0.929951	0.352396	0.858788	1.53284	0.86125	10226058	12
NEDD4L	0.0245372	1.02484	0.117077	0.209582	0.833994	0.814705	1.28918	0.949649	NEDD4L	0.164202	1.17845	0.185995	0.882834	0.377326	0.818452	1.6968	0.874021	58044226	18
ANKRA2	-0.0211935	0.979029	0.101726	-0.20834	0.834963	0.80206	1.19505	0.949649	ANKRA2	0.103055	1.10855	0.149916	0.687421	0.491817	0.826319	1.48719	0.909088	73552190	5
PGD	0.0223804	1.02263	0.106321	0.210498	0.833279	0.830269	1.25956	0.949649	PGD	0.0735648	1.07634	0.16042	0.458575	0.646539	0.785957	1.47401	0.959128	10398592	1
MRPL46	-0.0392317	0.961528	0.188902	-0.207683	0.835476	0.664	1.39237	0.949863	MRPL46	0.19554	1.21597	0.2343	0.834571	0.403959	0.76822	1.92468	0.88379	88459477	15
TIMP2	-0.0387209	0.962019	0.186973	-0.207094	0.835937	0.666856	1.38783	0.950017	TIMP2	0.470295	1.60047	0.192649	2.4412	0.0146387	1.09714	2.3347	0.319319	78852977	17
WFIKKN1	0.0247209	1.02503	0.119683	0.206553	0.836359	0.810703	1.29602	0.950127	WFIKKN1	-0.151323	0.85957	0.176524	-0.857235	0.391315	0.608168	1.2149	0.879181	629239	16
CEBPA	-0.0316971	0.9688	0.153794	-0.206101	0.836712	0.716678	1.30962	0.950159	CEBPA	0.264462	1.30273	0.198794	1.33033	0.18341	0.882349	1.9234	0.727191	33299934	19
CSF3R	0.0388395	1.0396	0.18896	0.205544	0.837147	0.717835	1.5056	0.950284	CSF3R	0.514705	1.67314	0.246333	2.08947	0.0366658	1.03241	2.71152	0.455928	36466043	1
NCS1	0.034338	1.03493	0.170404	0.201509	0.840301	0.741079	1.44531	0.95069	NCS1	0.660319	1.93541	0.232436	2.84087	0.00449907	1.22722	3.05227	0.207927	130172404	9
TIMP1	0.0362211	1.03689	0.181022	0.200093	0.841408	0.727185	1.47848	0.95069	TIMP1	0.42915	1.53595	0.228746	1.8761	0.0606414	0.981	2.40484	0.548777	47582408	X
ZBP1	0.0292334	1.02966	0.14477	0.201929	0.839972	0.775295	1.36749	0.95069	ZBP1	0.218491	1.2442	0.192698	1.13385	0.256856	0.852834	1.81516	0.802408	57603846	20
PDIA5	-0.0193683	0.980818	0.0961121	-0.201518	0.840294	0.812414	1.18413	0.95069	PDIA5	0.128349	1.13695	0.136819	0.938092	0.348197	0.869522	1.48662	0.859039	123067025	3
LYPLA2	-0.0110097	0.989051	0.0546296	-0.201533	0.840282	0.888623	1.10083	0.95069	LYPLA2	0.0633695	1.06542	0.072215	0.877512	0.380209	0.924808	1.22741	0.87408	23791110	1
NEB	-0.0283323	0.972065	0.139559	-0.203014	0.839124	0.73944	1.27787	0.95069	NEB	-0.171884	0.842077	0.253253	-0.678704	0.497326	0.512604	1.38332	0.909088	151485336	2
TP53I3	-0.0227082	0.977548	0.112923	-0.201094	0.840625	0.783461	1.21972	0.95069	TP53I3	0.0670477	1.06935	0.165606	0.404863	0.685578	0.772956	1.47939	0.965284	24077433	2
MLLT1	-0.0177138	0.982442	0.0882922	-0.200627	0.84099	0.826328	1.16805	0.95069	MLLT1	0.0542449	1.05574	0.127858	0.424259	0.671377	0.821723	1.35641	0.965284	6210381	19
LTO1	-0.024163	0.976127	0.118203	-0.20442	0.838026	0.774268	1.23061	0.95069	LTO1	0.0524296	1.05383	0.165487	0.31682	0.75138	0.761916	1.45758	0.974104	69653076	11
PLAT	-0.0189794	0.9812	0.0948267	-0.200148	0.841365	0.814781	1.18161	0.95069	PLAT	-0.0439366	0.957015	0.140006	-0.313818	0.753659	0.727352	1.25919	0.974104	42174718	8
CRHR1	0.0166311	1.01677	0.0818918	0.203086	0.839068	0.865997	1.19379	0.95069	CRHR1	0.033471	1.03404	0.11331	0.295394	0.767693	0.828108	1.29118	0.977441	45784277	17
PI16	0.0445271	1.04553	0.222109	0.200475	0.841109	0.676517	1.61584	0.95069	PI16	0.079813	1.08308	0.341202	0.233917	0.815049	0.55492	2.11395	0.977441	36948263	6
IL17RA	0.0215901	1.02182	0.108365	0.199235	0.842079	0.826297	1.26362	0.950979	IL17RA	0.178564	1.1955	0.156605	1.14022	0.254194	0.879523	1.62499	0.799795	17084954	22
SLC27A4	-0.0151872	0.984928	0.0768245	-0.197687	0.84329	0.847249	1.14498	0.950979	SLC27A4	0.110699	1.11706	0.105143	1.05285	0.292409	0.909031	1.37269	0.837535	128340527	9
PON1	0.0421621	1.04306	0.212294	0.198602	0.842574	0.688028	1.5813	0.950979	PON1	0.30807	1.3608	0.327406	0.940941	0.346735	0.716316	2.58512	0.859039	95297676	7
DHODH	0.0231044	1.02337	0.116815	0.197787	0.843212	0.813957	1.28667	0.950979	DHODH	-0.0442056	0.956757	0.19249	-0.229651	0.818363	0.656075	1.39524	0.977441	72008588	16
TPPP3	-0.0234773	0.976796	0.118324	-0.198415	0.842721	0.774615	1.23175	0.950979	TPPP3	0.0427821	1.04371	0.187994	0.227572	0.819979	0.722036	1.50869	0.977441	67389809	16
RALY	-0.0243307	0.975963	0.123517	-0.196983	0.843841	0.766118	1.24329	0.951233	RALY	-0.304178	0.737729	0.2105	-1.44503	0.148451	0.488336	1.11449	0.683062	33993646	20
FGFR2	-0.0467548	0.954321	0.238909	-0.195701	0.844844	0.597496	1.52424	0.951996	FGFR2	0.0715627	1.07419	0.31004	0.230818	0.817456	0.585023	1.97236	0.977441	121478332	10
SLAMF6	0.0250779	1.02539	0.128663	0.194911	0.845462	0.796843	1.3195	0.952102	SLAMF6	0.326031	1.38546	0.179209	1.81928	0.0688692	0.975103	1.9685	0.574269	160485030	1
BSG	-0.0424686	0.958421	0.220189	-0.192873	0.847058	0.622488	1.47564	0.952102	BSG	0.50895	1.66354	0.328234	1.55057	0.121005	0.87426	3.16539	0.669908	571277	19
FGF20	0.0246307	1.02494	0.127839	0.192669	0.847218	0.797774	1.31678	0.952102	FGF20	0.214918	1.23976	0.17208	1.24894	0.211688	0.884835	1.73705	0.767463	16992181	8
CD27	-0.0231999	0.977067	0.119511	-0.194123	0.846079	0.77303	1.23496	0.952102	CD27	0.177724	1.1945	0.159595	1.1136	0.265452	0.87365	1.63317	0.806566	6444955	12
SIGLEC6	-0.0284222	0.971978	0.14699	-0.193362	0.846675	0.728683	1.2965	0.952102	SIGLEC6	-0.156741	0.854925	0.205167	-0.763972	0.444884	0.57186	1.2781	0.897829	51517819	19
IL11	-0.0154034	0.984715	0.0796835	-0.193307	0.846718	0.842333	1.15116	0.952102	IL11	-0.0571798	0.944424	0.121512	-0.47057	0.637948	0.74428	1.19839	0.957059	55364382	19
TRIAP1	-0.0155856	0.984535	0.0802891	-0.194119	0.846083	0.84118	1.15232	0.952102	TRIAP1	0.0462561	1.04734	0.113279	0.408337	0.683026	0.838813	1.30771	0.965284	120443964	12
ANXA5	0.0320171	1.03254	0.171717	0.186453	0.852089	0.737461	1.44567	0.952629	ANXA5	0.585928	1.79666	0.209047	2.80285	0.00506531	1.19268	2.70649	0.214578	121667946	4
IMMT	0.0238466	1.02413	0.12767	0.186783	0.851831	0.797414	1.31531	0.952629	IMMT	0.280399	1.32366	0.169071	1.65847	0.0972227	0.950304	1.84369	0.63614	86143932	2
LIFR	-0.0392497	0.961511	0.208725	-0.188045	0.850841	0.638686	1.44751	0.952629	LIFR	0.434756	1.54459	0.296021	1.46867	0.141923	0.864647	2.75921	0.680758	38474668	5
CASP1	0.0140474	1.01415	0.0749756	0.187359	0.851379	0.875551	1.17468	0.952629	CASP1	0.121306	1.12897	0.0959944	1.26368	0.206346	0.935345	1.36268	0.760276	105025397	11
AGR2	-0.00968132	0.990365	0.0508009	-0.190574	0.848859	0.896507	1.09405	0.952629	AGR2	0.0693626	1.07182	0.0707646	0.980187	0.326994	0.933015	1.23129	0.845985	16791811	7
TIMP3	-0.00713778	0.992888	0.0379862	-0.187904	0.850952	0.92165	1.06963	0.952629	TIMP3	0.0449304	1.04596	0.0520985	0.862412	0.388461	0.944423	1.1584	0.877656	32801705	22
PSMA1	-0.0217231	0.978511	0.115996	-0.187275	0.851445	0.779525	1.22829	0.952629	PSMA1	-0.139275	0.869989	0.164137	-0.848529	0.396144	0.630666	1.20013	0.880102	14504874	11
DCTN6	0.0131086	1.01319	0.0701993	0.186734	0.851869	0.882956	1.16264	0.952629	DCTN6	-0.0538748	0.947551	0.103786	-0.519097	0.603693	0.773143	1.1613	0.944053	30156319	8
CACNA1C	0.0312005	1.03169	0.164212	0.190001	0.849308	0.747778	1.4234	0.952629	CACNA1C	-0.129162	0.878832	0.287257	-0.449639	0.652971	0.500486	1.54319	0.960077	1970772	12
DIPK1C	0.0235615	1.02384	0.126183	0.186724	0.851877	0.799512	1.31111	0.952629	DIPK1C	0.0856457	1.08942	0.204912	0.417964	0.675973	0.729079	1.62786	0.965284	74434775	18
C1QTNF6	-0.0323158	0.968201	0.173508	-0.186249	0.852249	0.689088	1.36037	0.952629	C1QTNF6	0.105882	1.11169	0.26054	0.406396	0.684452	0.667133	1.85249	0.965284	37180166	22
APRT	0.0196272	1.01982	0.10438	0.188036	0.850849	0.831143	1.25133	0.952629	APRT	-0.0533137	0.948083	0.149017	-0.357769	0.720516	0.70795	1.26967	0.966842	88809339	16
PSMD1	0.0217976	1.02204	0.114228	0.190826	0.848662	0.817026	1.27849	0.952629	PSMD1	0.0323054	1.03283	0.17553	0.184044	0.853979	0.732181	1.45694	0.977441	231056845	2
ARID3A	0.0272439	1.02762	0.143763	0.189505	0.849697	0.775283	1.36208	0.952629	ARID3A	0.0238351	1.02412	0.213653	0.11156	0.911172	0.673736	1.55673	0.98327	925781	19
GCHFR	-0.0230365	0.977227	0.124022	-0.185745	0.852644	0.766351	1.24613	0.952706	GCHFR	-0.0120364	0.988036	0.178334	-0.0674937	0.946189	0.696586	1.40143	0.98955	40764068	15
PCDH17	0.0252203	1.02554	0.136169	0.185213	0.853062	0.785318	1.33925	0.952809	PCDH17	0.0560603	1.05766	0.189656	0.295589	0.767544	0.729309	1.53385	0.977441	57631744	13
CRELD2	-0.0178888	0.98227	0.0971502	-0.184135	0.853907	0.811964	1.1883	0.95284	CRELD2	0.228639	1.25689	0.132391	1.727	0.0841676	0.969629	1.62925	0.60531	49918167	22
TNFRSF19	-0.0274556	0.972918	0.149272	-0.18393	0.854068	0.726133	1.30358	0.95284	TNFRSF19	0.287983	1.33374	0.196322	1.46689	0.142405	0.907737	1.95965	0.680758	23570370	13
PRL	-0.012332	0.987744	0.0667984	-0.184616	0.85353	0.866534	1.12591	0.95284	PRL	0.06351	1.06557	0.0894788	0.709777	0.477843	0.894165	1.26983	0.90813	22287244	6
KIAA1549L	-0.0356951	0.964934	0.196282	-0.181856	0.855696	0.656784	1.41766	0.954291	KIAA1549L	0.0776447	1.08074	0.292523	0.265431	0.790678	0.60915	1.91742	0.977441	33376108	11
PFKFB2	-0.0118788	0.988192	0.0655865	-0.181116	0.856277	0.868988	1.12375	0.954575	PFKFB2	0.0289902	1.02941	0.0916786	0.316216	0.751839	0.860109	1.23205	0.974104	207034366	1
ERMAP	-0.0238937	0.976389	0.132575	-0.180229	0.856973	0.752966	1.26611	0.954624	ERMAP	0.116627	1.1237	0.197796	0.589633	0.555437	0.762582	1.65583	0.937897	42817122	1
CD55	0.0344715	1.03507	0.191186	0.180304	0.856914	0.711595	1.5056	0.954624	CD55	-0.0132124	0.986874	0.258952	-0.0510228	0.959307	0.594075	1.63939	0.991504	207321519	1
CXCL10	-0.013076	0.987009	0.0732012	-0.178631	0.858227	0.855091	1.13928	0.955656	CXCL10	-0.0231472	0.977119	0.104008	-0.222553	0.823883	0.796922	1.19806	0.977441	76021118	4
CDA	0.0214685	1.0217	0.120744	0.177801	0.858879	0.806392	1.2945	0.955825	CDA	0.19733	1.21815	0.171252	1.15228	0.249207	0.870822	1.704	0.795231	20589086	1
SERPINB8	-0.0159755	0.984151	0.089949	-0.177606	0.859032	0.825082	1.17389	0.955825	SERPINB8	-0.0526382	0.948723	0.121724	-0.432439	0.665422	0.747357	1.20435	0.964796	63970029	18
SOD3	-0.0170632	0.983082	0.0969937	-0.17592	0.860357	0.812884	1.18891	0.955843	SOD3	0.187467	1.20619	0.11338	1.65345	0.0982402	0.965844	1.50635	0.63614	24789912	4
GGCT	-0.0208719	0.979344	0.118425	-0.176245	0.860101	0.776482	1.23521	0.955843	GGCT	-0.181549	0.833977	0.183321	-0.990333	0.322011	0.582252	1.19453	0.845747	30496621	7
IL4R	-0.0247671	0.975537	0.140622	-0.176126	0.860195	0.740536	1.28511	0.955843	IL4R	0.176362	1.19287	0.18731	0.941552	0.346422	0.826332	1.72199	0.859039	27313668	16
SCARF1	0.020876	1.0211	0.118662	0.175928	0.860351	0.809209	1.28846	0.955843	SCARF1	0.137013	1.14684	0.165512	0.827813	0.407777	0.829125	1.58631	0.88379	1633858	17
GNE	-0.0134405	0.986649	0.0777269	-0.17292	0.862715	0.847231	1.14901	0.956303	GNE	0.0907229	1.09497	0.10729	0.845585	0.397784	0.887309	1.35122	0.880184	36214441	9
IFIT3	-0.0269873	0.973374	0.154619	-0.174541	0.861441	0.718899	1.31793	0.956303	IFIT3	-0.180463	0.834884	0.244587	-0.737828	0.460619	0.516932	1.3484	0.901801	89327307	10
TFPI	-0.0290644	0.971354	0.167059	-0.173976	0.861884	0.700126	1.34766	0.956303	TFPI	-0.12997	0.878121	0.236298	-0.550028	0.5823	0.552609	1.39538	0.939329	187464230	2
PTPRB	-0.0334656	0.967088	0.192846	-0.173535	0.862231	0.662697	1.41129	0.956303	PTPRB	0.147466	1.15889	0.289182	0.509941	0.610093	0.657493	2.04266	0.944053	70515870	12
DEFB118	0.0166658	1.01681	0.0962453	0.17316	0.862526	0.842003	1.2279	0.956303	DEFB118	0.045982	1.04706	0.14756	0.311616	0.755333	0.784091	1.39821	0.974104	31368601	20
PXN	-0.0176442	0.982511	0.102051	-0.172895	0.862734	0.804398	1.20006	0.956303	PXN	0.00682021	1.00684	0.139041	0.0490518	0.960878	0.766673	1.32225	0.991504	120210439	12
ARMCX2	0.0161599	1.01629	0.0937021	0.17246	0.863076	0.845783	1.22117	0.95632	ARMCX2	0.0813489	1.08475	0.121613	0.668917	0.503548	0.854697	1.37672	0.909796	101655281	X
CRACR2A	-0.0102824	0.98977	0.0600844	-0.171133	0.864119	0.879813	1.11347	0.95675	CRACR2A	0.105764	1.11156	0.0797549	1.32611	0.184802	0.950704	1.29963	0.728981	3606633	12
RGS8	-0.0131794	0.986907	0.0769694	-0.171229	0.864044	0.848711	1.14761	0.95675	RGS8	0.00469079	1.0047	0.111391	0.0421112	0.96641	0.807647	1.24984	0.993255	182641816	1
ADGRB3	0.0253638	1.02569	0.14865	0.170628	0.864516	0.766451	1.37261	0.956827	ADGRB3	0.685244	1.98426	0.199591	3.43324	0.000596413	1.34185	2.9342	0.0645672	68635282	6
CHGA	0.0122755	1.01235	0.0723735	0.169613	0.865315	0.87847	1.16664	0.957141	CHGA	0.334864	1.39775	0.103417	3.238	0.0012037	1.1413	1.71182	0.097734	92923150	14
HAVCR2	0.023634	1.02392	0.139487	0.169435	0.865454	0.778991	1.34585	0.957141	HAVCR2	0.251011	1.28532	0.189809	1.32244	0.186023	0.886026	1.86457	0.729732	157085422	5
SNX15	-0.0179905	0.98217	0.106974	-0.168176	0.866444	0.796399	1.21128	0.957873	SNX15	-0.0803901	0.922756	0.162695	-0.494115	0.621225	0.670812	1.26933	0.948474	65027439	11
CD38	-0.025371	0.974948	0.152382	-0.166496	0.867767	0.723226	1.31428	0.957983	CD38	0.402782	1.49598	0.210277	1.91548	0.0554309	0.99069	2.25899	0.540432	15778275	4
STX7	-0.0192436	0.98094	0.115744	-0.16626	0.867952	0.781845	1.23073	0.957983	STX7	0.284088	1.32855	0.179507	1.5826	0.113512	0.934504	1.88875	0.658326	132445867	6
PLA2G2A	0.0136035	1.0137	0.0813751	0.16717	0.867236	0.864254	1.18898	0.957983	PLA2G2A	0.0932668	1.09775	0.118958	0.784029	0.433023	0.869456	1.386	0.885847	19975431	1
PLCB1	-0.0216667	0.978566	0.131206	-0.165135	0.868838	0.756672	1.26553	0.957983	PLCB1	-0.133549	0.874985	0.220556	-0.60551	0.54484	0.567888	1.34815	0.933853	8077251	20
GUCA2A	0.0234944	1.02377	0.141958	0.165502	0.868549	0.775119	1.35219	0.957983	GUCA2A	0.105532	1.1113	0.190457	0.554098	0.579512	0.765093	1.61417	0.937937	42162690	1
FCRLB	0.0130123	1.0131	0.0787661	0.165201	0.868786	0.868171	1.18222	0.957983	FCRLB	0.0465823	1.04768	0.113569	0.410168	0.681683	0.838611	1.30888	0.965284	161721544	1
FGF7	-0.0121999	0.987874	0.0730307	-0.167052	0.867329	0.856126	1.1399	0.957983	FGF7	-0.0286894	0.971718	0.116086	-0.247139	0.804801	0.773976	1.21998	0.977441	49423237	15
MUC16	0.0042387	1.00425	0.0258087	0.164235	0.869546	0.954712	1.05635	0.958041	MUC16	-0.00496748	0.995045	0.0366316	-0.135607	0.892132	0.926108	1.06911	0.981598	8848844	19
ABRAXAS2	-0.0142715	0.98583	0.0868712	-0.164283	0.869508	0.83149	1.16882	0.958041	ABRAXAS2	-0.00624514	0.993774	0.136155	-0.045868	0.963415	0.761014	1.29773	0.992416	124801819	10
IL1R2	-0.0405021	0.960307	0.25553	-0.158502	0.874061	0.581973	1.58459	0.95813	IL1R2	0.884818	2.42254	0.348713	2.53738	0.0111685	1.22306	4.7984	0.284112	101991960	2
SLC44A4	-0.0133939	0.986695	0.0820973	-0.163146	0.870403	0.840043	1.15895	0.95813	SLC44A4	0.179322	1.19641	0.099879	1.79539	0.072591	0.983697	1.45511	0.580351	31863192	6
PRKCQ	0.0185408	1.01871	0.116651	0.158942	0.873714	0.810511	1.2804	0.95813	PRKCQ	0.258066	1.29442	0.144276	1.7887	0.0736638	0.975593	1.71745	0.583521	6427143	10
ADRA2A	-0.0130499	0.987035	0.0826523	-0.157889	0.874544	0.839419	1.16061	0.95813	ADRA2A	-0.244744	0.782905	0.157731	-1.55165	0.120745	0.574709	1.06652	0.669908	111077029	10
TMPRSS11B	0.0114775	1.01154	0.0724078	0.158512	0.874053	0.87771	1.16578	0.95813	TMPRSS11B	-0.193082	0.824414	0.132116	-1.46146	0.143888	0.636339	1.06808	0.681601	68226653	4
GAMT	0.0239854	1.02428	0.149562	0.160371	0.872589	0.764028	1.37317	0.95813	GAMT	0.251213	1.28558	0.190138	1.32121	0.186431	0.885634	1.86615	0.729732	1397026	19
PHOSPHO1	-0.0256766	0.97465	0.16013	-0.160349	0.872606	0.712109	1.33399	0.95813	PHOSPHO1	0.309851	1.36322	0.236286	1.31134	0.189744	0.857905	2.16618	0.734599	49223366	17
NAAA	-0.0132949	0.986793	0.0819042	-0.162322	0.871052	0.840445	1.15863	0.95813	NAAA	-0.112634	0.893477	0.121541	-0.926716	0.354074	0.704089	1.13381	0.862487	75913660	4
IL7R	0.0152347	1.01535	0.0953859	0.159716	0.873105	0.842216	1.22408	0.95813	IL7R	-0.120076	0.886853	0.133002	-0.902816	0.366623	0.683345	1.15097	0.866936	35852695	5
NID1	0.0204134	1.02062	0.128258	0.159159	0.873544	0.793765	1.31232	0.95813	NID1	0.15761	1.17071	0.180888	0.871311	0.383584	0.821253	1.66887	0.876553	235975830	1
CCL17	0.00849951	1.00854	0.0524101	0.162173	0.871169	0.91008	1.11764	0.95813	CCL17	0.037432	1.03814	0.0754979	0.495802	0.620034	0.895349	1.20371	0.948383	57404767	16
KIF22	0.0073312	1.00736	0.0460157	0.159319	0.873417	0.920482	1.10243	0.95813	KIF22	0.0329828	1.03353	0.0726938	0.453722	0.650029	0.896287	1.19179	0.960077	29790727	16
COMMD9	0.0246624	1.02497	0.156001	0.158091	0.874385	0.754958	1.39155	0.95813	COMMD9	-0.0794936	0.923584	0.217519	-0.365456	0.714771	0.603009	1.41458	0.966842	36269284	11
ITGB1	-0.0377493	0.962954	0.238496	-0.158281	0.874236	0.603389	1.53679	0.95813	ITGB1	-0.0865894	0.917054	0.33073	-0.261813	0.793466	0.479597	1.75353	0.977441	32887273	10
LAIR2	-0.00716266	0.992863	0.0450454	-0.15901	0.873661	0.908964	1.08451	0.95813	LAIR2	-0.00194121	0.998061	0.0667366	-0.0290877	0.976795	0.87569	1.13753	0.996562	54497879	19
SCGB1A1	0.013883	1.01398	0.0885369	0.156805	0.875399	0.852445	1.20612	0.958708	SCGB1A1	0.0207787	1.021	0.124508	0.166886	0.86746	0.799912	1.30318	0.978302	62405103	11
BOC	-0.0326509	0.967876	0.209155	-0.156109	0.875947	0.642372	1.45832	0.958949	BOC	0.220689	1.24694	0.312898	0.705305	0.48062	0.675312	2.30241	0.90813	113211003	3
PSCA	-0.00319709	0.996808	0.0205826	-0.15533	0.876561	0.957396	1.03784	0.959262	PSCA	0.004984	1.005	0.0326327	0.15273	0.878611	0.94273	1.07138	0.978763	142670308	8
HRG	-0.0283764	0.972022	0.185105	-0.153299	0.878163	0.676261	1.39713	0.960128	HRG	-0.202254	0.816888	0.280612	-0.72076	0.471057	0.471308	1.41586	0.906099	186660216	3
CPM	-0.0232404	0.977028	0.151287	-0.153618	0.877911	0.726325	1.31426	0.960128	CPM	-0.0952644	0.909132	0.207391	-0.459346	0.645986	0.605474	1.36508	0.958972	68842197	12
BLOC1S2	0.0122807	1.01236	0.0802264	0.153076	0.878338	0.865057	1.18474	0.960128	BLOC1S2	0.0253507	1.02567	0.116841	0.216967	0.828234	0.815745	1.28963	0.977441	100273280	10
SMOC2	0.0181642	1.01833	0.128803	0.141023	0.887852	0.791136	1.31077	0.960136	SMOC2	0.694211	2.00213	0.163383	4.24898	2.14742e-05	1.45352	2.75781	0.00784615	168441151	6
IGF1R	0.0332296	1.03379	0.231151	0.143757	0.885692	0.657167	1.62625	0.960136	IGF1R	0.879846	2.41053	0.272622	3.22735	0.00124942	1.41272	4.11309	0.0987042	98648539	15
RNASE4	-0.028249	0.972146	0.20035	-0.140998	0.887871	0.656438	1.43969	0.960136	RNASE4	0.706923	2.02774	0.246672	2.86584	0.00415905	1.25039	3.28837	0.203106	20684560	14
DKKL1	0.00844283	1.00848	0.0555504	0.151985	0.879199	0.904445	1.12448	0.960136	DKKL1	-0.116374	0.890143	0.0757397	-1.53649	0.124417	0.767344	1.03259	0.67101	49361783	19
RECK	0.0400981	1.04091	0.272681	0.147051	0.883092	0.609969	1.77632	0.960136	RECK	0.628915	1.87557	0.417312	1.50706	0.131794	0.827786	4.24963	0.677129	36036913	9
CD207	-0.0183746	0.981793	0.127402	-0.144225	0.885323	0.764848	1.26027	0.960136	CD207	0.263991	1.30212	0.179071	1.47423	0.14042	0.916695	1.84959	0.680733	70830211	2
PIK3AP1	-0.011615	0.988452	0.079756	-0.145631	0.884213	0.84541	1.1557	0.960136	PIK3AP1	-0.167229	0.846006	0.117587	-1.42217	0.154978	0.671866	1.06528	0.683062	96593315	10
IL17F	0.0102238	1.01028	0.0712965	0.143399	0.885975	0.878522	1.16179	0.960136	IL17F	0.108863	1.11501	0.0842227	1.29256	0.196164	0.94534	1.31513	0.745565	52236681	6
CCL14	0.017708	1.01787	0.123188	0.143748	0.885699	0.799527	1.29583	0.960136	CCL14	0.191322	1.21085	0.159477	1.19968	0.230262	0.885815	1.65515	0.78802	35983288	17
FAM20A	-0.0306668	0.969799	0.203247	-0.150885	0.880067	0.651145	1.44439	0.960136	FAM20A	0.338392	1.40269	0.291206	1.16204	0.245221	0.79266	2.4822	0.794319	68535113	17
ERBB4	-0.0295183	0.970913	0.207456	-0.142287	0.886853	0.646538	1.45803	0.960136	ERBB4	0.344372	1.4111	0.29774	1.15662	0.247427	0.787268	2.52927	0.794319	211375717	2
SART1	-0.0222534	0.977992	0.155368	-0.14323	0.886108	0.721251	1.32613	0.960136	SART1	0.215724	1.24076	0.203905	1.05796	0.290073	0.832	1.85034	0.83371	65961728	11
BTN1A1	0.022006	1.02225	0.149654	0.147046	0.883095	0.76238	1.3707	0.960136	BTN1A1	0.190123	1.2094	0.190252	0.999318	0.317641	0.832964	1.75595	0.84404	26500303	6
IL31	-0.0144947	0.98561	0.102346	-0.141624	0.887377	0.806469	1.20454	0.960136	IL31	0.131596	1.14065	0.144481	0.910821	0.36239	0.859348	1.51403	0.86519	122172029	12
CDH6	0.0194904	1.01968	0.12928	0.150762	0.880164	0.791446	1.31373	0.960136	CDH6	0.147097	1.15847	0.182661	0.805302	0.420645	0.809846	1.65716	0.88379	31193686	5
PGM2	0.0134814	1.01357	0.0943423	0.142899	0.88637	0.842463	1.21944	0.960136	PGM2	0.101824	1.10719	0.127712	0.797287	0.425284	0.86201	1.4221	0.88442	37826660	4
PAEP	0.00774964	1.00778	0.0544619	0.142295	0.886847	0.905748	1.1213	0.960136	PAEP	0.0501043	1.05138	0.0686443	0.729912	0.465444	0.91903	1.20279	0.901889	135561756	9
KIR3DL1	-0.00590453	0.994113	0.0393713	-0.14997	0.880788	0.920286	1.07386	0.960136	KIR3DL1	0.0316974	1.03221	0.055676	0.569318	0.56914	0.925496	1.15122	0.937897	54816468	19
SAG	-0.0159901	0.984137	0.112225	-0.142483	0.886698	0.789823	1.22626	0.960136	SAG	0.0828411	1.08637	0.160796	0.515193	0.606418	0.792697	1.48884	0.944053	233307816	2
CDNF	-0.0218586	0.978379	0.151452	-0.144327	0.885243	0.727094	1.31651	0.960136	CDNF	0.0967464	1.10158	0.218257	0.443269	0.657571	0.718184	1.68965	0.962484	14819245	10
SLC39A14	-0.0225183	0.977733	0.148665	-0.15147	0.879605	0.730595	1.30847	0.960136	SLC39A14	0.0758726	1.07883	0.207896	0.364954	0.715146	0.717777	1.62148	0.966842	22367278	8
LAG3	-0.0173878	0.982763	0.12228	-0.142197	0.886924	0.773329	1.24892	0.960136	LAG3	-0.0661883	0.935955	0.180912	-0.36586	0.71447	0.656542	1.33428	0.966842	6772512	12
NRTN	-0.0141736	0.985926	0.0984396	-0.143982	0.885514	0.812929	1.19574	0.960136	NRTN	0.0477943	1.04895	0.140855	0.339316	0.734372	0.795904	1.38246	0.971484	5805067	19
ICAM1	0.0258123	1.02615	0.176486	0.146257	0.883718	0.726081	1.45022	0.960136	ICAM1	-0.0780612	0.924908	0.237243	-0.329035	0.74213	0.580974	1.47245	0.973507	10271093	19
WDR46	-0.0230669	0.977197	0.157124	-0.146807	0.883284	0.718187	1.32962	0.960136	WDR46	0.077793	1.0809	0.238059	0.326781	0.743834	0.677874	1.72354	0.973507	33279108	6
PCSK9	-0.0191405	0.981042	0.131115	-0.145983	0.883935	0.758722	1.26851	0.960136	PCSK9	-0.0281907	0.972203	0.18504	-0.15235	0.878911	0.676474	1.39721	0.978763	55039445	1
COX6B1	-0.0261508	0.974188	0.175621	-0.148905	0.881629	0.690485	1.37446	0.960136	COX6B1	-0.03811	0.962607	0.264076	-0.144315	0.885252	0.573676	1.61522	0.981348	35648323	19
TOR1AIP1	-0.0167168	0.983422	0.115402	-0.144856	0.884824	0.784349	1.23302	0.960136	TOR1AIP1	-0.0233241	0.976946	0.169284	-0.137781	0.890414	0.701093	1.36134	0.981598	179882042	1
PRKAG3	-0.0273647	0.973006	0.185544	-0.147484	0.88275	0.676364	1.39975	0.960136	PRKAG3	-0.0131959	0.986891	0.269117	-0.049034	0.960892	0.582366	1.67241	0.991504	218822308	2
TRAF3	-0.0228913	0.977369	0.163869	-0.139693	0.888903	0.708881	1.34755	0.960896	TRAF3	-0.311722	0.732185	0.263719	-1.18203	0.237195	0.43666	1.22772	0.791057	102777449	14
GHRL	0.00818891	1.00822	0.0590705	0.138629	0.889743	0.897998	1.13198	0.961093	GHRL	-0.0399347	0.960852	0.082618	-0.483366	0.628836	0.817207	1.12975	0.954378	10285666	3
VIM	-0.00592673	0.994091	0.0426993	-0.138802	0.889607	0.914282	1.08087	0.961093	VIM	-0.0244712	0.975826	0.0597909	-0.40928	0.682334	0.867917	1.09715	0.965284	17228241	10
ANG	0.0198015	1.02	0.143703	0.137795	0.890403	0.769626	1.35182	0.961451	ANG	0.206259	1.22907	0.207005	0.996393	0.319059	0.819169	1.84408	0.84404	20684177	14
NEDD9	0.0243595	1.02466	0.17952	0.135693	0.892064	0.720729	1.45676	0.961878	NEDD9	0.373369	1.45262	0.200228	1.86472	0.0622213	0.981109	2.15073	0.559608	11183298	6
KLRB1	0.0169532	1.0171	0.127341	0.133132	0.894089	0.792446	1.30544	0.961878	KLRB1	0.279015	1.32183	0.172868	1.61403	0.10652	0.941953	1.8549	0.642874	9594551	12
FDX2	-0.0134638	0.986626	0.101027	-0.13327	0.89398	0.809392	1.20267	0.961878	FDX2	0.187622	1.20638	0.136731	1.3722	0.17	0.922779	1.57714	0.702844	10309916	19
SLC34A3	-0.0166934	0.983445	0.12468	-0.13389	0.89349	0.770234	1.25568	0.961878	SLC34A3	-0.245909	0.781994	0.213138	-1.15375	0.248601	0.514968	1.18748	0.794319	137230757	9
DMP1	-0.0128078	0.987274	0.0946996	-0.135246	0.892417	0.820029	1.18863	0.961878	DMP1	0.174768	1.19097	0.156351	1.11779	0.263655	0.876627	1.61803	0.805789	87650280	4
SEMA4D	-0.0226596	0.977595	0.169255	-0.133879	0.893498	0.701599	1.36216	0.961878	SEMA4D	0.229044	1.2574	0.233397	0.981347	0.326422	0.795801	1.98674	0.845985	89360787	9
FGFBP1	0.0217272	1.02196	0.160815	0.135107	0.892527	0.745675	1.40063	0.961878	FGFBP1	0.117408	1.12458	0.223169	0.526092	0.598824	0.726152	1.74161	0.94213	15935577	4
SNU13	-0.0127879	0.987293	0.0946126	-0.135161	0.892485	0.820185	1.18845	0.961878	SNU13	-0.0781755	0.924802	0.155174	-0.503791	0.614408	0.682282	1.25353	0.946647	41673933	22
ADCYAP1R1	-0.0171277	0.983018	0.128105	-0.133701	0.893639	0.764748	1.26359	0.961878	ADCYAP1R1	0.0470937	1.04822	0.208399	0.225979	0.821218	0.696728	1.57704	0.977441	31052308	7
CDHR2	0.00977067	1.00982	0.071723	0.136228	0.891641	0.87739	1.16224	0.961878	CDHR2	0.00479563	1.00481	0.10057	0.0476845	0.961968	0.825045	1.22374	0.991828	176542511	5
NCR3LG1	0.0216237	1.02186	0.16432	0.131595	0.895305	0.740494	1.41013	0.962244	NCR3LG1	0.415765	1.51553	0.248264	1.67469	0.0939951	0.931626	2.4654	0.627328	17351800	11
KLK11	0.0216535	1.02189	0.164725	0.131453	0.895417	0.739929	1.4113	0.962244	KLK11	0.29643	1.34505	0.193231	1.53407	0.125013	0.920999	1.96434	0.671988	51022216	19
IL10RB	-0.0225661	0.977687	0.170886	-0.132053	0.894942	0.699424	1.36665	0.962244	IL10RB	0.267577	1.30679	0.225028	1.18908	0.234407	0.840743	2.03119	0.790237	33266367	21
MTUS1	-0.0133955	0.986694	0.102865	-0.130223	0.89639	0.806535	1.2071	0.962582	MTUS1	-0.0326477	0.967879	0.159942	-0.204122	0.838258	0.707422	1.32423	0.977441	17643795	8
HNRNPUL1	0.015099	1.01521	0.115617	0.130595	0.896096	0.809365	1.27342	0.962582	HNRNPUL1	0.00119629	1.0012	0.179529	0.00666347	0.994683	0.704213	1.42343	0.998246	41262496	19
ADGRF5	-0.0251173	0.975196	0.196505	-0.12782	0.898291	0.663478	1.43336	0.964269	ADGRF5	0.290618	1.33725	0.303341	0.958058	0.338033	0.737921	2.42336	0.857163	46852522	6
LIF	-0.0133562	0.986733	0.105207	-0.126952	0.898978	0.802874	1.2127	0.964299	LIF	0.0960758	1.10084	0.134915	0.712121	0.47639	0.845056	1.43405	0.90813	30240453	22
JMJD1C	0.0123685	1.01245	0.0972859	0.127136	0.898833	0.836684	1.22513	0.964299	JMJD1C	-0.0295197	0.970912	0.150573	-0.196048	0.844572	0.722789	1.30421	0.977441	63167221	10
FOXJ3	-0.0172995	0.982849	0.13714	-0.126145	0.899617	0.751196	1.28594	0.96463	FOXJ3	-0.127954	0.879894	0.212562	-0.601957	0.547203	0.580092	1.33464	0.933853	42176539	1
IFI30	-0.0188728	0.981304	0.151325	-0.124717	0.900747	0.72945	1.32012	0.965134	IFI30	0.193301	1.21325	0.226945	0.851756	0.394349	0.777632	1.89289	0.880102	18173162	19
TBR1	-0.0149097	0.985201	0.119366	-0.124908	0.900597	0.779688	1.24488	0.965134	TBR1	-0.0737113	0.92894	0.195433	-0.37717	0.706047	0.633337	1.36251	0.965284	161416297	2
CD163	0.0147336	1.01484	0.119134	0.123673	0.901574	0.803512	1.28176	0.965665	CD163	-0.00143993	0.998561	0.160197	-0.00898849	0.992828	0.729482	1.36689	0.998246	7470811	12
TPSAB1	-0.0110375	0.989023	0.0940008	-0.117419	0.906528	0.822608	1.1891	0.966649	TPSAB1	-0.318493	0.727244	0.129708	-2.45546	0.0140706	0.563991	0.937752	0.311579	1239266	16
CR2	-0.0118165	0.988253	0.102012	-0.115835	0.907784	0.809162	1.20698	0.966649	CR2	0.259519	1.29631	0.145294	1.78617	0.0740715	0.975065	1.72338	0.585165	207453024	1
ATP6V1G2	0.00719295	1.00722	0.0605449	0.118804	0.905431	0.894516	1.13412	0.966649	ATP6V1G2	0.124619	1.13272	0.0802828	1.55225	0.120603	0.967797	1.32574	0.669908	31544444	6
TNFRSF14	-0.0199944	0.980204	0.166933	-0.119775	0.904662	0.70668	1.3596	0.966649	TNFRSF14	0.326817	1.38655	0.218052	1.4988	0.133926	0.904333	2.12589	0.677129	2555639	1
SMPDL3A	0.00882904	1.00887	0.0758083	0.116465	0.907284	0.869573	1.17048	0.966649	SMPDL3A	0.148831	1.16048	0.108136	1.37634	0.168717	0.938839	1.43444	0.701018	122789049	6
CLSPN	0.0175827	1.01774	0.149859	0.117328	0.9066	0.758709	1.3652	0.966649	CLSPN	-0.241017	0.785829	0.24545	-0.981936	0.326131	0.485736	1.27132	0.845985	35720218	1
GSR	0.0292684	1.0297	0.244193	0.119858	0.904596	0.638048	1.66176	0.966649	GSR	0.339811	1.40468	0.387843	0.876156	0.380945	0.656819	3.00407	0.874415	30678066	8
DHPS	-0.0157961	0.984328	0.136332	-0.115865	0.90776	0.753519	1.28584	0.966649	DHPS	0.156806	1.16977	0.184661	0.849153	0.395796	0.814546	1.6799	0.880102	12675717	19
LSP1	-0.0157207	0.984402	0.13158	-0.119476	0.904898	0.760627	1.27401	0.966649	LSP1	0.140655	1.15103	0.176819	0.795477	0.426336	0.813912	1.62777	0.88442	1850904	11
FCER2	0.0105028	1.01056	0.0902616	0.116359	0.907368	0.846702	1.20612	0.966649	FCER2	0.0814742	1.08489	0.134248	0.606894	0.543921	0.833896	1.41142	0.933217	7688758	19
GPNMB	-0.0214301	0.978798	0.180242	-0.118897	0.905357	0.687498	1.39353	0.966649	GPNMB	0.128224	1.13681	0.243788	0.525966	0.598912	0.704976	1.83316	0.94213	23235967	7
PAMR1	-0.0207697	0.979444	0.178882	-0.116109	0.907566	0.689788	1.39073	0.966649	PAMR1	-0.103782	0.901422	0.259702	-0.399618	0.689438	0.541838	1.49964	0.965284	35431823	11
GUK1	0.0190882	1.01927	0.163895	0.116466	0.907283	0.739235	1.40539	0.966649	GUK1	0.0775937	1.08068	0.214912	0.361049	0.718063	0.709195	1.64676	0.966842	228139962	1
IL18	0.0128374	1.01292	0.106198	0.120881	0.903785	0.822582	1.2473	0.966649	IL18	-0.0547654	0.946707	0.152187	-0.359856	0.718955	0.702545	1.27573	0.966842	112143253	11
BLNK	0.0178378	1.018	0.147456	0.12097	0.903715	0.762486	1.35913	0.966649	BLNK	0.0604504	1.06231	0.223141	0.270906	0.786463	0.685986	1.6451	0.977441	96189171	10
ANXA3	-0.00850154	0.991534	0.072177	-0.117787	0.906236	0.860737	1.14221	0.966649	ANXA3	0.00160691	1.00161	0.0990752	0.0162191	0.98706	0.824831	1.21627	0.998246	78551747	4
LRP2BP	0.00791831	1.00795	0.0687415	0.11519	0.908295	0.880899	1.15333	0.966841	LRP2BP	-0.222671	0.800378	0.132073	-1.68597	0.0918015	0.617838	1.03685	0.621148	185363872	4
EGLN1	-0.0109894	0.989071	0.096734	-0.113605	0.909551	0.818252	1.19555	0.967122	EGLN1	0.112908	1.11953	0.114058	0.989918	0.322214	0.89526	1.39998	0.845747	231363751	1
LY75	0.0146225	1.01473	0.127936	0.114296	0.909004	0.78968	1.30392	0.967122	LY75	-0.0987084	0.906007	0.177184	-0.557095	0.577463	0.640195	1.28219	0.937897	159803355	2
CGREF1	0.0129513	1.01304	0.113954	0.113654	0.909512	0.810264	1.26655	0.967122	CGREF1	0.0849197	1.08863	0.159778	0.531487	0.595081	0.795934	1.48896	0.94213	27098889	2
NXPE4	-0.0198138	0.980381	0.176499	-0.11226	0.910617	0.693679	1.38558	0.967552	NXPE4	-0.240963	0.785871	0.302687	-0.796079	0.425986	0.434213	1.42233	0.88442	114570591	11
MDGA1	-0.00827248	0.991762	0.0734182	-0.112676	0.910287	0.858843	1.14525	0.967552	MDGA1	0.0368955	1.03758	0.102035	0.361597	0.717653	0.849515	1.26729	0.966842	37630679	6
CALY	-0.0160692	0.984059	0.144399	-0.111283	0.911392	0.741496	1.30597	0.96795	CALY	-0.198645	0.819841	0.261688	-0.759091	0.447798	0.490886	1.36924	0.897829	133324072	10
VIPR1	0.0260126	1.02635	0.234449	0.110952	0.911655	0.648237	1.62503	0.96795	VIPR1	0.155113	1.16779	0.337009	0.460264	0.645327	0.603257	2.26062	0.958968	42489299	3
TOP2B	-0.0081983	0.991835	0.0741828	-0.110515	0.912001	0.85762	1.14705	0.967966	TOP2B	0.0557665	1.05735	0.109459	0.509472	0.610421	0.853193	1.31036	0.944053	25597978	3
INSR	0.0369865	1.03768	0.336921	0.109778	0.912586	0.536136	2.0084	0.968235	INSR	0.702618	2.01903	0.486212	1.44509	0.148434	0.778536	5.23609	0.683062	7112255	19
CCER2	-0.0102912	0.989762	0.0947061	-0.108664	0.913469	0.822085	1.19164	0.968821	CCER2	0.309771	1.36311	0.125341	2.47142	0.0134578	1.06621	1.7427	0.311579	38908980	19
ICAM4	-0.00989746	0.990151	0.0915819	-0.108072	0.913938	0.82746	1.18483	0.968967	ICAM4	0.0783058	1.08145	0.134551	0.581979	0.560581	0.830764	1.40779	0.937897	10286955	19
DCTPP1	0.0169177	1.01706	0.157213	0.10761	0.914305	0.747356	1.3841	0.969004	DCTPP1	0.431123	1.53898	0.21511	2.00419	0.0450494	1.00956	2.34605	0.503927	30423615	16
CIT	-0.0132819	0.986806	0.125865	-0.105525	0.915959	0.771073	1.2629	0.970405	CIT	-0.333056	0.71673	0.211321	-1.57606	0.115011	0.473673	1.08451	0.659857	119685791	12
TGFBR2	0.0149591	1.01507	0.147845	0.101181	0.919407	0.759715	1.35626	0.970891	TGFBR2	0.357394	1.4296	0.188153	1.89949	0.0575006	0.988685	2.06714	0.540432	30606478	3
MDK	0.0099823	1.01003	0.0983077	0.101541	0.919121	0.83302	1.22466	0.970891	MDK	0.195888	1.21639	0.118363	1.65497	0.0979311	0.964543	1.534	0.63614	46380756	11
EFCAB2	0.0167439	1.01688	0.163863	0.102182	0.918612	0.737549	1.40201	0.970891	EFCAB2	0.209837	1.23348	0.237177	0.884727	0.376304	0.7749	1.96344	0.873658	244969682	1
SSC5D	-0.0119773	0.988094	0.117435	-0.101991	0.918764	0.784942	1.24382	0.970891	SSC5D	0.110643	1.117	0.162752	0.679829	0.496613	0.811928	1.53669	0.909088	55488404	19
GH1	-0.00285153	0.997153	0.0279897	-0.101878	0.918854	0.943923	1.05338	0.970891	GH1	-0.0247577	0.975546	0.0414292	-0.59759	0.550114	0.899463	1.05807	0.936325	63917200	17
ZNRF4	-0.0110168	0.989044	0.106629	-0.103319	0.91771	0.802514	1.21893	0.970891	ZNRF4	-0.064299	0.937725	0.162848	-0.394841	0.69296	0.681489	1.2903	0.965284	5455417	19
LTA4H	0.00872865	1.00877	0.0840327	0.103872	0.917271	0.855583	1.18938	0.970891	LTA4H	0.0387409	1.0395	0.114229	0.339151	0.734496	0.830985	1.30034	0.971484	96000753	12
IL6R	0.0150161	1.01513	0.143698	0.104498	0.916774	0.765959	1.34536	0.970891	IL6R	0.0539906	1.05547	0.203183	0.265724	0.790452	0.708758	1.5718	0.977441	154405193	1
TAP1	0.00953612	1.00958	0.0931048	0.102423	0.918421	0.841183	1.21169	0.970891	TAP1	-0.0160814	0.984047	0.152296	-0.105593	0.915905	0.730098	1.32633	0.983504	32845209	6
PLB1	0.00929161	1.00933	0.0935645	0.099307	0.920895	0.84022	1.21249	0.972022	PLB1	-0.0828809	0.920461	0.144403	-0.573956	0.565998	0.693568	1.22158	0.937897	28457145	2
PEBP1	0.00838071	1.00842	0.0846589	0.0989938	0.921143	0.854236	1.19042	0.972022	PEBP1	0.0156846	1.01581	0.121874	0.128696	0.897599	0.799968	1.28988	0.981598	118136124	12
KIR2DL3	-0.00604732	0.993971	0.061449	-0.098412	0.921605	0.881187	1.12119	0.972159	KIR2DL3	0.0563058	1.05792	0.0889185	0.633229	0.526584	0.888722	1.25933	0.923968	54738513	19
KIF20B	-0.00739568	0.992632	0.0759525	-0.0973724	0.922431	0.855337	1.15196	0.972621	KIF20B	0.102281	1.10769	0.103762	0.985728	0.324267	0.903853	1.35751	0.845985	89701590	10
ALDH1A1	0.00886532	1.0089	0.0916395	0.0967413	0.922932	0.843037	1.20741	0.972621	ALDH1A1	-0.0416566	0.959199	0.129333	-0.322087	0.747387	0.744424	1.23594	0.973507	72900671	9
SOD2	-0.0129796	0.987104	0.13436	-0.0966034	0.923041	0.75857	1.28449	0.972621	SOD2	-0.0438615	0.957086	0.184014	-0.238359	0.811602	0.667295	1.37273	0.977441	159669069	6
ADGRE1	0.009179	1.00922	0.105332	0.0871438	0.930557	0.820971	1.24064	0.973824	ADGRE1	0.395109	1.48455	0.14854	2.65995	0.00781533	1.10957	1.98624	0.243938	6887566	19
EPN1	0.0105684	1.01062	0.11947	0.0884609	0.92951	0.799644	1.27727	0.973824	EPN1	0.261176	1.29846	0.168366	1.55124	0.120845	0.933498	1.8061	0.669908	55675226	19
RGMA	0.0134613	1.01355	0.153463	0.0877171	0.930102	0.750271	1.36922	0.973824	RGMA	0.321495	1.37919	0.216726	1.48341	0.137965	0.901873	2.10912	0.677129	93035271	15
PRSS2	0.00815446	1.00819	0.0895251	0.0910857	0.927424	0.845936	1.20156	0.973824	PRSS2	0.168144	1.18311	0.11827	1.42169	0.155116	0.938323	1.49175	0.683062	142760398	7
CDH22	0.0174601	1.01761	0.198171	0.0881064	0.929792	0.69008	1.5006	0.973824	CDH22	0.366476	1.44264	0.260848	1.40494	0.160038	0.865216	2.40543	0.689364	46173739	20
CTRC	-0.00654282	0.993479	0.0753954	-0.0867801	0.930846	0.857002	1.15169	0.973824	CTRC	0.143913	1.15478	0.104276	1.38011	0.167551	0.941327	1.41664	0.698648	15438442	1
TYRP1	-0.00772932	0.9923	0.0884826	-0.0873541	0.93039	0.834309	1.18021	0.973824	TYRP1	0.183031	1.20085	0.138724	1.31939	0.18704	0.91497	1.57606	0.730905	12685439	9
OLFM4	0.00431755	1.00433	0.0495535	0.0871292	0.930569	0.911371	1.10676	0.973824	OLFM4	0.0820068	1.08546	0.0739753	1.10857	0.267615	0.93896	1.25482	0.810611	53028813	13
PYDC1	0.011962	1.01203	0.126831	0.0943148	0.924859	0.789289	1.29764	0.973824	PYDC1	0.20078	1.22236	0.183671	1.09315	0.274329	0.852818	1.75202	0.822377	31215962	16
UROD	0.0073974	1.00742	0.0831951	0.0889163	0.929148	0.855848	1.18585	0.973824	UROD	-0.0884758	0.915325	0.125583	-0.70452	0.481109	0.715614	1.17077	0.90813	45010950	1
HDDC2	-0.0113394	0.988725	0.125794	-0.0901424	0.928174	0.772679	1.26518	0.973824	HDDC2	-0.129029	0.878948	0.198506	-0.649999	0.515693	0.595655	1.29698	0.919128	125219962	6
CDC25A	-0.0125287	0.987549	0.136621	-0.0917037	0.926933	0.755556	1.29078	0.973824	CDC25A	0.114558	1.12138	0.22936	0.499468	0.61745	0.715353	1.75785	0.947902	48157146	3
PNLIPRP2	-0.00152962	0.998472	0.0163316	-0.09366	0.925379	0.967017	1.03095	0.973824	PNLIPRP2	0.0112358	1.0113	0.0240721	0.466758	0.640673	0.964694	1.06016	0.958877	116620953	10
FHIP2A	0.00974297	1.00979	0.110359	0.0882843	0.929651	0.81338	1.25363	0.973824	FHIP2A	0.0712571	1.07386	0.182466	0.390522	0.696151	0.750985	1.53554	0.965284	114821744	10
RANBP1	0.0098626	1.00991	0.107128	0.0920639	0.926647	0.818646	1.24586	0.973824	RANBP1	-0.0660997	0.936038	0.165111	-0.400335	0.68891	0.677252	1.29371	0.965284	20115938	22
APOL1	0.00857391	1.00861	0.0949483	0.0903008	0.928048	0.837343	1.21491	0.973824	APOL1	-0.0432022	0.957718	0.153953	-0.280619	0.779003	0.708259	1.29504	0.977441	36253071	22
LXN	-0.00693258	0.993091	0.0760114	-0.0912044	0.92733	0.855634	1.15263	0.973824	LXN	-0.0293728	0.971054	0.10509	-0.279502	0.77986	0.790298	1.19315	0.977441	158645822	3
PPY	-0.00415112	0.995857	0.0475381	-0.0873218	0.930416	0.907262	1.0931	0.973824	PPY	0.0194723	1.01966	0.0653657	0.297898	0.765781	0.897052	1.15903	0.977441	43940804	17
ITPA	-0.00769166	0.992338	0.0865144	-0.0889061	0.929157	0.837565	1.17571	0.973824	ITPA	-0.039673	0.961104	0.136002	-0.291709	0.770509	0.736216	1.25469	0.977441	3208868	20
ACP1	0.0116878	1.01176	0.127148	0.0919223	0.92676	0.788583	1.29809	0.973824	ACP1	0.00278189	1.00279	0.194585	0.0142965	0.988593	0.68482	1.46838	0.998246	264140	2
ATP5F1D	-0.00940929	0.990635	0.109148	-0.0862068	0.931302	0.799847	1.22693	0.973931	ATP5F1D	-0.10423	0.901018	0.191789	-0.54346	0.586813	0.618704	1.31215	0.939865	1241746	19
EPB41L5	-0.00749617	0.992532	0.0873553	-0.0858124	0.931616	0.836349	1.17788	0.973931	EPB41L5	-0.0652392	0.936843	0.148816	-0.438387	0.661106	0.699833	1.25412	0.962877	120013077	2
CAPS	-0.00462681	0.995384	0.0553854	-0.0835386	0.933423	0.89299	1.10952	0.974079	CAPS	0.102817	1.10829	0.0701002	1.46672	0.142454	0.966014	1.27152	0.680758	5912339	19
CCL25	-0.00856505	0.991472	0.10207	-0.0839135	0.933125	0.811705	1.21105	0.974079	CCL25	0.191334	1.21086	0.144051	1.32824	0.184099	0.913017	1.60587	0.727191	8052318	19
CTSS	0.0225018	1.02276	0.269113	0.0836147	0.933363	0.603536	1.73317	0.974079	CTSS	-0.146732	0.863525	0.376951	-0.389261	0.697083	0.412491	1.80774	0.965284	150730079	1
RANBP2	0.0148592	1.01497	0.177553	0.0836889	0.933304	0.716671	1.43743	0.974079	RANBP2	-0.0510421	0.950239	0.26183	-0.194944	0.845437	0.568804	1.58746	0.977441	108719482	2
IL9	-0.00871938	0.991319	0.102778	-0.0848372	0.932391	0.810454	1.21254	0.974079	IL9	0.00800793	1.00804	0.148549	0.0539078	0.957009	0.753413	1.34872	0.991504	135892246	5
C19orf12	-0.00683771	0.993186	0.0849594	-0.0804821	0.935854	0.840839	1.17313	0.975571	C19orf12	0.138288	1.14831	0.099634	1.38796	0.165148	0.944603	1.39594	0.695723	29698937	19
LILRA3	0.00303974	1.00304	0.037676	0.0806811	0.935696	0.931645	1.07992	0.975571	LILRA3	-0.0473532	0.95375	0.0556177	-0.851405	0.394544	0.85525	1.0636	0.880102	270964	19
PTPN9	0.0127775	1.01286	0.158093	0.0808228	0.935583	0.742985	1.38076	0.975571	PTPN9	-0.0559941	0.945545	0.240738	-0.232593	0.816077	0.589882	1.51565	0.977441	75463251	15
ZCCHC8	0.00761994	1.00765	0.0957683	0.0795664	0.936582	0.835201	1.2157	0.975982	ZCCHC8	-0.0985172	0.90618	0.159935	-0.615984	0.537905	0.662335	1.2398	0.932432	122471600	12
DCBLD2	0.0116113	1.01168	0.148198	0.0783496	0.93755	0.756652	1.35266	0.976294	DCBLD2	-0.191164	0.825997	0.203687	-0.938517	0.347979	0.554115	1.23128	0.859039	98795941	3
VTA1	0.00542243	1.00544	0.0691115	0.0784592	0.937463	0.878066	1.15128	0.976294	VTA1	-0.019312	0.980873	0.0977108	-0.197645	0.843323	0.809919	1.18791	0.977441	142147162	6
GNPDA1	0.00979245	1.00984	0.127309	0.0769187	0.938688	0.786841	1.29604	0.976593	GNPDA1	0.281825	1.32555	0.222543	1.26638	0.205377	0.85697	2.05033	0.758422	141991749	5
TRAF3IP2	-0.00925417	0.990789	0.120595	-0.0767379	0.938832	0.782223	1.25496	0.976593	TRAF3IP2	0.0819961	1.08545	0.175343	0.467632	0.640047	0.769765	1.5306	0.958432	111555381	6
PSME1	0.0103092	1.01036	0.134358	0.0767295	0.938839	0.776447	1.31475	0.976593	PSME1	0.0528284	1.05425	0.189132	0.27932	0.779999	0.727702	1.52733	0.977441	24136163	14
PTPRF	-0.0127134	0.987367	0.17186	-0.0739756	0.94103	0.705004	1.38282	0.976786	PTPRF	-0.373564	0.688277	0.239063	-1.56261	0.118143	0.430797	1.09965	0.668949	43525187	1
NUP50	0.0129918	1.01308	0.17322	0.0750019	0.940213	0.721435	1.42261	0.976786	NUP50	0.170225	1.18557	0.247767	0.687037	0.49206	0.729504	1.92676	0.909088	45163925	22
CLUL1	-0.00836035	0.991674	0.112088	-0.0745874	0.940543	0.796085	1.23532	0.976786	CLUL1	-0.106877	0.898636	0.158632	-0.673739	0.500477	0.6585	1.22634	0.909561	596988	18
HDAC9	0.00652536	1.00655	0.0858603	0.0759997	0.939419	0.850647	1.19102	0.976786	HDAC9	-0.0538633	0.947562	0.138126	-0.389957	0.696568	0.722827	1.24217	0.965284	18086949	7
ITGAL	0.00955115	1.0096	0.126363	0.0755848	0.939749	0.788111	1.29333	0.976786	ITGAL	0.0261729	1.02652	0.198566	0.131809	0.895135	0.695579	1.51491	0.981598	30472658	16
FABP6	-0.00642776	0.993593	0.0864643	-0.07434	0.94074	0.838706	1.17708	0.976786	FABP6	0.0117163	1.01179	0.121518	0.0964161	0.92319	0.797355	1.28388	0.983504	160187367	5
PRSS27	0.00899454	1.00904	0.122678	0.0733185	0.941553	0.793383	1.2833	0.976982	PRSS27	0.409155	1.50555	0.170831	2.39509	0.0166161	1.07717	2.10429	0.337407	2712419	16
CELSR2	-0.0139168	0.98618	0.195784	-0.0710821	0.943332	0.671899	1.44746	0.977042	CELSR2	0.980543	2.6659	0.247967	3.95433	7.67487e-05	1.63974	4.33425	0.0208776	109249539	1
COL4A4	0.00767313	1.0077	0.108129	0.0709628	0.943427	0.815254	1.24558	0.977042	COL4A4	-0.255634	0.774425	0.139387	-1.83398	0.0666567	0.589295	1.01772	0.574269	227002714	2
CD3D	-0.0132209	0.986866	0.183322	-0.0721186	0.942508	0.688993	1.41352	0.977042	CD3D	0.217341	1.24277	0.202658	1.07245	0.283518	0.835386	1.84881	0.831067	118339075	11
LILRB5	-0.00473914	0.995272	0.0666858	-0.0710667	0.943345	0.873331	1.13424	0.977042	LILRB5	-0.0985749	0.906128	0.0949456	-1.03822	0.299166	0.752266	1.09146	0.841635	54249421	19
CHGB	-0.00879592	0.991243	0.12166	-0.0722992	0.942364	0.780949	1.25816	0.977042	CHGB	0.158996	1.17233	0.164096	0.968918	0.332586	0.849908	1.61707	0.854659	5911510	20
CEP350	-0.0102661	0.989786	0.145153	-0.0707261	0.943616	0.74471	1.31552	0.977042	CEP350	0.0158325	1.01596	0.245536	0.0644814	0.948587	0.627878	1.64391	0.98955	179954674	1
COMP	0.0104277	1.01048	0.148674	0.0701378	0.944084	0.755052	1.35232	0.97718	COMP	0.256101	1.29188	0.20402	1.25527	0.209379	0.866086	1.92701	0.763112	18782773	19
TFF2	0.00595863	1.00598	0.0858702	0.0693911	0.944678	0.850149	1.19037	0.977216	TFF2	0.257767	1.29404	0.115311	2.23541	0.0253902	1.03227	1.62218	0.400188	42346357	21
TNFRSF10C	0.00693651	1.00696	0.10016	0.0692543	0.944787	0.827477	1.22537	0.977216	TNFRSF10C	0.16384	1.17803	0.145418	1.12668	0.259877	0.88588	1.56652	0.805356	23102921	8
APOF	0.0158087	1.01593	0.236515	0.0668401	0.946709	0.639064	1.61505	0.978511	APOF	-0.579239	0.560325	0.319378	-1.81365	0.069732	0.29963	1.04784	0.574269	56360568	12
EIF4EBP1	0.00505717	1.00507	0.0754031	0.0670685	0.946527	0.866988	1.16514	0.978511	EIF4EBP1	0.0185534	1.01873	0.109676	0.169165	0.865667	0.821677	1.26303	0.978302	38030534	8
MYL6B	0.00397558	1.00398	0.062121	0.0639974	0.948972	0.888892	1.13398	0.980158	MYL6B	-0.0582818	0.943384	0.103911	-0.560883	0.574877	0.769555	1.15648	0.937897	56152256	12
BATF	-0.00439866	0.995611	0.0683258	-0.0643778	0.948669	0.870825	1.13828	0.980158	BATF	0.0341777	1.03477	0.101203	0.337713	0.735579	0.848592	1.26179	0.971484	75522455	14
MFAP5	-0.00734975	0.992677	0.11939	-0.0615611	0.950912	0.785567	1.25439	0.981607	MFAP5	0.248104	1.28159	0.169746	1.46162	0.143845	0.918887	1.78747	0.681601	8637346	12
MB	-0.00562907	0.994387	0.0916913	-0.0613915	0.951047	0.830821	1.19015	0.981607	MB	-0.0123923	0.987684	0.128317	-0.0965759	0.923063	0.768059	1.27011	0.983504	35606764	22
VTCN1	-0.0103722	0.989681	0.171669	-0.0604196	0.951821	0.70692	1.38555	0.981713	VTCN1	0.462432	1.58793	0.216953	2.13148	0.0330495	1.03791	2.42942	0.435229	117143587	1
PPM1A	-0.00942723	0.990617	0.155566	-0.0605994	0.951678	0.730277	1.34377	0.981713	PPM1A	0.00344793	1.00345	0.225228	0.0153086	0.987786	0.645332	1.56031	0.998246	60245752	14
ITIH4	-0.0134621	0.986628	0.226707	-0.0593811	0.952649	0.632674	1.5386	0.982219	ITIH4	-0.334079	0.715997	0.350322	-0.953634	0.340269	0.360344	1.42268	0.857163	52812962	3
F11	-0.0112147	0.988848	0.190893	-0.0587486	0.953152	0.680207	1.43753	0.982392	F11	-0.216005	0.805731	0.30899	-0.699069	0.484509	0.439721	1.4764	0.90813	186266189	4
LEFTY2	0.00578965	1.00581	0.099637	0.0581074	0.953663	0.827377	1.22272	0.982572	LEFTY2	0.160916	1.17459	0.138619	1.16086	0.2457	0.895144	1.54127	0.794319	225936598	1
CXCL13	0.00454507	1.00456	0.0798014	0.0569547	0.954581	0.859106	1.17463	0.983172	CXCL13	0.13895	1.14907	0.0947926	1.46583	0.142695	0.95424	1.38367	0.680758	77511753	4
DKK4	-0.00592813	0.994089	0.109754	-0.0540127	0.956925	0.801683	1.23267	0.985238	DKK4	0.0237593	1.02404	0.156254	0.152056	0.879143	0.753902	1.39098	0.978763	42374063	8
KLK15	0.00535981	1.00537	0.104841	0.0511233	0.959227	0.818629	1.23472	0.987261	KLK15	0.326201	1.38569	0.156753	2.08099	0.037435	1.01915	1.88406	0.455928	50825289	19
GCNT1	0.00724913	1.00728	0.146853	0.049363	0.96063	0.755347	1.34323	0.988357	GCNT1	0.24301	1.27508	0.197885	1.22803	0.219434	0.865162	1.87922	0.774282	76419850	9
HMCN2	-0.0047485	0.995263	0.098783	-0.0480701	0.96166	0.820075	1.20787	0.988586	HMCN2	0.237426	1.26798	0.154223	1.5395	0.123683	0.937212	1.71549	0.67101	130265760	9
TAGLN3	-0.00470698	0.995304	0.0967539	-0.0486489	0.961199	0.823377	1.20313	0.988586	TAGLN3	-0.0869914	0.916685	0.152182	-0.571627	0.567575	0.680272	1.23526	0.937897	111998739	3
RAB6A	-0.00532089	0.994693	0.11173	-0.0476229	0.962017	0.79907	1.23821	0.988586	RAB6A	0.0585227	1.06027	0.146953	0.39824	0.690453	0.794931	1.41417	0.965284	73675638	11
STEAP4	0.00375554	1.00376	0.0792538	0.0473863	0.962205	0.85935	1.17244	0.988586	STEAP4	0.00589775	1.00592	0.120933	0.0487686	0.961104	0.793639	1.27497	0.991504	88270892	7
TNFRSF13C	0.00541211	1.00543	0.119153	0.0454216	0.963771	0.796026	1.26991	0.98976	TNFRSF13C	0.184609	1.20275	0.163942	1.12606	0.260138	0.872222	1.65853	0.805356	41922032	22
PTPRS	0.0088591	1.0089	0.198287	0.0446781	0.964364	0.684014	1.48809	0.98976	PTPRS	0.185341	1.20363	0.277264	0.668465	0.503837	0.699013	2.07253	0.909796	5158495	19
KIR3DL2	-0.00311671	0.996888	0.0693123	-0.0449662	0.964134	0.870257	1.14194	0.98976	KIR3DL2	0.0130496	1.01314	0.106237	0.122834	0.902238	0.822693	1.24766	0.981598	54850443	19
SLITRK1	0.00782893	1.00786	0.177042	0.0442207	0.964728	0.712363	1.42593	0.989786	SLITRK1	0.290254	1.33677	0.271041	1.07089	0.28422	0.785861	2.27387	0.831067	83877205	13
THSD1	-0.00720133	0.992825	0.180184	-0.0399665	0.96812	0.697428	1.41334	0.99018	THSD1	0.50523	1.65737	0.218564	2.31159	0.0208004	1.07988	2.54367	0.370728	52377167	13
GSN	-0.010827	0.989231	0.268453	-0.0403312	0.967829	0.584508	1.67419	0.99018	GSN	0.73886	2.09355	0.448874	1.64603	0.0997577	0.868561	5.04621	0.639367	121207794	9
OSBPL2	0.00544448	1.00546	0.135219	0.040264	0.967883	0.771375	1.31058	0.99018	OSBPL2	-0.391285	0.676187	0.273592	-1.43018	0.152667	0.395535	1.15598	0.683062	62231922	20
BTNL10	-0.0060334	0.993985	0.14171	-0.0425758	0.96604	0.752933	1.31221	0.99018	BTNL10	0.231461	1.26044	0.170712	1.35586	0.175144	0.902012	1.7613	0.712025	228507721	1
HYAL1	0.0090106	1.00905	0.222907	0.0404231	0.967756	0.65189	1.5619	0.99018	HYAL1	-0.409219	0.664169	0.305807	-1.33816	0.180844	0.364733	1.20943	0.726804	50299890	3
CCN3	-0.0060029	0.994015	0.147366	-0.0407345	0.967508	0.744654	1.32688	0.99018	CCN3	0.194677	1.21492	0.189401	1.02786	0.304016	0.838164	1.76103	0.841635	119416446	8
BCL2L11	0.00483551	1.00485	0.116551	0.0414884	0.966907	0.799635	1.26272	0.99018	BCL2L11	0.157653	1.17076	0.174543	0.903232	0.366403	0.831565	1.64831	0.866936	111119378	2
KIR2DL2	-0.00264605	0.997357	0.0613945	-0.0430992	0.965622	0.884284	1.12489	0.99018	KIR2DL2	0.0691204	1.07157	0.0948499	0.728734	0.466164	0.889779	1.29049	0.901889	106543	19
MOG	0.00592682	1.00594	0.148486	0.039915	0.968161	0.751939	1.34575	0.99018	MOG	-0.038988	0.961762	0.201189	-0.193788	0.846342	0.648358	1.42666	0.977441	29657002	6
PHYKPL	0.00554867	1.00556	0.141076	0.0393311	0.968626	0.762651	1.32585	0.99031	PHYKPL	0.122059	1.12982	0.210565	0.579673	0.562135	0.747784	1.70704	0.937897	178208471	5
AGBL2	0.00257693	1.00258	0.0664294	0.038792	0.969056	0.880186	1.14199	0.990403	AGBL2	-0.0666528	0.93552	0.0916281	-0.727428	0.466964	0.781734	1.11956	0.901889	47659591	11
VSIG2	0.00387648	1.00388	0.102204	0.0379289	0.969744	0.821651	1.22653	0.990759	VSIG2	0.277519	1.31985	0.149982	1.85035	0.0642626	0.983695	1.77088	0.566377	124747474	11
DPEP1	-0.003209	0.996796	0.0985047	-0.0325772	0.974012	0.821786	1.20908	0.990979	DPEP1	0.302853	1.35371	0.145852	2.07644	0.0378532	1.01713	1.80168	0.45778	89613308	16
S100A3	-0.0044536	0.995556	0.135935	-0.0327627	0.973864	0.762707	1.29949	0.990979	S100A3	0.271673	1.31216	0.135845	1.99988	0.0455137	1.00544	1.71245	0.503927	153547329	1
VWA5A	0.00227095	1.00227	0.0702818	0.0323121	0.974223	0.873298	1.1503	0.990979	VWA5A	0.157187	1.17021	0.0929548	1.691	0.0908367	0.975309	1.40407	0.62103	124115404	11
PDGFRB	-0.0048796	0.995132	0.141379	-0.0345144	0.972467	0.754291	1.31287	0.990979	PDGFRB	0.344763	1.41166	0.204875	1.6828	0.0924144	0.944798	2.1092	0.623851	150113839	5
F9	0.00830841	1.00834	0.261103	0.0318204	0.974615	0.604445	1.68213	0.990979	F9	-0.536548	0.584763	0.385232	-1.39279	0.163682	0.274834	1.2442	0.695723	139530739	X
PRKAB1	-0.00361282	0.996394	0.0976963	-0.0369801	0.970501	0.822757	1.20667	0.990979	PRKAB1	0.175822	1.19223	0.126555	1.3893	0.164742	0.930326	1.52786	0.695723	119667864	12
LILRA5	-0.00512397	0.994889	0.152273	-0.0336499	0.973156	0.738175	1.34088	0.990979	LILRA5	0.250346	1.28447	0.216015	1.15893	0.246486	0.841107	1.96154	0.794319	54307070	19
AIF1L	0.0033886	1.00339	0.106176	0.0319148	0.97454	0.814881	1.23552	0.990979	AIF1L	0.151823	1.16395	0.140135	1.08341	0.278627	0.884409	1.53186	0.826829	131096476	9
ITGAM	0.00519501	1.00521	0.15107	0.034388	0.972568	0.747592	1.3516	0.990979	ITGAM	-0.209249	0.811194	0.224111	-0.933683	0.350468	0.52283	1.2586	0.859039	31259967	16
SFTPA2	-0.00317142	0.996834	0.0983768	-0.0322375	0.974283	0.822023	1.20882	0.990979	SFTPA2	0.106434	1.1123	0.135618	0.784802	0.43257	0.852678	1.45098	0.885847	79555852	10
APEX1	-0.00294443	0.99706	0.086173	-0.0341688	0.972743	0.842114	1.18052	0.990979	APEX1	0.0847211	1.08841	0.118362	0.71578	0.474127	0.863066	1.3726	0.907575	20455191	14
CLEC4M	0.00359002	1.0036	0.113375	0.031665	0.974739	0.803626	1.25333	0.990979	CLEC4M	-0.121901	0.885236	0.17556	-0.694359	0.487457	0.627512	1.24881	0.90813	7763210	19
BOLA2_BOLA2B	-0.00317138	0.996834	0.104091	-0.0304675	0.975694	0.812869	1.22243	0.990979	BOLA2_BOLA2B	-0.101129	0.903816	0.159465	-0.634177	0.525965	0.661215	1.23543	0.923968	29453588	16
ACE	0.00672756	1.00675	0.21746	0.030937	0.97532	0.657385	1.54178	0.990979	ACE	0.179428	1.19653	0.316847	0.566293	0.571195	0.643019	2.22651	0.937897	63477061	17
SHD	0.00226339	1.00227	0.0704934	0.0321079	0.974386	0.872929	1.15077	0.990979	SHD	-0.0558055	0.945723	0.111354	-0.501154	0.616263	0.76029	1.17638	0.946647	4279266	19
SIGLEC9	-0.00603613	0.993982	0.165122	-0.0365556	0.970839	0.719162	1.37382	0.990979	SIGLEC9	0.0826984	1.08621	0.235009	0.351894	0.724918	0.685291	1.72169	0.967992	51124906	19
FDX1	-0.00285926	0.997145	0.0939557	-0.030432	0.975723	0.829436	1.19876	0.990979	FDX1	-0.0256846	0.974642	0.147891	-0.173672	0.862123	0.72939	1.30236	0.978302	110429948	11
PCNA	0.00258573	1.00259	0.0885991	0.0291846	0.976717	0.842767	1.19272	0.991645	PCNA	0.0706292	1.07318	0.127351	0.554603	0.579167	0.836127	1.37745	0.937897	5114953	20
KRT5	-0.00287797	0.997126	0.100676	-0.0285866	0.977194	0.818568	1.21463	0.991784	KRT5	0.143271	1.15404	0.134159	1.06792	0.285558	0.887208	1.50113	0.831067	52514575	12
CCT5	0.00308094	1.00309	0.109782	0.028064	0.977611	0.808893	1.2439	0.991863	CCT5	0.112656	1.11925	0.15857	0.710448	0.477426	0.820258	1.52722	0.90813	10249929	5
ARID4B	-0.00325597	0.996749	0.117962	-0.0276019	0.97798	0.791	1.25602	0.991893	ARID4B	-0.019976	0.980222	0.175594	-0.113763	0.909426	0.694799	1.3829	0.98327	235131634	1
GBA	-0.00278195	0.997222	0.108208	-0.0257093	0.979489	0.80665	1.23282	0.993079	GBA	0.0781466	1.08128	0.154805	0.504807	0.613694	0.798304	1.46457	0.946611	155234452	1
DYNLT3	-0.00315245	0.996853	0.129267	-0.0243871	0.980544	0.773746	1.28429	0.993359	DYNLT3	-0.49885	0.607228	0.20573	-2.42479	0.0153173	0.405728	0.908802	0.322282	37836757	X
LRIG1	0.00346902	1.00348	0.139265	0.0249095	0.980127	0.763773	1.31841	0.993359	LRIG1	-0.235761	0.789969	0.199633	-1.18097	0.237615	0.534173	1.16826	0.791057	66378797	3
RALB	-0.0045648	0.995446	0.190842	-0.0239193	0.980917	0.684814	1.44698	0.993359	RALB	0.316057	1.37171	0.27876	1.1338	0.25688	0.794294	2.36888	0.802408	120240064	2
BEX3	-0.00275834	0.997245	0.11659	-0.0236585	0.981125	0.793525	1.25327	0.993359	BEX3	-0.0827091	0.920619	0.195056	-0.424028	0.671545	0.628128	1.34931	0.965284	103376395	X
TP73	-0.00381517	0.996192	0.167887	-0.0227246	0.98187	0.716865	1.38436	0.993769	TP73	-0.0575531	0.944072	0.252793	-0.227669	0.819904	0.575211	1.54947	0.977441	3652516	1
PTPRC	0.00547496	1.00549	0.246765	0.0221869	0.982299	0.619914	1.63089	0.993789	PTPRC	0.494194	1.63918	0.315658	1.5656	0.117442	0.882953	3.04308	0.668267	198638457	1
CD274	-0.00328245	0.996723	0.150245	-0.0218473	0.98257	0.742481	1.33802	0.993789	CD274	0.205999	1.22875	0.199332	1.03345	0.301394	0.831367	1.81608	0.841635	5450503	9
CFHR2	-0.00171713	0.998284	0.095634	-0.0179552	0.985675	0.827657	1.20409	0.99624	CFHR2	-0.0654646	0.936632	0.147908	-0.442603	0.658053	0.700922	1.25161	0.962707	196943738	1
VSIG10	0.00285567	1.00286	0.158827	0.0179798	0.985655	0.734593	1.36909	0.99624	VSIG10	0.0211232	1.02135	0.241995	0.0872877	0.930443	0.635605	1.64119	0.986107	118063593	12
SMAD5	-0.00372345	0.996283	0.259287	-0.0143603	0.988543	0.599345	1.65611	0.99761	SMAD5	1.14425	3.14009	0.348214	3.28606	0.00101599	1.58687	6.21359	0.0899923	136132845	5
ELN	-0.00191929	0.998083	0.157592	-0.0121788	0.990283	0.732865	1.35928	0.99761	ELN	0.703358	2.02053	0.224715	3.13	0.00174805	1.30073	3.13864	0.118827	74027789	7
CCDC80	-0.000981549	0.999019	0.134961	-0.00727281	0.994197	0.766822	1.30153	0.99761	CCDC80	0.397707	1.48841	0.176249	2.2565	0.0240394	1.05365	2.10255	0.399245	112596797	3
INSL5	-0.000720048	0.99928	0.0583014	-0.0123504	0.990146	0.891376	1.12025	0.99761	INSL5	0.173499	1.18946	0.0852684	2.03474	0.0418769	1.0064	1.40582	0.484752	66797740	1
FCGR2A	-0.00100901	0.998992	0.083309	-0.0121116	0.990337	0.848495	1.17618	0.99761	FCGR2A	-0.174909	0.839533	0.0997397	-1.75366	0.079489	0.690461	1.02079	0.597292	161505430	1
RNASET2	-0.00256976	0.997434	0.177903	-0.0144447	0.988475	0.703806	1.41356	0.99761	RNASET2	0.355836	1.42737	0.230161	1.54603	0.122097	0.909126	2.24105	0.670847	166922113	6
ADD1	-0.00103702	0.998964	0.0811582	-0.0127778	0.989805	0.852055	1.1712	0.99761	ADD1	-0.184373	0.831626	0.124322	-1.48303	0.138067	0.651786	1.06109	0.677129	2843844	4
CD109	0.00113853	1.00114	0.149312	0.00762513	0.993916	0.747136	1.3415	0.99761	CD109	0.306621	1.35883	0.210932	1.45365	0.146044	0.898707	2.05452	0.683062	73695785	6
DSG3	0.00192484	1.00193	0.139666	0.0137817	0.989004	0.761995	1.31741	0.99761	DSG3	0.261117	1.29838	0.197322	1.3233	0.185735	0.881943	1.91145	0.729732	31447741	18
STX4	-0.000928066	0.999072	0.0848965	-0.0109317	0.991278	0.845927	1.17994	0.99761	STX4	0.1132	1.11986	0.113102	1.00087	0.316891	0.8972	1.39777	0.84404	31032889	16
SCGN	0.00101004	1.00101	0.114468	0.00882376	0.99296	0.79984	1.25278	0.99761	SCGN	0.124357	1.13242	0.152389	0.816053	0.41447	0.840029	1.52659	0.88379	25652201	6
MDH1	0.00143683	1.00144	0.140045	0.0102598	0.991814	0.761057	1.31774	0.99761	MDH1	-0.176361	0.838316	0.222567	-0.792392	0.428132	0.541948	1.29675	0.88442	63588609	2
IL16	-0.00091366	0.999087	0.123127	-0.00742047	0.994079	0.784869	1.27177	0.99761	IL16	0.10883	1.11497	0.15733	0.691734	0.489104	0.819116	1.51769	0.909088	81159575	15
C1GALT1C1	-0.0023542	0.997649	0.170423	-0.0138138	0.988979	0.714353	1.39329	0.99761	C1GALT1C1	-0.137402	0.87162	0.286307	-0.479911	0.631291	0.497305	1.52768	0.955105	120625674	X
CCL22	-0.000696172	0.999304	0.0943281	-0.00738033	0.994111	0.830626	1.20224	0.99761	CCL22	-0.0625301	0.939385	0.133391	-0.468773	0.639232	0.723271	1.22007	0.957701	57358783	16
MASP1	0.00230258	1.00231	0.219868	0.0104726	0.991644	0.6514	1.54224	0.99761	MASP1	0.12418	1.13222	0.30174	0.411545	0.680673	0.626742	2.04537	0.965284	187217282	3
PGA4	0.000788077	1.00079	0.0760565	0.0103617	0.991733	0.86219	1.16167	0.99761	PGA4	-0.0419778	0.958891	0.117512	-0.357221	0.720927	0.761628	1.20725	0.966842	61222347	11
MRPL28	-0.00189405	0.998108	0.156072	-0.0121358	0.990317	0.73507	1.35527	0.99761	MRPL28	-0.08489	0.918613	0.251416	-0.337648	0.735628	0.561213	1.50362	0.971484	366969	16
FH	-0.000591414	0.999409	0.0727657	-0.00812764	0.993515	0.866572	1.15261	0.99761	FH	-0.0187603	0.981415	0.104725	-0.179138	0.857829	0.799301	1.20502	0.977441	241497511	1
KLK12	0.000262675	1.00026	0.0353663	0.00742728	0.994074	0.933276	1.07206	0.99761	KLK12	0.0056794	1.0057	0.0514981	0.110284	0.912185	0.909141	1.1125	0.98327	51029092	19
SOST	0.00131618	1.00132	0.126273	0.0104234	0.991684	0.781787	1.28249	0.99761	SOST	-0.013225	0.986862	0.178255	-0.0741917	0.940858	0.695866	1.39955	0.987833	43753738	17
ATXN3	-0.000563981	0.999436	0.0885168	-0.00637145	0.994916	0.840252	1.18878	0.997647	ATXN3	-0.120461	0.886511	0.13889	-0.867318	0.385768	0.675245	1.16388	0.87739	92044496	14
CEACAM20	-0.000828729	0.999172	0.128937	-0.00642741	0.994872	0.776049	1.28644	0.997647	CEACAM20	-0.141807	0.867788	0.212181	-0.668334	0.50392	0.572539	1.31529	0.909796	44501677	19
DDX25	-0.000760385	0.99924	0.15048	-0.00505308	0.995968	0.744014	1.34202	0.998017	DDX25	-0.202087	0.817024	0.253522	-0.79712	0.425381	0.497092	1.34287	0.88442	125903348	11
PLA2G10	-0.000462292	0.999538	0.0865569	-0.00534091	0.995739	0.843571	1.18434	0.998017	PLA2G10	0.00612694	1.00615	0.121058	0.0506117	0.959635	0.793627	1.27557	0.991504	14672548	16
SPINK8	-0.000670385	0.99933	0.165256	-0.00405665	0.996763	0.722841	1.38158	0.998471	SPINK8	-0.55459	0.574308	0.294338	-1.88419	0.0595386	0.322555	1.02255	0.547481	48306842	3
PPCDC	0.000262091	1.00026	0.106174	0.0024685	0.99803	0.81234	1.23166	0.999398	PPCDC	-0.04923	0.951962	0.15119	-0.325618	0.744714	0.707827	1.2803	0.973507	75023586	15
PIGR	-0.000292704	0.999707	0.145102	-0.00201722	0.99839	0.752249	1.32857	0.999416	PIGR	0.0193261	1.01951	0.198854	0.0971876	0.922577	0.690444	1.50542	0.983504	206928522	1
ULBP2	-9.01372e-05	0.99991	0.134612	-0.000669606	0.999466	0.768031	1.3018	0.999808	ULBP2	0.104503	1.11016	0.179814	0.581175	0.561123	0.780418	1.57922	0.937897	149942014	6
CASP10	4.86469e-05	1.00005	0.0710119	0.000685052	0.999453	0.870113	1.14939	0.999808	CASP10	0.0270203	1.02739	0.102099	0.264647	0.791281	0.841062	1.25499	0.977441	201182872	2

### Sheet: S4
Pathway enrichment of protein associated with AD in APOE E4+
#category	term ID	term description	observed gene count	background gene count	strength	signal	false discovery rate	matching proteins in your network (labels)
GO Function	GO:0071813	Lipoprotein particle binding	3	28	2.15	1.02	0.0078	APOE,STAB2,LDLR
GO Component	GO:0030666	Endocytic vesicle membrane	4	191	1.44	0.71	0.0238	APOE,SYT1,STAB2,LDLR
GO Component	GO:0030669	Clathrin-coated endocytic vesicle membrane	3	70	1.75	0.76	0.0238	APOE,SYT1,LDLR
GO Component	GO:0034362	Low-density lipoprotein particle	2	12	2.34	0.78	0.0266	APOE,LDLR
Reactome	HSA-8964026	Chylomicron clearance	2	5	2.72	0.8	0.0259	APOE,LDLR
WikiPathways	WP3601	Lipid particles composition	2	10	2.42	0.78	0.0277	APOE,LDLR
WikiPathways	WP4522	Metabolic pathway of LDL, HDL and TG, including diseases	2	17	2.19	0.77	0.0277	APOE,LDLR
WikiPathways	WP5110	Familial hyperlipidemia type 3	2	13	2.31	0.77	0.0277	APOE,LDLR
WikiPathways	WP430	Statin inhibition of cholesterol production	2	29	1.96	0.64	0.0484	APOE,LDLR
COMPARTMENTS	GOCC:0030666	Endocytic vesicle membrane	4	135	1.59	0.95	0.007	APOE,SYT1,STAB2,LDLR
COMPARTMENTS	GOCC:0030669	Clathrin-coated endocytic vesicle membrane	3	70	1.75	0.75	0.0247	APOE,SYT1,LDLR
COMPARTMENTS	GOCC:0005883	Neurofilament	2	10	2.42	0.78	0.0272	GFAP,NEFL
COMPARTMENTS	GOCC:0034362	Low-density lipoprotein particle	2	22	2.08	0.64	0.0486	APOE,LDLR
Pfam	PF04732	Intermediate filament head (DNA binding) region	2	7	2.57	0.68	0.0448	GFAP,NEFL

### Sheet: S5
Pathway enrichment of protein associated with AD in APOE E4-
#category	term ID	term description	observed gene count	background gene count	strength	signal	false discovery rate	matching proteins in your network (labels)
GO Process	GO:0007166	Cell surface receptor signaling pathway	12	2040	0.68	0.43	0.0199	GUCY2C,LTBP2,CELSR2,FLT1,VEGFB,CTHRC1,GFRA2,ADGRD1,TGFBR1,DTX3,YAP1,BMPER
GO Process	GO:0051094	Positive regulation of developmental process	10	1332	0.79	0.47	0.0199	GFAP,FLT1,VEGFB,CTHRC1,SMOC2,CLSTN2,TGFBR1,YAP1,NEFL,BMPER
GO Process	GO:0007167	Enzyme-linked receptor protein signaling pathway	7	641	0.95	0.45	0.0444	GUCY2C,LTBP2,FLT1,VEGFB,GFRA2,TGFBR1,BMPER
COMPARTMENTS	GOCC:0005576	Extracellular region	11	2079	0.64	0.39	0.0285	LTBP2,FLT1,CST5,VEGFB,CTHRC1,SMOC2,IL24,FBLN2,TGFBR1,KLK13,BMPER
UniProt Keywords	KW-0732	Signal	18	3277	0.65	0.71	3.2e-07	GUCY2C,LTBP2,NPTX2,CELSR2,FLT1,SHISA5,CST5,VEGFB,CTHRC1,SMOC2,IL24,FBLN2,CLSTN2,GFRA2,ADGRD1,TGFBR1,KLK13,BMPER
UniProt Keywords	KW-0325	Glycoprotein	17	4386	0.5	0.47	0.00019	GUCY2C,LTBP2,NPTX2,CELSR2,FLT1,VEGFB,CTHRC1,SMOC2,IL24,FBLN2,CLSTN2,GFRA2,ADGRD1,TGFBR1,KLK13,NEFL,BMPER
UniProt Keywords	KW-0964	Secreted	11	1839	0.69	0.58	0.00085	LTBP2,NPTX2,FLT1,CST5,VEGFB,CTHRC1,SMOC2,IL24,FBLN2,KLK13,BMPER

### Sheet: S6
Proteomic signatures of VaD
protein	Beta	HR	SE	Z	Pval	lower	upper	FDR	BP	CHR
GFAP	0.954046	2.59619	0.0909613	10.4885	9.76e-26	2.17225	3.10287	2.85e-22	44903159	17
NEFL	0.716055	2.04635	0.104106	6.87812	6.06e-12	1.66864	2.50954	8.86e-09	24950955	8
CHI3L1	0.371854	1.45042	0.0670985	5.54191	2.99e-08	1.27169	1.65428	2.91e-05	203178931	1
PVR	0.71151	2.03707	0.147954	4.80901	1.52e-06	1.52429	2.72235	0.00110804	44643798	19
GDF15	0.589775	1.80358	0.124689	4.72997	2.25e-06	1.41254	2.30288	0.0013123	18374731	19
SPON2	0.742099	2.10034	0.162594	4.56413	5.02e-06	1.52718	2.88861	0.00233519	1166932	4
SMOC2	0.646054	1.908	0.142266	4.54117	5.59e-06	1.44371	2.52159	0.00233519	168441151	6
C7	0.970589	2.6395	0.227041	4.27496	1.91e-05	1.69147	4.11888	0.0059827	40909492	5
CKB	0.498229	1.6458	0.116527	4.27565	1.91e-05	1.30975	2.06807	0.0059827	103519667	14
ASAH2	-0.387831	0.678527	0.0913542	-4.24536	2.18e-05	0.567291	0.811574	0.0059827	50182778	10
BSG	1.13449	3.10958	0.267676	4.2383	2.25e-05	1.84016	5.2547	0.0059827	571277	19
EBI3_IL27	0.754561	2.12668	0.185751	4.06222	4.86e-05	1.47771	3.06065	0.0118304	28499362	16
GFRA1	0.764261	2.14741	0.189004	4.04361	5.26e-05	1.48263	3.11025	0.0118304	116056925	10
EPHA2	0.621315	1.86137	0.15443	4.02327	5.74e-05	1.37525	2.51933	0.0119793	16124337	1
MRC1	0.92459	2.52083	0.231119	4.0005	6.32e-05	1.60257	3.96527	0.0123131	17809348	10
FSTL3	0.645472	1.90689	0.163802	3.94056	8.13e-05	1.38324	2.62877	0.0146107	676392	19
IGFBP7	0.59036	1.80464	0.150225	3.92984	8.5e-05	1.34437	2.42249	0.0146107	57030773	4
CEACAM5	0.339976	1.40491	0.086837	3.9151	9.04e-05	1.18504	1.66558	0.0146695	41708585	19
HAVCR1	0.331872	1.39357	0.0853007	3.89061	0.0001	1.17902	1.64717	0.0147506	157026742	5
KLK4	0.316937	1.37292	0.0815112	3.88827	0.000100962	1.1702	1.61074	0.0147506	50906351	19
TNFRSF11B	0.745569	2.10764	0.192689	3.86929	0.000109153	1.44471	3.07478	0.0151878	118923557	8
CEACAM3	0.365845	1.44173	0.0952252	3.8419	0.000122088	1.19627	1.73756	0.0162155	41796587	19
TIMP4	0.515436	1.67437	0.135165	3.81339	0.000137071	1.28469	2.18224	0.017414	12153068	3
WFDC2	0.507371	1.66092	0.134303	3.77781	0.000158212	1.27653	2.16106	0.0187578	45469753	20
LTBP2	0.671458	1.95709	0.177905	3.77425	0.000160488	1.38095	2.7736	0.0187578	74498183	14
CD300LF	0.41509	1.51451	0.11074	3.74834	0.00017801	1.21902	1.88162	0.0188893	74694311	17
WNT9A	0.671999	1.95815	0.179327	3.74734	0.000178718	1.37785	2.78284	0.0188893	227918656	1
MMP12	0.383958	1.46808	0.102549	3.74415	0.000181006	1.20077	1.7949	0.0188893	102862736	11
PRG2	0.459986	1.58405	0.12516	3.67517	0.000237688	1.23946	2.02445	0.0228193	57386780	11
EDA2R	0.506771	1.65992	0.138134	3.66868	0.000243805	1.26622	2.17604	0.0228193	66595637	23
IL32	0.440581	1.55361	0.120211	3.66508	0.000247265	1.22749	1.96637	0.0228193	3065297	16
SCARB2	0.596334	1.81545	0.162828	3.66236	0.000249904	1.31943	2.49795	0.0228193	76158737	4
ADIPOQ	0.363442	1.43827	0.100866	3.60322	0.000314297	1.18028	1.75266	0.0278296	186842704	3
MMP7	0.462182	1.58753	0.128902	3.58554	0.000336381	1.23311	2.04383	0.0289089	102520508	11
CD59	0.766308	2.15181	0.214901	3.56587	0.000362649	1.41215	3.27889	0.0292424	33703010	11
SPP1	0.434716	1.54453	0.122128	3.55952	0.000371538	1.21574	1.96223	0.0292424	87975667	4
IGFBP2	0.346803	1.41454	0.0974642	3.55826	0.000373319	1.16857	1.71229	0.0292424	216632828	2
SPON1	0.574199	1.77571	0.161592	3.5534	0.000380291	1.29367	2.43735	0.0292424	13962723	11
PLAUR	0.751986	2.12121	0.212691	3.53559	0.000406868	1.39811	3.2183	0.0304838	43646095	19
RNASE4	0.715835	2.04589	0.204858	3.4943	0.00047531	1.36933	3.05674	0.0347214	20684560	14
IL36G	0.277497	1.31982	0.0808898	3.43055	0.000602354	1.12632	1.54657	0.0414157	112973203	2
NTproBNP	0.175029	1.19128	0.0510563	3.42816	0.000607683	1.07784	1.31666	0.0414157	11857464	1
SNAPIN	-0.444595	0.641084	0.129719	-3.42736	0.000609472	0.497162	0.82667	0.0414157	153658703	1
CD14	0.45983	1.5838	0.136116	3.37823	0.000729549	1.21294	2.06806	0.0484487	140631728	5
RGCC	-0.318496	0.727242	0.0946324	-3.36562	0.000763729	0.604126	0.875447	0.0491057	41457550	13
FYB1	-0.219029	0.803299	0.0652085	-3.3589	0.000782544	0.706922	0.912815	0.0491057	39105252	5
APOE*	-0.402921	0.668365	0.119987	-3.358	0.000785	0.5283	0.8456	0.0491057	44905791	19
IMMT	0.425284	1.53003	0.126831	3.35315	0.000798978	1.19327	1.96181	0.0491057	86143932	2
MYOC	0.450031	1.56836	0.134318	3.3505	0.000806665	1.20535	2.04069	0.0491057	171635417	1
VSNL1	0.500489	1.64953	0.150788	3.31916	0.000902876	1.22746	2.21672	0.0524093	17539126	2
PALM2	0.560089	1.75083	0.168961	3.31489	0.000916791	1.25725	2.43817	0.0524093	500000	9
PAPPA	0.428705	1.53527	0.129376	3.31364	0.000920902	1.1914	1.97838	0.0524093	116153791	9
CILP	0.446161	1.5623	0.134788	3.31008	0.000932677	1.19959	2.03469	0.0524093	65194760	15
MYH9	-0.207733	0.812424	0.0630459	-3.29494	0.000984431	0.71799	0.91928	0.0542737	36281280	22
MENT	1.00759	2.73899	0.308317	3.26803	0.001083	1.49675	5.01223	0.0586022	151047751	1
PTGDS	0.545192	1.72494	0.167444	3.25597	0.00113006	1.24235	2.39498	0.0596881	136975092	9
REG4	0.365315	1.44097	0.112321	3.25242	0.00114425	1.15624	1.79582	0.0596881	119794017	1
CSF2	0.513057	1.67039	0.15824	3.24228	0.00118577	1.22497	2.27778	0.0596881	132073789	5
IL18BP	0.57093	1.76991	0.176439	3.23585	0.0012128	1.25247	2.50113	0.0596881	71998613	11
NPTX2	0.691677	1.99706	0.213787	3.23536	0.00121491	1.31346	3.03646	0.0596881	98617285	7
CHRDL1	0.587557	1.79959	0.181746	3.23285	0.00122563	1.26029	2.56966	0.0596881	110673856	23
CSF1	0.683389	1.98058	0.21234	3.21837	0.00128921	1.30632	3.00287	0.0608251	109910242	1
TNFRSF10A	0.516756	1.67658	0.16058	3.21806	0.00129061	1.22388	2.29673	0.0608251	23190452	8
COL18A1	0.793475	2.21107	0.247565	3.20511	0.0013501	1.36105	3.59194	0.0626187	45405165	21
LRG1	0.789746	2.20284	0.250023	3.15869	0.0015848	1.34947	3.59586	0.0723561	4536402	19
TINAGL1	0.844206	2.32613	0.267997	3.15006	0.00163237	1.37567	3.93326	0.0733813	31576485	1
TBL1X	-0.227748	0.796325	0.0725966	-3.13716	0.0017059	0.690711	0.918089	0.075525	9463320	23
CD74	0.515481	1.67444	0.165024	3.12368	0.00178606	1.21172	2.31387	0.0778937	150401637	5
CD4	0.470071	1.60011	0.151678	3.09914	0.00194086	1.18861	2.15406	0.0834001	6786858	12
LRP11	0.477495	1.61203	0.15522	3.07624	0.00209627	1.18919	2.18523	0.0848453	149818757	6
TGFBR2	0.474195	1.60672	0.154262	3.07395	0.00211244	1.1875	2.17395	0.0848453	30606478	3
HSPG2	0.590353	1.80463	0.192204	3.07149	0.00212992	1.23818	2.63022	0.0848453	21822244	1
NECTIN2	0.56416	1.75797	0.183727	3.07064	0.00213602	1.22637	2.52	0.0848453	44846175	19
OSCAR	0.541113	1.71792	0.176365	3.06815	0.00215392	1.21585	2.42731	0.0848453	54094668	19
SIGLEC5	0.19345	1.21343	0.0630922	3.06614	0.00216841	1.07228	1.37315	0.0848453	51610960	19
CCDC80	0.461829	1.58697	0.150686	3.06486	0.00217775	1.18115	2.13223	0.0848453	112596797	3
JUN	0.292212	1.33939	0.0956496	3.05502	0.00225043	1.11042	1.61556	0.0865232	58776845	1
PGF	0.660932	1.9366	0.216728	3.04959	0.00229157	1.26637	2.96155	0.0867301	74941834	14
RFC4	-1.14541	0.318095	0.375974	-3.04651	0.00231518	0.152239	0.664639	0.0867301	186789880	3
NPDC1	0.485255	1.62459	0.159739	3.0378	0.00238313	1.18788	2.22184	0.0881456	137039463	9
ISM1	0.491809	1.63527	0.162225	3.03164	0.00243228	1.18988	2.24738	0.0888391	13221274	20
VSIG4	0.403774	1.49747	0.13375	3.01886	0.00253728	1.15215	1.94628	0.0905086	66021738	23
LTBR	0.560204	1.75103	0.185588	3.01854	0.00253994	1.21709	2.51922	0.0905086	6375045	12
HSD11B1	0.460456	1.5848	0.154137	2.98732	0.00281431	1.17158	2.14375	0.0965717	209686178	1
KLK14	0.368595	1.4457	0.123448	2.98583	0.00282807	1.13501	1.84144	0.0965717	51077495	19
GPC5	-0.323952	0.723285	0.108551	-2.98432	0.00284208	0.58467	0.894764	0.0965717	91398621	13
MATN2	0.608069	1.83688	0.203756	2.9843	0.00284229	1.23209	2.73854	0.0965717	97868840	8
REG3A	0.252251	1.28692	0.0850374	2.96635	0.00301356	1.08935	1.52032	0.101214	79157003	2
IL2RA	0.403884	1.49763	0.136532	2.95816	0.00309484	1.14601	1.95714	0.102763	6010689	10
ANGPTL1	0.609054	1.83869	0.20643	2.95041	0.00317354	1.22686	2.75564	0.104192	178849535	1
ADAM9	0.660814	1.93637	0.224508	2.94339	0.00324637	1.24706	3.00669	0.104799	38996754	8
SRPX	0.572408	1.77253	0.194582	2.94174	0.00326377	1.2105	2.5955	0.104799	38149336	23
HIP1R	0.361176	1.43502	0.123165	2.93246	0.00336286	1.12725	1.82682	0.106807	122834453	12
NINJ1	0.250392	1.28453	0.0855151	2.92804	0.00341108	1.08631	1.51892	0.107174	93121496	9
CTHRC1	0.666385	1.94719	0.22843	2.91724	0.00353141	1.24442	3.04682	0.107762	103371538	8
TIMM8A	-0.247942	0.780405	0.0850211	-2.91624	0.00354276	0.660617	0.921914	0.107762	101345661	23
FABP1	0.1808	1.19817	0.0620028	2.91599	0.00354563	1.06107	1.353	0.107762	88122982	2
DCTN2	-0.200932	0.817968	0.0690184	-2.91128	0.0035995	0.714476	0.936451	0.107762	57529633	12
ADM	0.697697	2.00912	0.239758	2.91001	0.00361418	1.25581	3.21431	0.107762	10305073	11
DPT	0.717351	2.049	0.247347	2.90018	0.00372951	1.26183	3.32724	0.10883	168695468	1
CES3	-0.297031	0.743021	0.102496	-2.89797	0.00375591	0.607794	0.908335	0.10883	66961245	16
CD300C	0.473901	1.60625	0.163556	2.89748	0.00376175	1.16572	2.21326	0.10883	74541073	17
IL13RA1	-0.745518	0.474488	0.257951	-2.89016	0.00385047	0.286192	0.786672	0.109279	118727133	23
SCRG1	0.585029	1.79504	0.202454	2.88969	0.00385621	1.20711	2.66934	0.109279	173384701	4
PPP1R12A	-0.189733	0.82718	0.0657198	-2.88699	0.00388945	0.727209	0.940895	0.109279	79773563	12
CD83	0.469861	1.59977	0.164136	2.86263	0.00420135	1.1597	2.20684	0.116917	14117256	6
TJAP1	-0.215289	0.806308	0.0755985	-2.8478	0.00440232	0.695267	0.935084	0.12007	43477523	6
COL6A3	0.421725	1.52459	0.148229	2.84509	0.00443992	1.1402	2.03857	0.12007	237324003	2
SMAD2	-0.314819	0.729921	0.110688	-2.84421	0.00445218	0.587568	0.906762	0.12007	47808957	18
DNAJA2	-0.209458	0.811024	0.0738183	-2.83748	0.00454716	0.701777	0.937277	0.12007	46955362	16
IL17C	0.200091	1.22151	0.0705456	2.83633	0.00456352	1.06377	1.40264	0.12007	88638572	16
TFF3	0.353294	1.42375	0.124698	2.8332	0.0046084	1.11504	1.81793	0.12007	42311667	21
RBFOX3	0.453026	1.57307	0.159922	2.83279	0.00461432	1.1498	2.15215	0.12007	79089345	17
FGFR2	0.737616	2.09095	0.260569	2.83079	0.00464335	1.25472	3.48449	0.12007	121478332	10
HAVCR2	0.443308	1.55785	0.157134	2.82121	0.00478426	1.14492	2.11972	0.121669	157085422	5
CD300E	0.374702	1.45456	0.132829	2.82093	0.00478847	1.12116	1.8871	0.121669	74609885	17
CD300A	0.649826	1.91521	0.231005	2.81304	0.00490752	1.21782	3.01195	0.123619	74466399	17
PRG3	0.396496	1.48661	0.141328	2.80549	0.00502395	1.12693	1.96108	0.12547	57376769	11
PPP1R9B	-0.181201	0.834268	0.0646748	-2.80172	0.00508312	0.734944	0.947015	0.125872	50133737	17
CLEC4D	0.267712	1.30697	0.0956815	2.79795	0.00514279	1.08348	1.57656	0.126279	8509475	12
CCL15	0.35958	1.43273	0.128885	2.78993	0.00527188	1.1129	1.84446	0.126794	35996440	17
GP1BB	-0.301965	0.739364	0.108239	-2.78979	0.00527415	0.598033	0.914096	0.126794	19723539	22
CEND1	0.22746	1.25541	0.0815685	2.78858	0.00529393	1.06993	1.47305	0.126794	787115	11
SHISA5	0.576563	1.77991	0.208932	2.75957	0.00578776	1.18183	2.68066	0.136502	48467798	3
HLA_E	0.498312	1.64594	0.180594	2.75929	0.00579271	1.15529	2.34497	0.136502	30489509	6
SPINT1	0.592493	1.80849	0.215062	2.75499	0.00586936	1.18647	2.75662	0.137086	40844018	15
ANXA5	0.503212	1.65402	0.182809	2.75266	0.00591132	1.15594	2.36673	0.137086	121667946	4
CAPG	0.275773	1.31755	0.100321	2.74889	0.00597968	1.08236	1.60384	0.13758	85394753	2
RASA1	0.422092	1.52515	0.153721	2.74583	0.00603582	1.1284	2.06139	0.137786	87267883	5
ELN	0.507912	1.66182	0.18521	2.74236	0.0061	1.15593	2.3891	0.138172	74027789	7
GRK5	-0.406657	0.665873	0.148842	-2.73214	0.00629238	0.49739	0.891426	0.141433	119207571	10
ADAM8	0.550599	1.73429	0.201725	2.72945	0.00634392	1.16792	2.57531	0.141503	133262420	10
SRC	-0.136932	0.87203	0.0502441	-2.72533	0.00642368	0.790248	0.962275	0.142197	37344685	20
GPR37	0.247705	1.28108	0.0912983	2.71314	0.00666492	1.07118	1.53211	0.146428	124743885	7
NECTIN4	0.435552	1.54582	0.161302	2.70022	0.00692935	1.12683	2.1206	0.150654	161070998	1
DAAM1	-0.243857	0.7836	0.0903598	-2.69873	0.00696041	0.656417	0.935424	0.150654	59188646	14
TSPYL1	-0.549611	0.577174	0.204021	-2.69389	0.00706237	0.38694	0.860935	0.15097	116267760	6
CLEC5A	0.512892	1.67011	0.190444	2.69314	0.00707833	1.14985	2.42579	0.15097	141927357	7
CPXM2	0.69129	1.99629	0.258145	2.67791	0.00740835	1.20362	3.31098	0.155741	123706207	10
ICAM5	0.358984	1.43187	0.134054	2.6779	0.00740861	1.10103	1.86214	0.155741	10289952	19
RAD23B	-0.379782	0.68401	0.142344	-2.66806	0.00762918	0.517486	0.90412	0.158286	107283137	9
SNAP29	-0.178879	0.836207	0.0670554	-2.66762	0.00763902	0.733223	0.953656	0.158286	20859007	22
DYNLT3	-0.451255	0.636829	0.169885	-2.65624	0.00790171	0.456474	0.888441	0.158286	37836757	23
CDKN1A	-0.153826	0.857422	0.057915	-2.65606	0.007906	0.765415	0.960488	0.158286	36676460	6
CX3CL1	0.447599	1.56455	0.168523	2.65602	0.00790693	1.12446	2.17689	0.158286	57372477	16
GIPC2	0.575674	1.77833	0.217041	2.65237	0.00799292	1.16216	2.72118	0.158286	77979542	1
CRIM1	0.763661	2.14612	0.287989	2.6517	0.00800876	1.22044	3.7739	0.158286	36355778	2
LECT2	0.27651	1.31852	0.104354	2.64972	0.00805586	1.07463	1.61776	0.158286	135922279	5
LGALS4	0.289435	1.33567	0.109309	2.64785	0.00810057	1.07809	1.6548	0.158286	38801671	19
IL19	0.208326	1.23162	0.0786932	2.64732	0.00811314	1.05558	1.43701	0.158286	206770764	1
LY6D	0.365462	1.44118	0.138097	2.64642	0.00813491	1.09944	1.88915	0.158286	142784882	8
ROR1	0.478283	1.6133	0.180855	2.64456	0.00817973	1.1318	2.29964	0.158286	63774017	1
VPS28	-0.317277	0.728129	0.120111	-2.64153	0.00825319	0.5754	0.921398	0.158613	144423601	8
CKAP4	0.481407	1.61835	0.182392	2.6394	0.00830518	1.13193	2.31379	0.158613	106237881	12
VPS53	-0.217242	0.804735	0.0827401	-2.62559	0.0086498	0.684265	0.946415	0.161826	508503	17
PDCD1LG2	0.476026	1.60966	0.181328	2.62522	0.00865922	1.12821	2.29658	0.161826	5510531	9
DLL1	0.502128	1.65223	0.191308	2.6247	0.00867249	1.13561	2.40388	0.161826	170282206	6
ACVRL1	0.558755	1.74849	0.212956	2.62381	0.00869524	1.15185	2.65419	0.161826	51906908	12
TNFRSF9	0.32423	1.38297	0.123674	2.62166	0.00875032	1.08528	1.76231	0.161826	7915871	1
LILRB4	0.343689	1.41014	0.131304	2.61751	0.00885739	1.09017	1.82401	0.162059	54643889	19
TCN1	0.423046	1.5266	0.161661	2.61688	0.00887386	1.11204	2.09571	0.162059	59852800	11
RAB10	-0.372966	0.688688	0.142817	-2.6115	0.00901453	0.520543	0.911147	0.163605	26034084	2
EHBP1	-0.261421	0.769957	0.100268	-2.60723	0.00912778	0.632584	0.937161	0.164638	62673851	2
CXCL5	-0.13861	0.870567	0.0532355	-2.60372	0.00922172	0.784311	0.96631	0.165312	73995642	4
TARS1	-0.531793	0.587551	0.204724	-2.5976	0.00938765	0.393354	0.877621	0.16674	33440696	5
TRIM5	-0.186423	0.829922	0.0717955	-2.59659	0.00941548	0.720983	0.955322	0.16674	5663195	11
VEGFD	0.423197	1.52684	0.16318	2.59344	0.00950207	1.1089	2.10228	0.166868	15345596	23
NFATC1	-0.164948	0.847937	0.0636331	-2.59218	0.00953693	0.748513	0.960569	0.166868	79395856	18
PI3	0.257688	1.29393	0.0996375	2.58625	0.00970255	1.06439	1.57298	0.167702	45174902	20
TNFSF13B	0.504217	1.65569	0.195036	2.58525	0.00973073	1.1297	2.42657	0.167702	108251240	13
SUMF1	0.22765	1.25565	0.088297	2.57822	0.00993096	1.05611	1.49288	0.167702	3700814	3
FKBP1B	-0.142635	0.86707	0.0553243	-2.57817	0.0099326	0.777969	0.966377	0.167702	24049701	2
OSMR	0.754223	2.12596	0.292665	2.57709	0.00996374	1.19795	3.77287	0.167702	38845858	5
ASPN	0.566739	1.76251	0.219917	2.57706	0.00996451	1.14535	2.71222	0.167702	92456205	9
SHBG	0.373753	1.45318	0.145147	2.575	0.0100241	1.09338	1.93138	0.167702	7613946	17
RAB33A	-0.302691	0.738827	0.117581	-2.57432	0.0100437	0.586756	0.930311	0.167702	130171962	23
GGT5	0.665642	1.94574	0.258804	2.57199	0.0101116	1.17163	3.23131	0.167876	24219654	22
IMPA1	-0.272746	0.761286	0.106159	-2.56921	0.0101929	0.618279	0.93737	0.16827	81656914	8
ERP44	-0.620246	0.537812	0.242312	-2.5597	0.0104764	0.334483	0.864744	0.171977	99979185	9
CD160	0.304247	1.3556	0.118993	2.55685	0.0105625	1.07361	1.71167	0.172422	145719471	1
CST3	0.480543	1.61695	0.188237	2.55286	0.0106841	1.11807	2.33843	0.173366	23626706	20
KCNC4	0.259897	1.2968	0.10189	2.55076	0.010749	1.06204	1.58344	0.173366	110210314	1
BLOC1S3	-0.496343	0.608753	0.194915	-2.54646	0.0108823	0.41546	0.891976	0.173366	45178784	19
ITGA2	-0.52241	0.59309	0.205229	-2.5455	0.0109121	0.39667	0.886771	0.173366	52989340	5
SCRN1	-0.299194	0.741416	0.117553	-2.54518	0.010922	0.588844	0.933519	0.173366	29920104	7
SERPING1	0.966521	2.62878	0.380225	2.54197	0.011023	1.24769	5.53864	0.173366	57597387	11
RBP2	0.188599	1.20756	0.074216	2.54122	0.0110467	1.04408	1.39663	0.173366	139452884	3
COLEC12	0.52487	1.69024	0.206701	2.53927	0.0111083	1.12721	2.5345	0.173366	316737	18
ERBIN	-0.151335	0.859559	0.0596386	-2.53754	0.0111635	0.764736	0.966141	0.173366	65883128	5
THBS2	0.3631	1.43778	0.14318	2.53597	0.0112136	1.08597	1.90356	0.173366	169215780	6
CD63	-0.302865	0.738699	0.119591	-2.53251	0.011325	0.584348	0.933821	0.173643	55725323	12
LRTM1	0.335443	1.39856	0.132496	2.53172	0.0113504	1.0787	1.81327	0.173643	54918231	3
ACTA2	0.283117	1.32726	0.112054	2.52662	0.0115166	1.06556	1.65324	0.174164	88934822	10
APP	-0.235058	0.790525	0.0930765	-2.52543	0.0115557	0.658701	0.948729	0.174164	25880535	21
SYT1	0.330253	1.39132	0.130831	2.52426	0.0115941	1.07662	1.79801	0.174164	78863993	12
LAIR1	0.371499	1.44991	0.147222	2.52339	0.0116229	1.08649	1.93489	0.174164	54351384	19
SEMA3G	0.381221	1.46407	0.151311	2.51945	0.0117538	1.08834	1.96951	0.174257	52433035	3
CTSZ	0.464067	1.59053	0.184371	2.51703	0.0118348	1.10817	2.28286	0.174257	58985686	20
CDH4	0.319366	1.37626	0.12715	2.51173	0.0120142	1.07268	1.76575	0.174257	61252261	20
ADGRB3	0.441843	1.55557	0.176065	2.50954	0.0120889	1.1016	2.19663	0.174257	68635282	6
CXCL9	0.207549	1.23066	0.0827086	2.5094	0.0120937	1.04649	1.44723	0.174257	76001275	4
CHM	-0.314487	0.730163	0.125354	-2.50879	0.0121147	0.571108	0.933516	0.174257	85861180	23
NCAM1	0.457295	1.57979	0.182417	2.50687	0.0121806	1.10491	2.25878	0.174257	112961275	11
TIMP1	0.477143	1.61146	0.19036	2.50653	0.0121922	1.10965	2.34021	0.174257	47582408	23
LAMP3	0.281317	1.32487	0.112239	2.50642	0.012196	1.06325	1.65087	0.174257	183122215	3
SMAD3	-0.366152	0.693398	0.146135	-2.50557	0.0122254	0.520705	0.923364	0.174257	67063763	15
FSTL1	0.810472	2.24897	0.323789	2.50309	0.0123115	1.19227	4.24222	0.174632	120392293	3
F11R	-0.286867	0.750612	0.114772	-2.49946	0.0124384	0.599406	0.939959	0.175579	160995211	1
IL4R	0.380808	1.46347	0.152504	2.49703	0.0125237	1.08535	1.97331	0.175793	27313668	16
CD274	0.405172	1.49956	0.162373	2.49532	0.0125844	1.09082	2.06147	0.175793	5450503	9
SKAP2	-0.145265	0.864793	0.0583015	-2.49162	0.0127161	0.771411	0.969479	0.175793	26667068	7
ICAM4	0.294669	1.34268	0.118323	2.49039	0.0127605	1.06477	1.69313	0.175793	10286955	19
CLSTN2	0.335845	1.39912	0.134917	2.48927	0.0128005	1.07402	1.82262	0.175793	139935185	3
REG1A	0.273057	1.31398	0.109711	2.48888	0.0128145	1.05974	1.6292	0.175793	79120362	2
TNFRSF21	0.506847	1.66005	0.204092	2.48342	0.0130127	1.11275	2.47654	0.177375	47231532	6
TAB2	-0.171542	0.842365	0.0691428	-2.48098	0.013102	0.735607	0.964616	0.177375	149218641	6
PTGES2	-0.360574	0.697276	0.145395	-2.47996	0.0131396	0.524377	0.927182	0.177375	128120693	9
TNFRSF19	0.394728	1.48398	0.159224	2.47907	0.0131726	1.08617	2.0275	0.177375	23570370	13
VWC2	0.368491	1.44555	0.148876	2.47516	0.0133177	1.07972	1.93534	0.177888	49773638	7
MSR1	0.325758	1.38508	0.131632	2.47476	0.0133325	1.07011	1.79275	0.177888	16107878	8
RHOC	-0.126152	0.881481	0.0510117	-2.47301	0.0133981	0.797612	0.974168	0.177951	112701127	1
TNFRSF10B	0.216437	1.24164	0.0876471	2.46942	0.0135334	1.04566	1.47436	0.178935	23020133	8
ULBP2	0.365591	1.44137	0.148284	2.46548	0.0136829	1.07784	1.9275	0.180097	149942014	6
FAM171A2	-0.125339	0.882197	0.0509979	-2.45774	0.0139816	0.798282	0.974934	0.182583	44353215	17
TAFA5	0.368083	1.44496	0.149789	2.45735	0.0139968	1.07735	1.93801	0.182583	48489553	22
NPPC	0.258252	1.29467	0.105177	2.45542	0.0140721	1.05349	1.59105	0.18275	231921809	2
DOK2	-0.123597	0.883736	0.0503799	-2.45329	0.0141555	0.800643	0.975452	0.18302	21908873	8
RNASE6	0.396202	1.48617	0.16212	2.44389	0.01453	1.08161	2.04204	0.187034	20781268	14
VPS37A	-0.188073	0.828554	0.0773979	-2.42995	0.0151009	0.711934	0.964278	0.19353	17246931	8
TFPI2	0.277014	1.31918	0.114096	2.4279	0.0151864	1.05484	1.64977	0.193776	93885396	7
SMPD1	0.284011	1.32845	0.117616	2.41472	0.0157472	1.05494	1.67286	0.198369	6390440	11
VIT	0.441331	1.55478	0.182791	2.41441	0.0157608	1.08662	2.22464	0.198369	36696690	2
CD302	0.428171	1.53445	0.17748	2.4125	0.0158435	1.08363	2.17282	0.198369	159768628	2
IGF2R	0.624591	1.86748	0.259085	2.41076	0.0159193	1.12389	3.10306	0.198369	159969082	6
FGF21	0.119854	1.12733	0.0497541	2.40893	0.0159992	1.02259	1.2428	0.198369	48755524	19
TNFRSF4	0.345809	1.41313	0.143555	2.4089	0.0160008	1.06657	1.87231	0.198369	1211326	1
CA12	0.428134	1.53439	0.177765	2.40842	0.0160216	1.08298	2.17395	0.198369	63321378	15
PIBF1	-0.232126	0.792846	0.0966039	-2.40286	0.0162672	0.656084	0.958117	0.198846	72782133	13
CLMP	0.620445	1.85975	0.258215	2.40282	0.016269	1.12115	3.08495	0.198846	123069872	11
RBP5	0.251979	1.28657	0.104957	2.40079	0.0163597	1.04735	1.58042	0.198846	7115736	12
FOXO1	-0.17353	0.840692	0.07231	-2.39981	0.0164036	0.729603	0.968695	0.198846	40555667	13
C1QA	0.632398	1.88212	0.263594	2.39914	0.0164338	1.12273	3.15514	0.198846	22635077	1
INPP1	-0.289082	0.748951	0.120626	-2.39653	0.0165513	0.591257	0.948702	0.198846	190343570	2
TIMP2	0.394817	1.48411	0.164763	2.39628	0.0165624	1.07454	2.04981	0.198846	78852977	17
HARS1	-0.190467	0.826573	0.0795429	-2.39452	0.0166424	0.707252	0.966025	0.198846	140673035	5
IKBKG	-0.159344	0.852703	0.0665828	-2.39318	0.0167032	0.74838	0.971568	0.198846	154541199	23
EFEMP1	0.433388	1.54247	0.181253	2.39107	0.0167994	1.08127	2.2004	0.198846	55865967	2
IL10	0.152972	1.16529	0.0639817	2.39087	0.0168087	1.02795	1.32098	0.198846	206767602	1
BIN2	-0.163244	0.849384	0.0683556	-2.38816	0.016933	0.742882	0.971155	0.19903	51281038	12
FGL1	0.258606	1.29512	0.108377	2.38618	0.0170243	1.04728	1.60163	0.19903	17864380	8
APOA2	0.324879	1.38386	0.136351	2.38267	0.0171875	1.05933	1.80782	0.19903	161222292	1
ACAN	0.522219	1.68576	0.219183	2.38257	0.0171921	1.09705	2.59039	0.19903	88803436	15
EFNA4	0.419056	1.52052	0.176186	2.37849	0.0173839	1.07652	2.14765	0.19903	155063737	1
VAV3	-0.178574	0.836462	0.0750801	-2.37845	0.0173855	0.722001	0.969068	0.19903	107571161	1
AREG	0.324685	1.38359	0.136512	2.37843	0.0173867	1.05879	1.80804	0.19903	74445136	4
GRAP2	-0.111232	0.894731	0.0467779	-2.37788	0.0174125	0.816347	0.980641	0.19903	39901084	22
CHMP6	-0.304914	0.737187	0.128349	-2.37567	0.0175172	0.573227	0.948043	0.19903	80991598	17
AP2B1	-0.403203	0.668176	0.169793	-2.37467	0.0175646	0.47903	0.932008	0.19903	35578046	17
MTSS1	-0.151051	0.859804	0.0636436	-2.37339	0.0176256	0.758972	0.974031	0.19903	124550784	8
SDCCAG8	-0.150377	0.860384	0.0634136	-2.37137	0.0177223	0.759826	0.974249	0.19903	243256034	1
TNFRSF12A	0.379149	1.46104	0.160046	2.369	0.0178362	1.06766	1.99937	0.19903	3018445	16
SARG	-0.154348	0.856974	0.0651635	-2.36862	0.0178545	0.754224	0.973722	0.19903	207018522	1
VGF	-0.558519	0.572056	0.235841	-2.36821	0.0178746	0.360322	0.90821	0.19903	101162509	7
TACSTD2	0.49981	1.64841	0.211217	2.36634	0.0179649	1.08962	2.49375	0.19903	58575433	1
APOD	0.32147	1.37915	0.135872	2.36599	0.0179821	1.05672	1.79998	0.19903	195568705	3
CLC	0.198726	1.21985	0.0840948	2.36312	0.0181216	1.03448	1.43843	0.199301	39731255	19
PPP1CC	-0.215285	0.806311	0.091119	-2.36269	0.0181431	0.674438	0.96397	0.199301	110719680	12
LYN	-0.169409	0.844164	0.0717943	-2.35964	0.0182925	0.733357	0.971713	0.199496	55879835	8
FAM3C	0.447172	1.56388	0.189516	2.35954	0.0182974	1.07867	2.26736	0.199496	121348878	7
DCC	-0.939207	0.390938	0.398556	-2.35652	0.0184469	0.179001	0.853806	0.200323	52340197	18
EDIL3	0.416963	1.51735	0.177119	2.35414	0.0185656	1.07231	2.14708	0.200323	83940554	5
XG	0.38052	1.46304	0.161663	2.35378	0.0185838	1.06574	2.00847	0.200323	2752040	23
PSAPL1	0.32244	1.38049	0.137063	2.35251	0.0186474	1.05528	1.80593	0.200323	7430285	4
MAP2K6	-0.143803	0.866058	0.0611925	-2.35001	0.0187728	0.768175	0.976415	0.200343	69414697	17
PDLIM7	-0.11653	0.890004	0.0496194	-2.34847	0.0188507	0.807525	0.980907	0.200343	177483394	5
RAB27B	-0.192523	0.824875	0.081981	-2.34839	0.018855	0.702435	0.968658	0.200343	54717860	18
CDC37	-0.177161	0.837645	0.0755139	-2.34607	0.0189727	0.722408	0.971265	0.200484	10391133	19
PAG1	-0.282028	0.754253	0.120246	-2.34542	0.0190055	0.595886	0.954708	0.200484	80967810	8
USP25	-0.241959	0.785088	0.10332	-2.34184	0.019189	0.641169	0.961313	0.200542	15729982	21
CASC3	-0.430909	0.649918	0.184088	-2.34078	0.0192434	0.453067	0.932297	0.200542	40140318	17
IL1R1	0.594231	1.81164	0.253911	2.34032	0.0192674	1.10139	2.97989	0.200542	102064544	2
SDC4	-0.292564	0.746347	0.125029	-2.33997	0.0192855	0.584138	0.9536	0.200542	45325288	20
FBLN2	0.499435	1.64779	0.213823	2.33574	0.0195049	1.08367	2.50558	0.202104	13549125	3
YAP1	0.556572	1.74468	0.238919	2.32954	0.0198302	1.09232	2.78666	0.203913	102110447	11
GORASP2	-0.374879	0.687372	0.160937	-2.32935	0.0198403	0.501421	0.942284	0.203913	170928464	2
RTN4IP1	-0.185715	0.83051	0.0797896	-2.32756	0.0199356	0.710277	0.971096	0.203913	106570771	6
HNMT	0.286826	1.33219	0.123282	2.32658	0.0199874	1.04623	1.69631	0.203913	137964020	2
MCTS1	-0.749803	0.47246	0.322383	-2.32581	0.0200285	0.251161	0.888746	0.203913	120594010	23
NCS1	0.464151	1.59066	0.199698	2.32426	0.0201114	1.07546	2.35267	0.204047	130172404	9
MATN3	0.398575	1.4897	0.17159	2.32283	0.0201885	1.06424	2.08524	0.20412	19992052	2
SYTL4	-0.245296	0.782473	0.105742	-2.31977	0.0203533	0.636007	0.962668	0.204847	100671783	23
TMEM132A	0.254457	1.28976	0.109766	2.31818	0.0204396	1.0401	1.59935	0.204847	60924460	11
AP1G2	-0.222537	0.800485	0.0960203	-2.31761	0.0204707	0.663163	0.966242	0.204847	23559565	14
TNFRSF6B	0.227112	1.25497	0.098105	2.31499	0.0206134	1.03544	1.52104	0.205308	63696652	20
MYO9B	-0.237907	0.788276	0.102804	-2.31419	0.0206573	0.644424	0.964239	0.205308	17075777	19
SPRY2	-0.158654	0.853291	0.0686259	-2.31187	0.0207846	0.745904	0.976139	0.205873	80335976	13
ENPP5	-0.284216	0.752604	0.123113	-2.30858	0.0209667	0.591252	0.957988	0.206526	46159185	6
PFDN2	-0.25817	0.772464	0.111908	-2.30699	0.0210555	0.620329	0.96191	0.206526	161100556	1
EVI5	-0.191815	0.825459	0.0831499	-2.30686	0.0210626	0.701323	0.971568	0.206526	92508696	1
TFF2	0.228777	1.25706	0.099353	2.30267	0.0212977	1.03463	1.52731	0.207535	42346357	21
SPINK4	0.198585	1.21968	0.0863011	2.30107	0.0213876	1.02988	1.44446	0.207535	33218365	9
CLEC7A	0.267913	1.30723	0.116453	2.30061	0.0214139	1.04047	1.6424	0.207535	10116777	12
FGD3	-0.212418	0.808627	0.0923682	-2.29969	0.0214658	0.674721	0.969107	0.207535	92947523	9
NCR1	0.360827	1.43451	0.156968	2.29872	0.0215206	1.05461	1.95127	0.207535	54906148	19
GOT1	0.340434	1.40556	0.14833	2.29511	0.021727	1.05097	1.87978	0.208222	99396870	10
SAMD9L	-0.203104	0.816194	0.0884991	-2.29498	0.0217343	0.686219	0.970787	0.208222	93130056	7
ABL1	-0.219642	0.802806	0.0958111	-2.29245	0.0218797	0.665359	0.968646	0.208371	130713043	9
RNF149	0.483272	1.62137	0.210831	2.29223	0.0218925	1.07256	2.45099	0.208371	101271219	2
QSOX1	0.288961	1.33504	0.126183	2.29001	0.0220205	1.04253	1.70963	0.208909	180154869	1
CMIP	-0.202399	0.816769	0.0885234	-2.28639	0.0222312	0.68667	0.971517	0.209315	81444808	16
RARRES1	0.338376	1.40267	0.148045	2.28562	0.0222763	1.04939	1.87487	0.209315	158696892	3
RAB11FIP3	-0.150933	0.859905	0.0660511	-2.2851	0.0223072	0.755488	0.978754	0.209315	425649	16
NT5C1A	0.433917	1.54329	0.190131	2.28221	0.0224772	1.06318	2.2402	0.209315	39651229	1
MERTK	0.523106	1.68726	0.229219	2.28212	0.0224823	1.07664	2.6442	0.209315	111898607	2
MAPKAPK2	-0.231843	0.793071	0.101615	-2.28157	0.0225147	0.649855	0.967848	0.209315	206684905	1
CCL20	0.131343	1.14036	0.0575928	2.28055	0.0225752	1.01863	1.27663	0.209315	227805739	2
GGH	0.378047	1.45943	0.165998	2.27742	0.022761	1.05411	2.0206	0.209315	63014881	8
TOMM20	-0.225564	0.798066	0.099055	-2.27716	0.0227765	0.657238	0.969068	0.209315	235109341	1
STK4	-0.161272	0.85106	0.0708232	-2.27711	0.0227797	0.740757	0.977789	0.209315	44966494	20
CCN3	0.361792	1.4359	0.15912	2.27371	0.0229837	1.05119	1.96141	0.209823	119416446	8
HPGDS	-0.381323	0.682957	0.167784	-2.2727	0.0230441	0.491559	0.94888	0.209823	94298535	4
SMAD1	-0.173868	0.840408	0.0765063	-2.2726	0.0230504	0.723382	0.976365	0.209823	145481194	4
TNFRSF1B	0.291263	1.33812	0.128242	2.2712	0.0231349	1.04072	1.7205	0.209938	12166991	1
NCK2	-0.131586	0.876704	0.0580078	-2.26842	0.0233034	0.782486	0.982266	0.210605	105744912	2
SLC9A3R1	-0.200339	0.818453	0.0884138	-2.26593	0.0234558	0.688234	0.973311	0.210605	74748652	17
YES1	-0.121798	0.885328	0.0537664	-2.26531	0.0234938	0.796779	0.983717	0.210605	721588	18
TIMM10	-0.43863	0.644919	0.193692	-2.26458	0.0235386	0.441199	0.942706	0.210605	57528464	11
NFKB1	-0.232371	0.792652	0.102675	-2.26317	0.0236255	0.648165	0.969348	0.210605	102501330	4
FGF2	-0.209194	0.811238	0.0924445	-2.26292	0.0236408	0.676798	0.972382	0.210605	122826682	4
DAB2	-0.121242	0.885819	0.0536079	-2.26165	0.0237192	0.797469	0.983957	0.210661	39371675	5
CAMSAP1	-0.155339	0.856125	0.068742	-2.25974	0.0238371	0.74821	0.979603	0.211067	135808487	9
RNASET2	0.461906	1.5871	0.204965	2.25359	0.0242222	1.06203	2.37176	0.213828	166922113	6
GTPBP2	-0.211351	0.80949	0.0938774	-2.25135	0.0243635	0.673446	0.973016	0.214271	43605316	6
GSTP1	-0.217825	0.804266	0.0968083	-2.25006	0.0244448	0.665268	0.972307	0.214271	67583742	11
ADAMTSL2	0.452888	1.57285	0.201345	2.24932	0.0244923	1.05999	2.33384	0.214271	133532164	9
IPCEF1	-0.153319	0.857856	0.0683946	-2.24169	0.0249814	0.750234	0.980916	0.217528	154154496	6
DNAJB6	-0.200812	0.818067	0.0896002	-2.2412	0.0250134	0.686311	0.975116	0.217528	157335381	7
CLEC14A	0.385744	1.47071	0.172215	2.2399	0.0250976	1.04939	2.06118	0.217612	38254000	14
MAP4K5	-0.123056	0.884215	0.0549693	-2.23862	0.0251805	0.793903	0.984799	0.217685	50418501	14
EPHB6	0.39305	1.48149	0.175916	2.2343	0.0254631	1.04944	2.09141	0.219478	142855061	7
PLA2G15	0.494977	1.64046	0.221762	2.23202	0.0256139	1.06219	2.53355	0.219878	68245304	16
SCARF2	0.439671	1.5522	0.197045	2.23132	0.02566	1.05492	2.28387	0.219878	20424584	22
RAP1A	0.177744	1.19452	0.0798444	2.22613	0.0260053	1.02148	1.39687	0.221765	111542218	1
PPP1R2	-0.176245	0.838413	0.0792365	-2.22429	0.0261291	0.717813	0.979274	0.221765	195514428	3
CDC26	-0.240517	0.786221	0.108147	-2.22398	0.02615	0.636047	0.971851	0.221765	113255835	9
SEZ6L2	0.54288	1.72096	0.244158	2.22348	0.0261837	1.06645	2.77714	0.221765	29871159	16
CDC25A	-0.459033	0.631895	0.206757	-2.22016	0.026408	0.42136	0.947625	0.223018	48157146	3
MITD1	-0.138551	0.870619	0.0624762	-2.21766	0.0265779	0.770279	0.984029	0.223467	99161427	2
TXNRD1	-0.307772	0.735083	0.138896	-2.21584	0.0267024	0.559896	0.965084	0.223467	104215779	12
BGLAP	0.178988	1.19601	0.0808013	2.21517	0.0267486	1.02083	1.40124	0.223467	156242184	1
BAMBI	0.42191	1.52487	0.190487	2.2149	0.0267671	1.04976	2.21501	0.223467	28677510	10
SH2B3	-0.13713	0.871857	0.0619874	-2.21223	0.0269509	0.772114	0.984484	0.223841	111405923	12
NT5C3A	-0.151567	0.85936	0.068553	-2.21095	0.0270393	0.751316	0.982941	0.223841	33014130	7
FAM3B	0.396249	1.48624	0.179224	2.21092	0.0270417	1.046	2.11176	0.223841	41304212	21
USP8	-0.152781	0.858318	0.0691577	-2.20917	0.027163	0.749516	0.982913	0.22421	50424380	15
NDUFB7	-0.184013	0.831925	0.083395	-2.20653	0.0273471	0.706477	0.979648	0.225094	14566078	19
RNASEH2A	-0.392815	0.675154	0.178472	-2.20099	0.0277366	0.475869	0.957895	0.227028	12806584	19
MINK1	-0.168946	0.844555	0.0767594	-2.20098	0.0277375	0.726591	0.98167	0.227028	4833340	17
MXRA8	0.507813	1.66165	0.231212	2.19631	0.0280699	1.05617	2.61426	0.229106	1352689	1
PLXNB3	-0.288145	0.749653	0.131334	-2.19399	0.0282364	0.579521	0.969732	0.229406	153764196	23
TIMD4	0.296574	1.34524	0.135216	2.19333	0.0282833	1.03206	1.75346	0.229406	156919292	5
PHACTR2	-0.139805	0.869528	0.0638007	-2.19127	0.028432	0.76732	0.985351	0.229406	143536845	6
ANXA4	-0.194289	0.82342	0.0887064	-2.19025	0.028506	0.692013	0.979779	0.229406	69644425	2
C1QTNF1	0.298226	1.34747	0.136217	2.18935	0.0285715	1.03174	1.75981	0.229406	79022814	17
SORCS2	0.352077	1.42202	0.16082	2.18926	0.0285776	1.03756	1.94892	0.229406	7192538	4
ESM1	0.38664	1.47203	0.176803	2.18685	0.0287537	1.04093	2.08166	0.230187	54977867	5
NGFR	0.435102	1.54512	0.199112	2.18521	0.0288734	1.04587	2.28269	0.230514	49495293	17
CD300LG	0.331564	1.39314	0.151819	2.18394	0.0289664	1.03459	1.87596	0.230626	43847148	17
NPPB	0.100295	1.1055	0.0459512	2.18263	0.0290628	1.01028	1.20968	0.230765	11857464	1
ESYT2	-0.197466	0.820808	0.0905637	-2.18041	0.0292268	0.687311	0.980233	0.231438	158730995	7
DBNL	-0.143311	0.866484	0.0658743	-2.17553	0.0295904	0.761532	0.9859	0.233253	44044640	7
PLEKHO1	-0.231677	0.793202	0.106539	-2.17457	0.0296627	0.64372	0.977396	0.233253	150149183	1
PRKG1	-0.125598	0.881969	0.0577703	-2.1741	0.029698	0.787552	0.987706	0.233253	50990888	10
HPCAL1	-0.172968	0.841164	0.0796791	-2.17081	0.0299452	0.719545	0.98334	0.233253	10302889	2
HS6ST2	0.429777	1.53691	0.197984	2.17077	0.0299487	1.04262	2.26555	0.233253	132626015	23
PNMA1	-0.299777	0.740983	0.138141	-2.17007	0.0300012	0.565226	0.971392	0.233253	73711783	14
ANGPTL3	0.36927	1.44668	0.170204	2.16957	0.0300395	1.03632	2.01953	0.233253	62597520	1
LAT2	-0.10897	0.896757	0.0502436	-2.16884	0.0300946	0.812657	0.98956	0.233253	74199652	7
AMBP	0.621187	1.86114	0.286582	2.16757	0.0301913	1.0613	3.26375	0.233383	114060127	9
PAM	0.47646	1.61036	0.220206	2.16371	0.0304868	1.04589	2.4795	0.234305	102753981	5
CSRP3	0.143006	1.15374	0.0661141	2.16302	0.0305399	1.01352	1.31336	0.234305	19182030	11
C5	0.9767	2.65568	0.451576	2.16287	0.0305511	1.09596	6.43513	0.234305	120932987	9
EDN1	0.521715	1.68492	0.241403	2.16118	0.0306813	1.04977	2.70434	0.234336	12290361	6
IFI30	0.385352	1.47013	0.178343	2.16074	0.0307155	1.03646	2.08527	0.234336	18173162	19
CEACAM6	0.307316	1.35977	0.142413	2.15793	0.0309336	1.02859	1.79758	0.234552	41750977	19
CLSTN1	0.219855	1.2459	0.10191	2.15734	0.0309793	1.02032	1.52135	0.234552	9728926	1
TNFRSF11A	0.308482	1.36136	0.142996	2.15727	0.0309847	1.02862	1.80173	0.234552	62325287	18
CMC1	-0.175359	0.839156	0.0814275	-2.15355	0.0312752	0.715371	0.98436	0.23614	28241584	3
ARL2BP	-0.409395	0.664052	0.190575	-2.14821	0.031697	0.457072	0.964761	0.238708	57245259	16
LAMP1	-0.722201	0.485682	0.336353	-2.14715	0.0317811	0.251216	0.93898	0.238726	113297239	13
OGA	-0.225277	0.798295	0.104977	-2.14596	0.0318765	0.649841	0.980664	0.238828	101784443	10
CASP2	-0.19781	0.820526	0.0922405	-2.1445	0.0319926	0.684821	0.983122	0.239086	143288215	7
CD27	0.292013	1.33912	0.136315	2.14218	0.0321788	1.02515	1.74925	0.239863	6444955	12
SIGLEC1	0.304991	1.35661	0.142667	2.13778	0.0325347	1.02569	1.7943	0.241899	3686970	20
LPP	-0.246039	0.781892	0.115228	-2.13524	0.0327413	0.623828	0.980006	0.242124	188153284	3
ORM1	0.725681	2.06614	0.339968	2.13456	0.0327973	1.06115	4.02291	0.242124	114323098	9
HTRA2	-0.223114	0.800024	0.104534	-2.13436	0.0328135	0.651813	0.981935	0.242124	74529596	2
GNPDA2	-0.435734	0.64679	0.204267	-2.13316	0.0329114	0.433402	0.96524	0.242213	44682200	4
FABP2	0.150809	1.16277	0.0707496	2.13159	0.0330407	1.01222	1.33573	0.242213	119317250	4
CCL5	-0.127862	0.879975	0.0600154	-2.13048	0.0331319	0.782321	0.989818	0.242213	35871491	17
CETN3	-0.204284	0.81523	0.0959338	-2.12943	0.0332185	0.675494	0.983874	0.242213	90392257	5
HBEGF	-0.175728	0.838846	0.0825473	-2.12881	0.0332698	0.71354	0.986159	0.242213	140332843	5
CALCOCO1	-0.123426	0.883887	0.0580171	-2.1274	0.0333869	0.788883	0.990333	0.242213	53708517	12
CD2	0.31201	1.36617	0.146741	2.12626	0.0334814	1.0247	1.82142	0.242213	116754430	1
LGALS9	0.395598	1.48527	0.186068	2.1261	0.0334953	1.03139	2.13888	0.242213	27629798	17
SEPTIN3	0.182773	1.20054	0.0860234	2.12469	0.0336122	1.01427	1.42102	0.242213	41969443	22
ANGPT2	0.338479	1.40281	0.159345	2.12419	0.0336545	1.02651	1.91706	0.242213	6499632	8
OMD	0.307588	1.36014	0.145461	2.11457	0.0344666	1.02274	1.80884	0.245781	92412380	9
PRKAR1A	-0.15442	0.856912	0.0730686	-2.11335	0.0345705	0.742575	0.988855	0.245781	68511780	17
IGFBPL1	0.350432	1.41968	0.165906	2.11223	0.0346669	1.02558	1.96522	0.245781	38406528	9
BTN2A1	0.441453	1.55496	0.209116	2.11104	0.0347685	1.0321	2.34272	0.245781	26457904	6
NAA80	-0.128985	0.878987	0.0611126	-2.11061	0.0348062	0.779765	0.990836	0.245781	50296402	3
CD40LG	-0.159681	0.852416	0.0756758	-2.11007	0.0348526	0.734913	0.988705	0.245781	136648158	23
FOLR1	0.406608	1.50172	0.192874	2.10815	0.0350178	1.02899	2.1916	0.245781	72189558	11
DARS1	-0.175054	0.839412	0.0830554	-2.10768	0.0350589	0.71331	0.987807	0.245781	135905881	2
PECAM1	-0.435005	0.647261	0.206441	-2.10716	0.0351035	0.431874	0.970069	0.245781	64319415	17
SERPINA11	0.310616	1.36426	0.147425	2.10694	0.0351227	1.0219	1.82132	0.245781	94442464	14
NUMB	-0.188701	0.828034	0.089601	-2.10601	0.0352033	0.694672	0.986999	0.245781	73275107	14
SERPINB1	-0.150874	0.859956	0.0716498	-2.10571	0.0352292	0.747288	0.989611	0.245781	2832332	6
MZT1	-0.282303	0.754045	0.134149	-2.1044	0.0353433	0.579709	0.98081	0.245781	72708367	13
INSL4	0.263815	1.30189	0.125403	2.10373	0.0354023	1.01819	1.66463	0.245781	5231419	9
KEL	0.358207	1.43076	0.170282	2.10362	0.035412	1.02476	1.99761	0.245781	142941114	7
CALB1	0.293952	1.34172	0.139867	2.10166	0.0355831	1.02002	1.76488	0.246264	90058608	8
VSIG10L	0.413215	1.51167	0.196685	2.1009	0.0356502	1.02811	2.22268	0.246264	51331536	19
TNC	0.255934	1.29167	0.121924	2.09912	0.0358061	1.01711	1.64034	0.246758	115019575	9
MMP3	0.230293	1.25897	0.10993	2.09491	0.0361793	1.01494	1.56166	0.248743	102835801	11
TNFRSF8	0.262304	1.29992	0.125715	2.0865	0.0369334	1.01603	1.66313	0.253276	12063303	1
CCER2	0.22708	1.25493	0.108925	2.08473	0.0370939	1.01368	1.55359	0.253276	38908980	19
TNIP1	-0.172152	0.841851	0.0825999	-2.08417	0.0371447	0.716021	0.989793	0.253276	151029945	5
RET	-0.322764	0.724145	0.154938	-2.08318	0.0372352	0.534493	0.981091	0.253276	43077064	10
ENOPH1	-0.304439	0.737537	0.14617	-2.08277	0.0372719	0.553814	0.982209	0.253276	82430590	4
LILRB5	-0.167558	0.845727	0.0805549	-2.08005	0.0375206	0.722207	0.990373	0.253566	54249421	19
LATS1	-0.18503	0.831079	0.0889885	-2.07926	0.0375938	0.698064	0.989441	0.253566	149658153	6
CDC42BPB	-0.149821	0.860862	0.0721346	-2.07696	0.0378056	0.747365	0.991596	0.253566	102932380	14
SSC4D	-0.111703	0.89431	0.0538591	-2.07398	0.0380813	0.804717	0.993878	0.253566	76389334	7
CA13	-0.117661	0.888997	0.0567405	-2.07367	0.0381103	0.795432	0.993569	0.253566	85220587	8
PDGFA	-0.17001	0.843657	0.0819997	-2.0733	0.0381447	0.718402	0.99075	0.253566	497258	7
IGFBP4	0.247275	1.28053	0.119271	2.07323	0.0381512	1.0136	1.61776	0.253566	40443450	17
VEGFC	-0.225043	0.798482	0.108565	-2.0729	0.038182	0.645438	0.987814	0.253566	176683538	4
APOBR	0.374925	1.45488	0.1809	2.07255	0.0382141	1.02058	2.07401	0.253566	28494643	16
EPHB4	0.448478	1.56593	0.216467	2.07181	0.0382829	1.02451	2.39347	0.253566	100802565	7
BANK1	-0.114663	0.891667	0.0554609	-2.06746	0.0386911	0.799823	0.994056	0.253566	101411286	4
CST6	0.25194	1.28652	0.121925	2.06636	0.0387943	1.01306	1.6338	0.253566	66012008	11
ACRBP	-0.412543	0.661965	0.199898	-2.06377	0.0390397	0.447385	0.979464	0.253566	6638075	12
IRAK1	-0.191971	0.825331	0.0930304	-2.06353	0.0390621	0.687765	0.990411	0.253566	154010506	23
MPHOSPH8	-0.17832	0.836675	0.0864527	-2.06263	0.039148	0.706266	0.991164	0.253566	19633659	13
PPP3R1	-0.319388	0.726593	0.154904	-2.06185	0.0392224	0.536336	0.984342	0.253566	68178857	2
RSPO3	0.396647	1.48683	0.192469	2.06084	0.0393183	1.01961	2.16816	0.253566	127118671	6
RAPGEF2	-0.311553	0.732309	0.151185	-2.06074	0.0393276	0.54451	0.984879	0.253566	159103013	4
APOC1	0.373956	1.45347	0.181477	2.06063	0.0393388	1.01844	2.07434	0.253566	44914247	19
AHNAK	-0.496114	0.608892	0.240866	-2.05971	0.039426	0.379765	0.97626	0.253566	62433542	11
TFF1	0.146186	1.15741	0.0709877	2.05932	0.0394638	1.00708	1.33019	0.253566	42362282	21
SERPINA1	1.49682	4.46745	0.726928	2.0591	0.0394846	1.07473	18.5704	0.253566	94376747	14
CHL1	0.388536	1.47482	0.18886	2.05727	0.0396606	1.01855	2.13549	0.253566	196763	3
MSRA	-0.177596	0.837281	0.0863758	-2.05609	0.0397743	0.706883	0.991732	0.253566	10054292	8
FAM20A	0.458873	1.58229	0.223342	2.05458	0.0399198	1.02136	2.45129	0.253566	68535113	17
SEC31A	-0.193893	0.823746	0.0944026	-2.0539	0.0399856	0.684601	0.991172	0.253566	82818509	4
NBL1	0.432489	1.54109	0.210609	2.05351	0.0400228	1.0199	2.32862	0.253566	19596979	1
AXIN1	-0.129988	0.878106	0.0633085	-2.05325	0.0400487	0.775637	0.994112	0.253566	287440	16
CELA2A	0.225672	1.25316	0.109947	2.05256	0.0401157	1.01023	1.55452	0.253566	15456728	1
SELE	0.245211	1.27789	0.119467	2.05254	0.040117	1.01112	1.61504	0.253566	169722640	1
CTSE	0.288469	1.33438	0.140684	2.05047	0.0403182	1.01281	1.75805	0.253566	206008535	1
TWF2	-0.177495	0.837365	0.0866319	-2.04884	0.0404776	0.7066	0.99233	0.253566	52228612	3
SIGLEC8	0.327065	1.38689	0.159645	2.04871	0.0404907	1.01427	1.89641	0.253566	51450847	19
LRCH4	-0.237199	0.788835	0.115793	-2.04847	0.0405142	0.62867	0.989804	0.253566	100574011	7
ICA1	-0.165749	0.847259	0.0809449	-2.04767	0.0405919	0.722962	0.992925	0.253566	8113184	7
STAT5B	-0.0913257	0.91272	0.0446029	-2.04753	0.0406062	0.836318	0.996102	0.253566	42199176	17
ADAMTS15	0.302011	1.35258	0.14758	2.04642	0.0407154	1.01284	1.80627	0.253566	130448645	11
CLEC1B	-0.132071	0.876279	0.0645437	-2.04623	0.0407342	0.772152	0.994448	0.253566	9985642	12
EREG	-0.164663	0.848179	0.0805674	-2.04379	0.040974	0.724284	0.993269	0.253566	74365145	4
DDX58	-0.256201	0.773987	0.125385	-2.04332	0.0410209	0.605349	0.989603	0.253566	32455302	9
CLPS	0.164773	1.17913	0.080643	2.04324	0.0410285	1.00674	1.38103	0.253566	35794982	6
SEPTIN9	-0.473573	0.622773	0.231784	-2.04317	0.041036	0.395398	0.9809	0.253566	77280569	17
LAYN	0.320054	1.3772	0.156669	2.04287	0.0410651	1.01307	1.87221	0.253566	111540280	11
SF3B4	-0.173547	0.840678	0.0849809	-2.04219	0.0411329	0.711695	0.993037	0.253566	149923317	1
WASHC3	-0.209736	0.810798	0.102803	-2.04017	0.0413333	0.662837	0.991788	0.25362	102012840	12
CXCL16	0.508676	1.66309	0.249358	2.03994	0.0413559	1.02014	2.71125	0.25362	4733533	17
CASP3	-0.139418	0.869865	0.0683695	-2.03918	0.0414323	0.760774	0.994599	0.25362	184627696	4
WFDC12	0.184494	1.20261	0.0904997	2.03861	0.0414888	1.00714	1.43601	0.25362	45123425	20
PPM1F	-0.284229	0.752594	0.139527	-2.03709	0.0416408	0.572527	0.989296	0.253674	21919425	22
FLT1	0.531854	1.70208	0.261124	2.03679	0.0416713	1.02026	2.83955	0.253674	28300346	13
MSLN	0.196106	1.21666	0.0963233	2.03591	0.0417591	1.00734	1.46946	0.25368	760734	16
ANG	0.339998	1.40495	0.167218	2.03326	0.042026	1.01233	1.94983	0.254575	20684177	14
TPMT	-0.182453	0.833224	0.0897883	-2.03203	0.0421503	0.698769	0.99355	0.254575	18128311	6
SERPINB6	-0.22008	0.802455	0.108315	-2.03186	0.0421678	0.648967	0.992243	0.254575	2948159	6
EFHD1	0.372756	1.45173	0.183597	2.03029	0.042327	1.013	2.08048	0.255009	232606057	2
MYDGF	-0.152055	0.858941	0.0750122	-2.02707	0.0426557	0.741503	0.994979	0.256461	4641374	19
CD276	0.328548	1.38895	0.162367	2.0235	0.043022	1.01037	1.90939	0.257941	73683966	15
DDHD2	-0.222734	0.800327	0.110104	-2.02295	0.0430784	0.644981	0.993089	0.257941	38225218	8
BRD3	-0.376569	0.686212	0.186324	-2.02104	0.0432754	0.476276	0.988684	0.258443	134030305	9
TRDMT1	-0.177117	0.837682	0.0876631	-2.02043	0.0433392	0.70544	0.994714	0.258443	17137336	10
LPL	0.273246	1.31422	0.135333	2.01907	0.0434803	1.00803	1.71342	0.258756	19901717	8
NOTCH3	0.357303	1.42947	0.177182	2.01659	0.0437387	1.01008	2.02298	0.259691	15159038	19
BCAM	0.458045	1.58098	0.227221	2.01585	0.0438152	1.01278	2.46796	0.259691	44809071	19
KIR2DS4	0.0808871	1.08425	0.0401617	2.01404	0.0440056	1.00217	1.17304	0.260107	54832676	19
SELP	-0.220838	0.801847	0.109771	-2.0118	0.0442412	0.646627	0.994326	0.260107	169588849	1
OPHN1	-0.132917	0.875537	0.0660766	-2.01157	0.0442658	0.769184	0.996596	0.260107	67949349	23
SIGLEC10	0.335496	1.39863	0.16682	2.01112	0.0443128	1.00857	1.93955	0.260107	51410020	19
AP3B1	-0.196449	0.821643	0.0977846	-2.009	0.0445372	0.678342	0.995217	0.260107	78000522	5
YJU2	-0.478999	0.619403	0.238518	-2.00823	0.0446189	0.388103	0.988554	0.260107	4247080	19
GOLGA3	-0.194045	0.823621	0.0966297	-2.00813	0.0446293	0.681516	0.995356	0.260107	132768902	12
ATP6V1G1	-0.210672	0.81004	0.105006	-2.00629	0.0448258	0.659364	0.995148	0.260107	114587706	9
UNC79	-0.284557	0.752348	0.14187	-2.00576	0.0448816	0.569717	0.993524	0.260107	93333219	14
NFX1	-0.225696	0.79796	0.112548	-2.00532	0.0449283	0.64	0.994908	0.260107	33290512	9
DLG4	-0.209946	0.810628	0.104724	-2.00475	0.0449896	0.660207	0.995321	0.260107	7187187	17
VPS4B	-0.155999	0.85556	0.0778336	-2.00426	0.0450425	0.734512	0.996558	0.260107	63389190	18
CEACAM16	-0.190112	0.826866	0.0949692	-2.00183	0.0453027	0.686432	0.996032	0.260569	44699151	19
PLA2G4A	-0.139961	0.869393	0.0699249	-2.00158	0.0453297	0.758046	0.997094	0.260569	186828949	1
STAMBP	-0.197543	0.820745	0.0987334	-2.00077	0.0454167	0.676341	0.995979	0.260569	73828916	2
TNPO1	-0.423231	0.654927	0.211595	-2.00019	0.0454792	0.432597	0.991523	0.260569	72816312	5
PCSK9	0.324654	1.38355	0.162399	1.99911	0.0455967	1.00638	1.90208	0.260731	55039445	1
S100A14	-0.29054	0.747859	0.145515	-1.99663	0.0458651	0.562286	0.994678	0.261522	153614255	1
INPPL1	-0.12517	0.882347	0.0627411	-1.99502	0.0460402	0.780251	0.997803	0.261522	72223701	11
SCGB3A1	0.535159	1.70772	0.268268	1.99487	0.0460571	1.00941	2.88913	0.261522	180590105	5
CNPY4	-0.165306	0.847635	0.082879	-1.99454	0.0460931	0.720546	0.997139	0.261522	100119634	7
VSTM1	0.213811	1.23839	0.107345	1.99181	0.046392	1.00342	1.52837	0.262612	54040825	19
IL15RA	0.338034	1.40219	0.169768	1.99115	0.0464649	1.00531	1.95575	0.262612	5943639	10
CREG1	0.301724	1.35219	0.151837	1.98716	0.0469046	1.00414	1.82088	0.264093	167529117	1
TRIM58	-0.16384	0.848878	0.0824504	-1.98713	0.0469077	0.72221	0.997762	0.264093	247857187	1
B4GALT1	0.422419	1.52565	0.212747	1.98555	0.0470832	1.00546	2.31497	0.264572	33104082	9
GCC1	-0.131034	0.877188	0.066038	-1.98422	0.0472309	0.770692	0.998399	0.264892	127580628	7
CA5A	0.126063	1.13435	0.0636109	1.98179	0.0475031	1.00139	1.28497	0.265908	87881546	16
SPARC	-0.163372	0.849275	0.0824963	-1.98035	0.0476637	0.722483	0.998319	0.266228	151661096	5
ADAM12	0.406845	1.50207	0.205658	1.97826	0.0478999	1.00377	2.24775	0.266228	126012381	10
MINDY1	-0.130334	0.877803	0.0659355	-1.97668	0.0480773	0.771387	0.998898	0.266228	150996549	1
HHEX	-0.191993	0.825313	0.0971853	-1.97553	0.0482078	0.682173	0.998488	0.266228	92689955	10
ITPR1	-0.242349	0.784782	0.1227	-1.97513	0.0482531	0.617031	0.998141	0.266228	4493345	3
FKBP14	-0.143815	0.866048	0.0728187	-1.97498	0.0482708	0.750859	0.998907	0.266228	30010587	7
IL12A_IL12B	0.146346	1.1576	0.0741436	1.97382	0.0484024	1.00103	1.33865	0.266228	159988835	3
KLRB1	0.296606	1.34529	0.150322	1.97314	0.0484791	1.00198	1.80621	0.266228	9594551	12
CTSL	0.466243	1.59399	0.236327	1.97287	0.0485103	1.00305	2.53308	0.266228	87724051	9
SUGP1	-0.388041	0.678385	0.196759	-1.97216	0.0485909	0.461312	0.997602	0.266228	19276018	19
LRRFIP1	-0.313994	0.730523	0.159294	-1.97116	0.0487052	0.534617	0.998218	0.266228	237627587	2
VAMP8	-0.171611	0.842307	0.0870687	-1.97098	0.0487263	0.710162	0.999041	0.266228	85561562	2
LRRC25	0.294378	1.34229	0.149476	1.9694	0.0489073	1.00141	1.79921	0.266228	18391137	19
ITGA6	-0.253603	0.776	0.128842	-1.96832	0.0490313	0.602825	0.998924	0.266228	172234216	2
SLAMF1	0.205677	1.22836	0.104497	1.96826	0.0490383	1.00087	1.50755	0.266228	160608106	1
CRKL	-0.113164	0.893005	0.0575037	-1.96794	0.0490753	0.797823	0.999542	0.266228	20917407	22
BCR	-0.130477	0.877677	0.0663364	-1.9669	0.0491953	0.770671	0.99954	0.266228	23179704	22
CRYM	-0.222871	0.800218	0.113321	-1.96671	0.0492162	0.640839	0.999235	0.266228	21238874	16
PRKAR2A	-0.17769	0.837202	0.0903786	-1.96606	0.0492913	0.701293	0.999449	0.266228	48744597	3
LYPD8	0.234315	1.26404	0.119454	1.96156	0.0498143	1.00019	1.5975	0.268556	248739415	1
TNFRSF1A	0.352351	1.42241	0.179726	1.96048	0.0499392	1.00009	2.02305	0.268734	6328757	12
PDGFB	-0.135577	0.873212	0.0692111	-1.95889	0.0501256	0.762443	1.00007	0.269241	39223359	22
SPINK1	0.259261	1.29597	0.132509	1.95655	0.0504003	0.999548	1.6803	0.27022	147824572	5
LACTB2	-0.187144	0.829324	0.0956965	-1.9556	0.0505126	0.687492	1.00042	0.270326	70635318	8
MESD	-0.0983111	0.906367	0.0503216	-1.95365	0.0507421	0.82124	1.00032	0.270556	80946289	15
LAMTOR5	-0.386238	0.679609	0.1979	-1.95169	0.0509755	0.461112	1.00164	0.270556	110401249	1
AKT3	-0.219479	0.802937	0.112582	-1.94951	0.0512348	0.643949	1.00118	0.270556	243488233	1
SPINK5	0.32594	1.38533	0.167255	1.94876	0.0513243	0.998128	1.92275	0.270556	148025683	5
COL24A1	-0.23254	0.792518	0.119402	-1.94754	0.0514699	0.627154	1.00148	0.270556	85729233	1
NDST1	-0.270593	0.762927	0.138965	-1.9472	0.0515104	0.581026	1.00177	0.270556	150485818	5
TADA3	-0.362331	0.696052	0.18609	-1.94708	0.0515253	0.483328	1.0024	0.270556	9779967	3
ATXN10	-0.162687	0.849857	0.0835764	-1.94657	0.0515864	0.721449	1.00112	0.270556	45671798	22
PQBP1	-0.247186	0.780995	0.126987	-1.94655	0.0515882	0.608915	1.0017	0.270556	48890197	23
EPS8L2	0.36148	1.43545	0.185741	1.94615	0.0516365	0.997438	2.06582	0.270556	694438	11
CEP85	-0.193154	0.824355	0.0992606	-1.94593	0.0516631	0.678615	1.00139	0.270556	26234200	1
TBC1D23	-0.133831	0.874738	0.0687761	-1.9459	0.0516668	0.764426	1.00097	0.270556	100260992	3
CSPG4	0.411314	1.5088	0.211502	1.94472	0.0518084	0.996782	2.28382	0.27064	75674322	15
PRKRA	-0.180932	0.834492	0.093061	-1.94423	0.051868	0.695358	1.00147	0.27064	178431292	2
PRDX1	-0.140514	0.868911	0.0723264	-1.94278	0.0520425	0.754069	1.00124	0.270658	45510914	1
TACC3	-0.101249	0.903708	0.0521188	-1.94266	0.0520568	0.815952	1.0009	0.270658	1712858	4
MFAP5	0.282077	1.32588	0.145382	1.94024	0.0523501	0.997137	1.76301	0.271317	8637346	12
AKAP12	0.556009	1.7437	0.286694	1.93938	0.0524549	0.994117	3.05848	0.271317	151239967	6
JPT2	-0.16062	0.851615	0.0828356	-1.93902	0.0524984	0.723992	1.00174	0.271317	1678256	16
ACOT13	-0.122642	0.88458	0.0632883	-1.93783	0.0526441	0.781387	1.0014	0.271317	24667035	6
YTHDF3	-0.139407	0.869874	0.0719615	-1.93725	0.0527149	0.755444	1.00164	0.271317	63168553	8
CRYBB1	-0.22386	0.799427	0.115609	-1.93635	0.052825	0.637342	1.00273	0.271317	26599278	22
TMEM106A	-0.20824	0.812012	0.107575	-1.93578	0.0528953	0.65765	1.00261	0.271317	43211835	17
IL1RAP	0.252853	1.28769	0.130638	1.93552	0.0529262	0.996812	1.66346	0.271317	190514051	3
NPC2	0.380731	1.46335	0.196814	1.93447	0.0530549	0.994996	2.15217	0.2715	74476192	14
SCG2	0.336746	1.40038	0.174174	1.93338	0.053189	0.995381	1.97017	0.271616	223596940	2
AHCY	-0.17693	0.837839	0.0915548	-1.9325	0.0532978	0.700211	1.00252	0.271616	34280268	20
RAB2B	-0.236037	0.789751	0.122171	-1.93202	0.0533564	0.621582	1.00342	0.271616	21459020	14
BOLA1	-0.287555	0.750095	0.148921	-1.93092	0.0534925	0.560214	1.00433	0.271835	149887890	1
APPL2	-0.123587	0.883745	0.064044	-1.92972	0.053642	0.779494	1.00194	0.272122	105173297	12
PDLIM5	-0.115344	0.891059	0.0598354	-1.92769	0.0538935	0.792455	1.00193	0.27229	94451857	4
RBM17	-0.189389	0.827465	0.0982523	-1.92758	0.0539078	0.682522	1.00319	0.27229	6089034	10
BRAP	-0.126032	0.881586	0.0653966	-1.9272	0.0539548	0.775531	1.00215	0.27229	111642146	12
GALNT7	-0.538747	0.583479	0.280287	-1.92213	0.0545897	0.336856	1.01066	0.275019	173168811	4
CEP170	-0.191962	0.825338	0.10007	-1.91828	0.0550751	0.678348	1.00418	0.276929	243124428	1
ANGPT1	-0.136068	0.872783	0.0709763	-1.91709	0.055226	0.759436	1.00305	0.276929	107249482	8
CLEC4C	0.233533	1.26305	0.121919	1.91548	0.0554313	0.994591	1.60398	0.276929	7729383	12
CIRBP	-0.14339	0.866416	0.0748812	-1.91489	0.0555061	0.748148	1.00338	0.276929	1259384	19
BIRC2	-0.193143	0.824364	0.100946	-1.91333	0.0557061	0.676385	1.00472	0.276929	102347211	11
CTSD	0.261421	1.29877	0.136689	1.91252	0.0558096	0.993536	1.69779	0.276929	1752752	11
RBPMS2	-0.138331	0.87081	0.0723294	-1.91251	0.0558102	0.755713	1.00344	0.276929	64739891	15
ART3	0.307577	1.36013	0.160893	1.91169	0.0559159	0.992263	1.86437	0.276929	76011184	4
LAT	-0.147612	0.862766	0.0772362	-1.91118	0.0559817	0.741565	1.00378	0.276929	28984826	16
TANK	-0.174394	0.839966	0.0912493	-1.91118	0.0559819	0.702409	1.00446	0.276929	161136908	2
CD80	0.386818	1.47229	0.202458	1.91061	0.0560553	0.990057	2.1894	0.276929	119524293	3
STX4	-0.234678	0.790825	0.12286	-1.91013	0.0561159	0.621588	1.00614	0.276929	31032889	16
OTUD7B	-0.229402	0.795009	0.120139	-1.90948	0.0562008	0.628217	1.00608	0.276929	149937812	1
TSC22D1	-0.219189	0.80317	0.114995	-1.90607	0.0566405	0.641097	1.00622	0.278402	44432143	13
MARS1	-0.16725	0.845988	0.0877765	-1.90541	0.0567267	0.712277	1.0048	0.278402	57475445	12
NLGN2	0.239466	1.27057	0.125723	1.90471	0.0568175	0.993078	1.6256	0.278402	7404874	17
KLRK1	0.282739	1.32676	0.148545	1.90339	0.0569901	0.991631	1.77515	0.278402	10372353	12
RRAS	-0.111922	0.894114	0.0588046	-1.90329	0.0570021	0.796779	1.00334	0.278402	49635292	19
MYCBP2	-0.228402	0.795804	0.120037	-1.90276	0.0570715	0.628971	1.00689	0.278402	77042474	13
NEXN	-0.203467	0.815897	0.107035	-1.90094	0.0573094	0.661495	1.00634	0.279097	77888513	1
PLCB2	-0.138644	0.870538	0.0730043	-1.89912	0.0575481	0.754477	1.00445	0.279267	40278176	15
ANXA3	-0.169261	0.844289	0.0891329	-1.89897	0.0575686	0.708959	1.00545	0.279267	78551747	4
DSC2	0.323283	1.38166	0.170284	1.89849	0.057631	0.989587	1.92906	0.279267	31058545	18
ARSB	-0.218488	0.803733	0.115268	-1.89548	0.0580295	0.641203	1.00746	0.280732	78777209	5
AZI2	-0.259883	0.771142	0.137407	-1.89134	0.058579	0.589079	1.00947	0.282421	28315003	3
FLRT2	0.392004	1.47994	0.207326	1.89076	0.0586566	0.985754	2.22189	0.282421	85530144	14
CD79B	0.237328	1.26786	0.125563	1.89011	0.0587427	0.991268	1.62162	0.282421	63928738	17
UFD1	-0.0976489	0.906967	0.0516676	-1.88995	0.0587651	0.819619	1.00362	0.282421	19449911	22
SEPTIN8	0.393028	1.48146	0.20835	1.88638	0.0592436	0.984786	2.22863	0.284253	132750819	5
SNAP23	-0.126726	0.880975	0.0673931	-1.8804	0.0600532	0.771966	1.00538	0.28764	42491233	15
ARHGEF12	-0.109722	0.896083	0.0583717	-1.87972	0.0601465	0.799212	1.0047	0.28764	120336413	11
DXO	-0.306177	0.736256	0.163101	-1.87722	0.0604877	0.534807	1.01359	0.288799	31969810	6
RELT	0.351685	1.42146	0.187544	1.87521	0.060764	0.98423	2.05292	0.289645	73376399	11
NUDT2	-0.213937	0.807399	0.114161	-1.87399	0.0609315	0.645526	1.00986	0.289886	34329506	9
RGS10	-0.237462	0.788627	0.126778	-1.87306	0.0610599	0.615118	1.01108	0.289886	119499817	10
DTX3	0.429297	1.53618	0.229242	1.87268	0.0611122	0.98019	2.40753	0.289886	57604622	12
ALCAM	0.577333	1.78128	0.308584	1.87091	0.0613576	0.972893	3.26137	0.29003	105366909	3
DDT	0.298178	1.3474	0.159439	1.87017	0.0614599	0.985786	1.84167	0.29003	23970542	22
MAPT	0.231491	1.26048	0.123909	1.86824	0.0617292	0.988698	1.60697	0.29003	45894527	17
PIKFYVE	-0.280006	0.755779	0.149883	-1.86817	0.0617387	0.563397	1.01385	0.29003	208266255	2
WAS	-0.180024	0.83525	0.0963806	-1.86784	0.0617839	0.691476	1.00892	0.29003	48676596	23
WASF1	-0.126965	0.880764	0.0679891	-1.86743	0.0618411	0.770881	1.00631	0.29003	110099819	6
NID2	-0.155863	0.855677	0.0834953	-1.86672	0.0619403	0.726505	1.00782	0.29003	52004809	14
FCAMR	0.184313	1.20239	0.0987584	1.86631	0.0619986	0.990793	1.45918	0.29003	206957965	1
GH1	0.0643002	1.06641	0.0344581	1.86604	0.0620359	0.996769	1.14092	0.29003	63917200	17
PCBP2	-0.1879	0.828697	0.10086	-1.86298	0.0624646	0.680055	1.00983	0.290876	53452102	12
PDIA4	-0.227571	0.796466	0.122216	-1.86204	0.0625972	0.626812	1.01204	0.290876	149003062	7
LTBP3	0.197303	1.21811	0.105962	1.86202	0.0626003	0.989675	1.49928	0.290876	65538559	11
INHBB	0.24122	1.2728	0.129592	1.86138	0.0626901	0.987306	1.64085	0.290876	120346136	2
DOK1	-0.0949799	0.909391	0.0510313	-1.86121	0.0627146	0.822835	1.00505	0.290876	74549026	2
S100A3	-0.39083	0.676495	0.210162	-1.85966	0.062934	0.448099	1.0213	0.291186	153547329	1
BMPER	0.557069	1.74555	0.299607	1.85933	0.0629807	0.970299	3.14021	0.291186	33904308	7
CRADD	-0.152747	0.858347	0.082194	-1.85837	0.0631162	0.730633	1.00839	0.291351	93677375	12
KIAA1549	-0.187151	0.829318	0.100774	-1.85715	0.0632901	0.680679	1.01041	0.291693	138831381	7
GIT1	-0.140809	0.868655	0.0758697	-1.85593	0.0634635	0.74863	1.00792	0.292032	29573475	17
SIGLEC9	0.384215	1.46846	0.2071	1.85522	0.063565	0.978541	2.20367	0.292039	51124906	19
CNTN3	-0.374354	0.687734	0.201931	-1.85387	0.0637581	0.462952	1.02166	0.292466	74262568	3
SIL1	0.331412	1.39293	0.178957	1.8519	0.0640396	0.980848	1.97815	0.293254	138946724	5
CD70	0.255434	1.29102	0.137978	1.85127	0.0641304	0.985115	1.69192	0.293254	6583183	19
RNF31	-0.450404	0.63737	0.243702	-1.84817	0.0645773	0.395323	1.02762	0.294836	24146683	14
NEB	-0.410799	0.66312	0.222473	-1.84651	0.0648183	0.428768	1.02556	0.295474	151485336	2
SIAE	-0.254327	0.775438	0.137855	-1.84489	0.0650538	0.591841	1.01599	0.296086	124633113	11
DUOX2	-0.187574	0.828967	0.101753	-1.84342	0.065267	0.679086	1.01193	0.296594	45092650	15
CXADR	0.213266	1.23771	0.115837	1.84109	0.0656087	0.986324	1.55318	0.297684	17513043	21
IL36A	0.196191	1.21676	0.106673	1.83918	0.0658882	0.987199	1.4997	0.298489	113005459	2
LRTM2	-0.526499	0.590669	0.286489	-1.83776	0.0660976	0.336887	1.03563	0.298974	1820267	12
EDF1	-0.221446	0.801359	0.120621	-1.83588	0.0663749	0.632637	1.01508	0.299764	136862119	9
A1BG	0.782328	2.18656	0.426455	1.83449	0.0665815	0.947897	5.04383	0.299838	58345178	19
CD5	0.2904	1.33696	0.158335	1.83409	0.066641	0.980267	1.82345	0.299838	61102489	11
OSTN	0.256053	1.29182	0.139638	1.8337	0.0666991	0.982523	1.69849	0.299838	191199241	3
SULT2A1	0.179434	1.19654	0.097944	1.83201	0.0669504	0.987546	1.44976	0.300323	47870467	19
PLSCR3	-0.238325	0.787947	0.130119	-1.83159	0.0670125	0.610575	1.01684	0.300323	7389727	17
NUB1	-0.139571	0.869731	0.0762641	-1.8301	0.0672347	0.748978	1.00995	0.300857	151341772	7
IFNGR2	0.207139	1.23015	0.113233	1.82932	0.0673516	0.985316	1.53583	0.300919	33403413	21
CC2D1A	-0.158333	0.853566	0.0866432	-1.82741	0.0676381	0.720255	1.01155	0.301616	13906201	19
TNFSF12	-0.398406	0.671389	0.218077	-1.82691	0.0677138	0.437872	1.02944	0.301616	7548508	17
PACS2	-0.223978	0.799333	0.122727	-1.82501	0.0679994	0.628438	1.0167	0.302426	105300563	14
LCAT	-0.473563	0.622779	0.259685	-1.8236	0.068212	0.37436	1.03605	0.302589	67939750	16
CD3D	0.307187	1.3596	0.168471	1.82338	0.0682456	0.977253	1.89153	0.302589	118339075	11
BCL2L1	-0.131634	0.876662	0.0722185	-1.82271	0.0683466	0.760956	1.00996	0.302589	31664452	20
TP53INP1	-0.454506	0.634761	0.249606	-1.82089	0.0686231	0.389175	1.03532	0.303354	94925972	8
TARBP2	-0.147177	0.863141	0.0808689	-1.81995	0.0687667	0.736624	1.01139	0.303529	53500921	12
TXLNA	-0.127011	0.880724	0.0698285	-1.81889	0.0689278	0.768072	1.0099	0.303677	32179675	1
PLXNA4	-0.134425	0.874219	0.0739261	-1.81837	0.069008	0.7563	1.01052	0.303677	132123340	7
GMFG	-0.183219	0.832586	0.100855	-1.81665	0.06927	0.683252	1.01456	0.304372	39328353	19
DCTN1	-0.171257	0.842605	0.0943187	-1.81573	0.0694118	0.70039	1.0137	0.304436	74361154	2
VASP	-0.182704	0.833015	0.100687	-1.81457	0.0695907	0.683829	1.01475	0.304436	45506579	19
CCDC134	-0.285474	0.751658	0.157363	-1.81411	0.0696606	0.55217	1.02322	0.304436	41800679	22
CIAPIN1	-0.182467	0.833212	0.100597	-1.81385	0.0697015	0.684113	1.01481	0.304436	57428187	16
IFNGR1	0.484105	1.62272	0.267138	1.81219	0.0699571	0.961292	2.73926	0.30472	137197483	6
NIT2	-0.180953	0.834474	0.0998598	-1.81207	0.0699751	0.686139	1.01488	0.30472	100334739	3
OMG	-0.164939	0.847946	0.0910982	-1.81056	0.0702088	0.709292	1.0137	0.305283	31272013	17
PDCD1	0.229415	1.25786	0.126909	1.80772	0.0706504	0.980864	1.61309	0.306503	241849884	2
RWDD1	-0.175612	0.838943	0.0972375	-1.80601	0.0709161	0.693368	1.01508	0.306503	116571409	6
FGFBP3	0.349155	1.41787	0.193342	1.80589	0.0709355	0.97065	2.07114	0.306503	91906584	10
MAMDC2	0.343479	1.40984	0.190219	1.8057	0.0709652	0.971082	2.04685	0.306503	70043848	9
GALNT10	0.392242	1.4803	0.217262	1.80539	0.0710139	0.966974	2.26612	0.306503	154190730	5
IRAK4	-0.103796	0.901409	0.0575165	-1.80463	0.0711332	0.805312	1.00897	0.306565	43758944	12
AKT2	-0.101981	0.903047	0.0565792	-1.80244	0.0714756	0.808258	1.00895	0.306795	40230317	19
SERPINC1	0.865901	2.37715	0.48051	1.80205	0.0715379	0.926927	6.09631	0.306795	173903800	1
TP53	-0.260015	0.77104	0.144303	-1.80187	0.0715659	0.581094	1.02308	0.306795	7661779	17
EVI2B	0.274441	1.31579	0.152513	1.79946	0.0719464	0.975818	1.77422	0.306795	31303770	17
MAN1A2	0.516354	1.67591	0.286979	1.79927	0.0719758	0.954932	2.94121	0.306795	117367449	1
CCDC28A	-0.43774	0.645494	0.243303	-1.79915	0.0719944	0.400675	1.0399	0.306795	138773769	6
IL18RAP	-0.0697603	0.932617	0.0388007	-1.79791	0.0721909	0.864323	1.00631	0.306795	102418689	2
LZTFL1	-0.191134	0.826022	0.106328	-1.79759	0.0722421	0.670633	1.01741	0.306795	45823316	3
MIA	0.278228	1.32079	0.1548	1.79734	0.072281	0.975141	1.78895	0.306795	40771648	19
QDPR	-0.261464	0.769924	0.1455	-1.79701	0.0723346	0.578893	1.02399	0.306795	17460261	4
DAG1	-0.244938	0.782753	0.136306	-1.79696	0.0723415	0.59924	1.02247	0.306795	49468713	3
FADD	-0.148073	0.862368	0.0824658	-1.79557	0.0725625	0.733665	1.01365	0.307287	70203296	11
BTLA	0.1191	1.12648	0.0664075	1.79348	0.0728967	0.989005	1.28307	0.308124	112463966	3
HS1BP3	-0.152196	0.85882	0.0849069	-1.7925	0.0730521	0.727159	1.01432	0.308124	20560448	2
MTSS2	-0.130376	0.877766	0.0727399	-1.79235	0.0730766	0.761136	1.01227	0.308124	70661204	16
CASP8	-0.183984	0.831949	0.102825	-1.78929	0.0735684	0.680099	1.0177	0.309751	201233443	2
NFE2	-0.180629	0.834745	0.101203	-1.78482	0.0742899	0.684557	1.01788	0.311184	54292111	12
AGRN	0.289281	1.33547	0.162119	1.78438	0.0743624	0.971935	1.83497	0.311184	1020120	1
HCLS1	-0.196398	0.821685	0.110085	-1.78406	0.0744144	0.662218	1.01955	0.311184	121631399	3
NCR3LG1	0.357975	1.43043	0.20072	1.78345	0.0745128	0.965191	2.11992	0.311184	17351800	11
SEMA3F	0.390912	1.47833	0.21924	1.78303	0.0745807	0.961953	2.27189	0.311184	50155045	3
CCL21	0.242391	1.27429	0.135955	1.78288	0.0746058	0.976212	1.66339	0.311184	34709005	9
OTUD6B	-0.224991	0.798524	0.126245	-1.78217	0.0747208	0.623488	1.0227	0.311184	91070196	8
RILPL2	-0.129365	0.878653	0.0725983	-1.78193	0.0747608	0.762117	1.01301	0.311184	123415039	12
CDCP1	0.190436	1.20978	0.107027	1.77932	0.0751869	0.980852	1.49213	0.311599	45082277	3
GOPC	-0.105526	0.899851	0.0593171	-1.77902	0.0752368	0.801087	1.01079	0.311599	117560269	6
SLAMF6	0.271211	1.31155	0.152474	1.77873	0.0752837	0.972745	1.76837	0.311599	160485030	1
RGS8	-0.205859	0.813948	0.115735	-1.77871	0.075287	0.648758	1.0212	0.311599	182641816	1
CRELD1	0.344936	1.4119	0.194005	1.77797	0.0754081	0.965309	2.0651	0.311643	9933793	3
EDAR	-0.123031	0.884236	0.0692217	-1.77735	0.0755109	0.772052	1.01272	0.311643	108894471	2
SRPK2	-0.136664	0.872263	0.0769859	-1.77518	0.0758682	0.750097	1.01433	0.312387	105110704	7
CEMIP2	0.28007	1.32322	0.157891	1.77382	0.0760937	0.971037	1.80314	0.312387	71683366	9
MED18	-0.143041	0.866719	0.0806586	-1.77341	0.0761608	0.739983	1.01516	0.312387	28329002	1
PRSS8	0.267605	1.30683	0.150929	1.77305	0.07622	0.972184	1.75667	0.312387	31131433	16
XPNPEP2	-0.105684	0.899708	0.0596071	-1.77302	0.0762258	0.800505	1.01121	0.312387	129738949	23
LIF	0.189353	1.20847	0.106904	1.77125	0.0765187	0.980028	1.49016	0.312723	30240453	22
SHMT1	-0.127592	0.880212	0.0720527	-1.77082	0.0765914	0.764286	1.01372	0.312723	18327873	17
GCNT1	0.304997	1.35662	0.172272	1.77043	0.0766552	0.967876	1.9015	0.312723	76419850	9
ABRAXAS2	-0.203512	0.81586	0.114982	-1.76995	0.076736	0.651242	1.02209	0.312723	124801819	10
ERMAP	0.290531	1.33714	0.164449	1.76669	0.0772806	0.968716	1.84568	0.313456	42817122	1
ICOSLG	0.551965	1.73666	0.312601	1.76572	0.0774433	0.941085	3.20481	0.313456	44215382	21
CACYBP	-0.124428	0.883002	0.0704789	-1.76546	0.0774864	0.769077	1.0138	0.313456	174999163	1
ARG2	-0.348297	0.705889	0.197361	-1.76477	0.0776025	0.479449	1.03928	0.313456	67619920	14
LDLRAP1	-0.129666	0.878389	0.073481	-1.76462	0.0776282	0.760571	1.01446	0.313456	25543606	1
CGREF1	0.237596	1.2682	0.134707	1.7638	0.0777655	0.973922	1.65139	0.313456	27098889	2
IFT20	-0.327342	0.720837	0.185608	-1.76363	0.0777951	0.501011	1.03711	0.313456	28328325	17
DKK4	0.223726	1.25073	0.126862	1.76353	0.077811	0.975388	1.60379	0.313456	42374063	8
LRRC59	-0.28388	0.752857	0.16106	-1.76257	0.0779731	0.549057	1.0323	0.313456	50375059	17
POSTN	0.317126	1.37318	0.179932	1.76248	0.0779885	0.96509	1.95382	0.313456	37562583	13
MPI	-0.130502	0.877655	0.0740849	-1.76152	0.078151	0.759036	1.01481	0.31353	74890005	15
NUDT5	-0.22216	0.800787	0.126162	-1.76091	0.0782529	0.625357	1.02543	0.31353	12165330	10
DUT	-0.122217	0.884957	0.0694229	-1.76047	0.0783287	0.772376	1.01395	0.31353	48331011	15
CD207	0.27427	1.31557	0.155887	1.75941	0.0785073	0.96922	1.78569	0.313596	70830211	2
IGFBP1	0.0878408	1.09181	0.049935	1.7591	0.07856	0.99002	1.20407	0.313596	45888360	7
ATRAID	0.366376	1.4425	0.208586	1.75648	0.0790065	0.958444	2.17102	0.314357	27212041	2
RABEP1	-0.168525	0.84491	0.0959936	-1.75558	0.0791596	0.700004	1.01981	0.314357	5282265	17
TGM2	0.140998	1.15142	0.0803221	1.7554	0.0791903	0.983704	1.34774	0.314357	38127385	20
CLIP2	-0.0935342	0.910707	0.0532859	-1.75533	0.0792032	0.820392	1.01096	0.314357	74289407	7
MGMT	-0.0871507	0.916539	0.0496642	-1.7548	0.0792938	0.831528	1.01024	0.314357	129467190	10
PTH	-0.1638	0.848912	0.093376	-1.7542	0.0793962	0.706937	1.0194	0.314357	13492054	11
LGALS8	-0.182908	0.832845	0.104318	-1.75337	0.0795388	0.678841	1.02179	0.314496	236518000	1
GUK1	0.294723	1.34276	0.168166	1.75258	0.0796744	0.965726	1.86698	0.314606	228139962	1
LRRN1	-0.267014	0.765662	0.152424	-1.75179	0.0798105	0.567929	1.03224	0.314672	3799431	3
STIP1	-0.166851	0.846326	0.0952766	-1.75123	0.0799065	0.702163	1.02009	0.314672	64185272	11
ARF6	-0.11367	0.892552	0.0649834	-1.74922	0.0802534	0.785814	1.01379	0.315613	49893079	14
CFHR5	0.311577	1.36558	0.178232	1.74816	0.0804368	0.962953	1.93654	0.315899	196975010	1
L3HYPDH	-0.14402	0.865871	0.082445	-1.74686	0.0806623	0.736675	1.01772	0.315899	59460363	14
DGKA	-0.24702	0.781125	0.141433	-1.74655	0.0807151	0.592015	1.03064	0.315899	55927319	12
DNM1	-0.108362	0.897303	0.0620826	-1.74545	0.0809069	0.794501	1.01341	0.315899	128191655	9
LDLR	-0.210488	0.810188	0.120667	-1.74437	0.081094	0.639549	1.02636	0.315899	11089418	19
GFRA2	0.510198	1.66562	0.292572	1.74384	0.0811874	0.938725	2.95538	0.315899	21690398	8
THTPA	-0.145378	0.864695	0.0833705	-1.74376	0.0812005	0.734341	1.01819	0.315899	23555988	14
PTPN1	-0.142117	0.86752	0.0815276	-1.74318	0.0813027	0.739406	1.01783	0.315899	50510321	20
STC1	0.22602	1.2536	0.129716	1.74242	0.0814351	0.972175	1.61649	0.315899	23841929	8
DECR1	-0.111859	0.89417	0.0642036	-1.74226	0.0814632	0.788442	1.01408	0.315899	90001405	8
FAM13A	-0.192767	0.824674	0.110686	-1.74157	0.0815838	0.663844	1.02447	0.315899	88725955	4
GP6	-0.121229	0.885832	0.0696178	-1.74134	0.0816235	0.772845	1.01534	0.315899	55013705	19
FKBP7	-0.252515	0.776845	0.145097	-1.74031	0.0818044	0.584557	1.03238	0.31618	178463664	2
LMOD1	0.322291	1.38029	0.185331	1.739	0.0820345	0.959876	1.98483	0.316611	201896456	1
GIGYF2	-0.172264	0.841757	0.0990908	-1.73844	0.0821326	0.693171	1.02219	0.316611	232697299	2
SYAP1	-0.2384	0.787887	0.137291	-1.73646	0.0824822	0.602007	1.03116	0.317367	16719612	23
SERPINE2	-0.197757	0.82057	0.113908	-1.7361	0.0825459	0.656381	1.02583	0.317367	223975045	2
SLA2	-0.119563	0.887308	0.0689045	-1.7352	0.0827055	0.775216	1.01561	0.317563	36612318	20
COL4A1	0.258824	1.29541	0.149447	1.73187	0.0832959	0.966487	1.73626	0.31941	110148963	13
IRAG2	-0.129932	0.878155	0.0750711	-1.73079	0.0834897	0.758002	1.01735	0.319734	25004342	12
PDAP1	-0.127852	0.879984	0.0740588	-1.72635	0.0842842	0.76109	1.01745	0.321735	99392048	7
CDSN	0.230748	1.25954	0.133692	1.72597	0.0843536	0.9692	1.63686	0.321735	31115087	6
CD7	0.270596	1.31075	0.156816	1.72556	0.084426	0.96391	1.78238	0.321735	82314868	17
USO1	-0.117236	0.889375	0.0679646	-1.72496	0.0845344	0.778455	1.0161	0.321735	75724577	4
HGS	-0.143247	0.86654	0.0830514	-1.7248	0.0845628	0.736368	1.01972	0.321735	81683326	17
SUGT1	-0.133192	0.875297	0.0772955	-1.72315	0.0848611	0.752249	1.01847	0.322398	52652709	13
IQGAP2	-0.201631	0.817396	0.117077	-1.72222	0.0850305	0.649796	1.02823	0.322398	76403285	5
ANKMY2	-0.160064	0.852089	0.0929518	-1.72201	0.0850682	0.710173	1.02236	0.322398	16599779	7
LHB	0.110621	1.11697	0.0643676	1.71858	0.08569	0.984583	1.26716	0.324334	49015980	19
PRKAB1	-0.210397	0.810263	0.122554	-1.71677	0.0860217	0.637247	1.03025	0.324745	119667864	12
ELOB	-0.370112	0.690657	0.215684	-1.71599	0.0861643	0.452555	1.05403	0.324745	2771414	16
CST5	-0.188831	0.827926	0.110117	-1.71482	0.0863782	0.667206	1.02736	0.324745	23875934	20
OLR1	0.174226	1.19033	0.101647	1.71403	0.0865229	0.975312	1.45274	0.324745	10158301	12
FGFBP1	0.308884	1.3619	0.180253	1.71361	0.0866005	0.956565	1.939	0.324745	15935577	4
CLPP	-0.112569	0.893536	0.0656998	-1.71338	0.0866426	0.785576	1.01633	0.324745	6361531	19
PLA2G7	0.344884	1.41183	0.201384	1.71256	0.0867928	0.951398	2.09508	0.324745	46704201	6
STAM	-0.375356	0.687045	0.219221	-1.71222	0.0868554	0.447079	1.05581	0.324745	17644151	10
PSPN	-0.112174	0.893889	0.0655141	-1.71221	0.0868574	0.786172	1.01636	0.324745	6375148	19
ITGB1BP2	-0.0944945	0.909833	0.0551977	-1.71193	0.0869098	0.816539	1.01379	0.324745	71301750	23
FLI1	-0.0973258	0.90726	0.0569356	-1.7094	0.0873765	0.811462	1.01437	0.325737	128686535	11
CTSC	-0.250564	0.778361	0.14659	-1.70928	0.0873984	0.583988	1.03743	0.325737	88265069	11
EFCAB2	-0.372897	0.688736	0.218281	-1.70834	0.0875733	0.449006	1.05646	0.325801	244969682	1
PLA2G2A	0.163346	1.17744	0.0956529	1.70769	0.0876936	0.976158	1.42023	0.325801	19975431	1
SDC1	0.244607	1.27712	0.143291	1.70707	0.0878091	0.964411	1.69122	0.325801	20200797	2
PCSK7	-0.310709	0.732927	0.182043	-1.70679	0.0878616	0.512985	1.04717	0.325801	117204337	11
MAVS	-0.118699	0.888075	0.0696312	-1.70468	0.0882535	0.774782	1.01793	0.32684	3846799	20
SCAMP3	-0.126648	0.881044	0.0743673	-1.70301	0.088567	0.761546	1.01929	0.327586	155255979	1
WWP2	-0.200665	0.818186	0.117987	-1.70074	0.0889911	0.649264	1.03106	0.328436	69762328	16
PROK1	0.184214	1.20227	0.108385	1.69962	0.0892021	0.972177	1.48683	0.328436	110451149	1
REG1B	0.168579	1.18362	0.0992069	1.69927	0.0892686	0.974469	1.43767	0.328436	79085023	2
LRFN2	0.240724	1.27217	0.141698	1.69886	0.0893464	0.963678	1.67942	0.328436	40391591	6
DCN	0.408129	1.504	0.240247	1.69879	0.0893589	0.939182	2.4085	0.328436	91140484	12
STK24	-0.174393	0.839967	0.102946	-1.69402	0.0902618	0.686489	1.02776	0.331338	98445185	13
PIGR	0.286578	1.33186	0.16953	1.69042	0.0909469	0.955333	1.85679	0.333434	206928522	1
PSG1	0.0936651	1.09819	0.055542	1.68638	0.0917218	0.98492	1.22449	0.335854	42866464	19
AIF1L	0.193851	1.21391	0.115157	1.68336	0.0923063	0.968648	1.52128	0.336106	131096476	9
NAA10	-0.242654	0.784543	0.144287	-1.68175	0.0926178	0.591289	1.04096	0.336106	153929225	23
MKI67	0.267638	1.30687	0.159156	1.68162	0.0926435	0.956666	1.78528	0.336106	128096659	10
CNST	-0.0928561	0.911325	0.0552261	-1.68138	0.0926892	0.817833	1.0155	0.336106	246566444	1
ITIH3	0.271409	1.31181	0.161425	1.68133	0.0926983	0.956018	1.80002	0.336106	52794768	3
TMED8	-0.117184	0.889421	0.0697002	-1.68126	0.0927123	0.775851	1.01962	0.336106	77335029	14
SMARCA2	-0.154765	0.856617	0.0920586	-1.68116	0.0927326	0.715198	1.026	0.336106	1980290	9
CENPJ	-0.197726	0.820595	0.117664	-1.68042	0.0928754	0.651587	1.03344	0.336106	24882279	13
UPK3BL1	0.166653	1.18134	0.0991888	1.68016	0.092926	0.972628	1.43485	0.336106	102637025	7
SKIV2L	0.261671	1.2991	0.155749	1.68008	0.0929411	0.957345	1.76285	0.336106	31926952	6
RNASE3	0.0860147	1.08982	0.0512217	1.67926	0.0931006	0.985725	1.20491	0.336267	20891385	14
FCN2	-0.238408	0.787881	0.142085	-1.67792	0.0933625	0.596373	1.04089	0.336727	134880810	9
HJV	0.243647	1.27589	0.14525	1.67743	0.0934585	0.959793	1.6961	0.336727	146017468	1
ENO1	-0.129733	0.87833	0.0773712	-1.67676	0.0935886	0.754743	1.02215	0.336781	8861000	1
C1S	0.57644	1.77969	0.343907	1.67615	0.0937085	0.907007	3.49204	0.336797	6988259	12
FRMD4B	-0.184409	0.831596	0.110111	-1.67476	0.093982	0.670171	1.0319	0.336886	69168782	3
ZFYVE19	-0.134878	0.873823	0.0805362	-1.67475	0.0939831	0.746227	1.02324	0.336886	40807086	15
LONP1	-0.145648	0.864462	0.0869923	-1.67426	0.0940791	0.72895	1.02517	0.336886	5691834	19
POLR2A	0.369776	1.44741	0.221105	1.6724	0.0944457	0.938397	2.23253	0.337785	7484366	17
PRTFDC1	-0.0909217	0.913089	0.0544578	-1.66958	0.0950024	0.820651	1.01594	0.339361	24848614	10
MIF	-0.146717	0.863538	0.0880637	-1.66603	0.0957067	0.726644	1.02622	0.341137	23894383	22
YWHAQ	-0.170156	0.843533	0.102141	-1.6659	0.0957333	0.690494	1.03049	0.341137	9583967	2
DRG2	-0.185527	0.830667	0.111495	-1.66399	0.0961143	0.667609	1.03355	0.342078	18087892	17
COMMD1	-0.209609	0.810901	0.126197	-1.66096	0.0967207	0.633211	1.03845	0.343817	61888724	2
RNF41	-0.160702	0.851546	0.0968064	-1.66003	0.0969077	0.704379	1.02946	0.343905	56202179	12
SEMA6C	0.378865	1.46063	0.228295	1.65955	0.097006	0.933715	2.28488	0.343905	151131685	1
LY9	0.334279	1.39693	0.201614	1.65802	0.0973143	0.940939	2.07391	0.343905	160796074	1
CFHR4	-0.153766	0.857472	0.0927456	-1.65794	0.0973302	0.714949	1.02841	0.343905	196888014	1
GAS6	0.400114	1.49199	0.241335	1.65792	0.0973338	0.929699	2.39437	0.343905	113820549	13
HMOX1	0.201106	1.22275	0.121348	1.65727	0.0974658	0.963935	1.55107	0.343955	35380361	22
IL1R2	0.500787	1.65002	0.30249	1.65555	0.0978134	0.912029	2.98517	0.344013	101991960	2
LARP1	-0.207769	0.812395	0.125501	-1.65552	0.0978195	0.635244	1.03895	0.344013	154682986	5
CLEC6A	0.20362	1.22583	0.123001	1.65544	0.0978354	0.963236	1.56002	0.344013	8455962	12
IGFBP6	0.283439	1.32769	0.17132	1.65444	0.0980382	0.949004	1.85748	0.344099	53097436	12
KIAA2013	-0.284061	0.75272	0.171726	-1.65416	0.0980954	0.537602	1.05392	0.344099	11919591	1
C2CD2L	0.225685	1.25318	0.136486	1.65354	0.098221	0.95904	1.63754	0.344127	119102198	11
ZBTB16	-0.147613	0.862765	0.0893474	-1.65212	0.09851	0.724169	1.02789	0.344154	114059041	11
NHLRC3	0.400526	1.49261	0.242518	1.65154	0.0986293	0.92793	2.40092	0.344154	39038306	13
PADI2	0.144942	1.15597	0.0877636	1.6515	0.0986367	0.973291	1.37294	0.344154	17066761	1
BAX	-0.113463	0.892738	0.0687156	-1.65119	0.0986998	0.780249	1.02144	0.344154	48954815	19
ZBTB17	0.206382	1.22922	0.125102	1.64971	0.0990028	0.96193	1.57079	0.344799	15941869	1
TGFBR3	0.311229	1.3651	0.189028	1.64647	0.0996668	0.942463	1.97727	0.346414	91680343	1
BGN	0.0834599	1.08704	0.0506957	1.64629	0.0997036	0.984224	1.2006	0.346414	153494980	23
SUSD5	0.345422	1.41259	0.210066	1.64435	0.100103	0.935851	2.13218	0.347052	33150043	3
TIA1	-0.0872929	0.916409	0.0530898	-1.64425	0.100125	0.825846	1.0169	0.347052	70209444	2
FAS	0.231693	1.26073	0.141112	1.6419	0.100611	0.95611	1.66241	0.347966	88953813	10
AAMDC	-0.230909	0.793812	0.140642	-1.64182	0.100627	0.602564	1.04576	0.347966	77821109	11
CD69	-0.112792	0.893336	0.068753	-1.64054	0.100893	0.780715	1.0222	0.348475	9752486	12
OGN	0.209477	1.23303	0.127744	1.63982	0.101042	0.959929	1.58384	0.348577	92383268	9
DNAJB1	-0.115645	0.890791	0.0705576	-1.63901	0.10121	0.775742	1.0229	0.348659	14514769	19
TRIM25	-0.108794	0.896915	0.066396	-1.63856	0.101304	0.787472	1.02157	0.348659	56836387	17
SIGLEC15	0.117237	1.12439	0.0715849	1.63773	0.101477	0.977197	1.29374	0.348843	45825675	18
GFRA3	0.33701	1.40075	0.20609	1.63526	0.101995	0.935271	2.09791	0.350211	138252380	5
TSNAX	-0.315031	0.729766	0.192739	-1.6345	0.102155	0.500178	1.06474	0.350347	231528541	1
RNASE1	0.426453	1.53181	0.261047	1.63363	0.102337	0.918338	2.55511	0.350563	20801228	14
EPCAM	-0.106617	0.89887	0.0653361	-1.63182	0.102717	0.790829	1.02167	0.351261	47345158	2
ARHGAP5	-0.172783	0.841321	0.105922	-1.63123	0.102842	0.683598	1.03543	0.351261	32076114	14
PDE5A	-0.111493	0.894498	0.068361	-1.63095	0.102902	0.78233	1.02275	0.351261	119494397	4
KLK8	0.263222	1.30112	0.161574	1.62911	0.103289	0.947947	1.78586	0.351601	50996007	19
PFKFB2	-0.131421	0.876849	0.0806841	-1.62883	0.103349	0.748594	1.02708	0.351601	207034366	1
BRD2	-0.396842	0.67244	0.243807	-1.62769	0.10359	0.416989	1.08438	0.351601	32968594	6
TREML1	-0.228487	0.795736	0.140384	-1.62759	0.103611	0.60433	1.04777	0.351601	41149337	6
APOH	0.253982	1.28915	0.156067	1.62739	0.103653	0.949421	1.75044	0.351601	66212033	17
ATP5IF1	-0.0898732	0.914047	0.0552364	-1.62706	0.103724	0.820259	1.01856	0.351601	28236109	1
SNX5	-0.437333	0.645756	0.269235	-1.62435	0.1043	0.380974	1.09457	0.352496	17941597	20
MPIG6B	-0.123711	0.883635	0.0761879	-1.62376	0.104427	0.761065	1.02595	0.352496	31718594	6
ITGBL1	0.280915	1.32434	0.173014	1.62365	0.10445	0.943474	1.85896	0.352496	101452593	13
BST2	0.175156	1.19143	0.107884	1.62356	0.10447	0.964358	1.47197	0.352496	17402939	19
MRPS16	-0.518521	0.5954	0.319596	-1.62243	0.104712	0.31825	1.11391	0.35256	73248843	10
GYS1	-0.110999	0.89494	0.0684381	-1.62189	0.104827	0.782599	1.02341	0.35256	48968130	19
SMOC1	0.27654	1.31856	0.170563	1.62134	0.104945	0.943879	1.84197	0.35256	69854131	14
MOCS2	-0.186226	0.830086	0.114868	-1.62121	0.104972	0.662746	1.03968	0.35256	53095679	5
TCN2	0.285435	1.33034	0.176258	1.61942	0.105358	0.941742	1.87929	0.35256	30607003	22
SNX9	-0.151325	0.859568	0.0935149	-1.6182	0.10562	0.715616	1.03248	0.35256	157700387	6
TBCC	-0.123523	0.883801	0.0763389	-1.61809	0.105643	0.760982	1.02644	0.35256	42744498	6
TRIM21	-0.123645	0.883693	0.0764539	-1.61725	0.105824	0.760718	1.02655	0.35256	4384897	11
SAT2	-0.195891	0.822102	0.121136	-1.61712	0.105853	0.648357	1.04241	0.35256	7626234	17
FNTA	-0.368197	0.691981	0.22771	-1.61696	0.105887	0.44286	1.08124	0.35256	43034194	8
SLITRK6	0.278902	1.32168	0.172493	1.61689	0.105902	0.942539	1.85333	0.35256	85792790	13
MOG	0.276775	1.31887	0.171238	1.61632	0.106024	0.942854	1.84484	0.35256	29657002	6
FSHB	0.215008	1.23987	0.133035	1.61617	0.106057	0.955293	1.60922	0.35256	30231014	11
GUCA2A	0.254358	1.28963	0.157723	1.61269	0.106812	0.9467	1.75679	0.354664	42162690	1
CLEC1A	0.274691	1.31612	0.170425	1.6118	0.107006	0.94239	1.83807	0.354905	10069554	12
STK11	-0.139716	0.869605	0.08674	-1.61075	0.107234	0.73365	1.03075	0.355259	1177558	19
SCARB1	-0.213722	0.807573	0.132783	-1.60956	0.107494	0.622525	1.04763	0.355716	124776856	12
STAT2	-0.162215	0.850258	0.100854	-1.60842	0.107744	0.697757	1.03609	0.356019	56341597	12
CHCHD10	0.269021	1.30868	0.167327	1.60775	0.107889	0.942769	1.81662	0.356019	23765834	22
ANGPTL7	0.267115	1.30619	0.166171	1.60747	0.107951	0.943108	1.80906	0.356019	11189355	1
LCN15	0.159689	1.17315	0.0993784	1.60688	0.108081	0.965519	1.42542	0.356047	136759634	9
KAZN	-0.108958	0.896768	0.0678413	-1.60608	0.108257	0.785115	1.0243	0.356225	13892792	1
EXTL1	-0.293568	0.745598	0.18293	-1.60482	0.108534	0.520949	1.06712	0.356421	26019884	1
BAP18	0.151841	1.16397	0.0946303	1.60457	0.108589	0.966928	1.40118	0.356421	7014495	17
SERPINA3	0.675257	1.96454	0.420946	1.60414	0.108683	0.860896	4.48302	0.356421	94612384	14
HEPACAM2	0.261401	1.29875	0.16309	1.6028	0.108979	0.943414	1.78792	0.356991	93188534	7
GDNF	0.252061	1.28667	0.157476	1.60064	0.109457	0.944986	1.75191	0.358157	37812677	5
TMOD4	0.256512	1.29241	0.160343	1.59978	0.109648	0.943883	1.76964	0.35823	151169986	1
TCTN3	0.376514	1.4572	0.235461	1.59905	0.109809	0.91853	2.31176	0.35823	95659823	10
VSIR	-0.167365	0.845891	0.104676	-1.59888	0.109847	0.688991	1.03852	0.35823	71747556	10
ACADSB	-0.132577	0.875835	0.0829982	-1.59735	0.110188	0.744345	1.03055	0.35854	123008979	10
KRT14	0.296314	1.34489	0.185591	1.5966	0.110355	0.934786	1.93492	0.35854	41582279	17
DCTD	-0.121846	0.885284	0.0763241	-1.59643	0.110392	0.762282	1.02813	0.35854	182890060	4
SMPDL3B	-0.189677	0.827226	0.118876	-1.59558	0.110581	0.655294	1.04427	0.35854	27935000	1
GJA8	0.157715	1.17083	0.0988792	1.59503	0.110706	0.964559	1.42122	0.35854	147902795	1
SERPINB9	-0.290163	0.748142	0.182007	-1.59424	0.110883	0.523671	1.06883	0.35854	2887270	6
C1R	0.515592	1.67463	0.323486	1.59386	0.110968	0.888314	3.15697	0.35854	7080214	12
PILRB	0.1704	1.18578	0.106915	1.59379	0.110983	0.961607	1.46221	0.35854	100352176	7
EIF4G1	-0.0971744	0.907398	0.0609816	-1.59351	0.111047	0.805175	1.0226	0.35854	184314495	3
RGMA	0.294766	1.34281	0.185226	1.59139	0.111522	0.934008	1.93055	0.359375	93035271	15
CCL3	0.12808	1.13664	0.0805492	1.59008	0.111817	0.970645	1.33103	0.359375	36088256	17
DLL4	-0.195761	0.822208	0.12314	-1.58974	0.111894	0.645899	1.04664	0.359375	40929340	15
NAP1L4	-0.26386	0.768081	0.165989	-1.58962	0.11192	0.554776	1.0634	0.359375	2944431	11
MFAP4	0.353167	1.42357	0.222185	1.58952	0.111944	0.920988	2.20041	0.359375	19383442	17
IL3	0.206403	1.22925	0.129889	1.58907	0.112043	0.952968	1.58563	0.359375	132060655	5
PLA2G1B	0.201252	1.22293	0.126704	1.58836	0.112205	0.954007	1.56767	0.359399	120322115	12
EPHA4	0.391928	1.47983	0.246813	1.58795	0.112297	0.912272	2.40049	0.359399	221418027	2
DNAJB8	-0.199014	0.819538	0.125602	-1.58448	0.113085	0.640703	1.04829	0.361524	128462437	3
GIPC3	-0.113821	0.892417	0.0718893	-1.58328	0.113357	0.775132	1.02745	0.361998	3585478	19
IGLON5	-0.152837	0.85827	0.0966422	-1.58147	0.11377	0.710169	1.03726	0.362922	51311644	19
PPP1R14A	-0.149852	0.860835	0.0948364	-1.58011	0.114081	0.714818	1.03668	0.363001	38251237	19
EGFR	-0.585626	0.556757	0.370729	-1.57966	0.114184	0.269216	1.15141	0.363001	55019017	7
VWA1	0.23831	1.2691	0.150905	1.5792	0.11429	0.94416	1.70588	0.363001	1434861	1
TCP11	-0.240878	0.785937	0.152532	-1.57919	0.114292	0.582844	1.0598	0.363001	35118071	6
INPP5D	-0.208819	0.811542	0.132328	-1.57805	0.114555	0.626142	1.05184	0.363442	233059967	2
SPART	-0.154052	0.857227	0.0977329	-1.57626	0.114967	0.707792	1.03821	0.364353	36301638	13
B2M	0.279712	1.32275	0.177566	1.57525	0.115198	0.933969	1.87336	0.36469	44711358	15
AHSG	-0.364858	0.694295	0.23173	-1.5745	0.115373	0.440854	1.09344	0.364849	186613060	3
MTPN	-0.341369	0.710796	0.21699	-1.5732	0.115672	0.464561	1.08755	0.364996	135926760	7
NRGN	-0.123535	0.883791	0.0785828	-1.57203	0.115944	0.757635	1.03095	0.364996	124739942	11
TNFAIP8L2	-0.193951	0.823698	0.123423	-1.57143	0.116082	0.646711	1.04912	0.364996	151156649	1
SLITRK1	0.35096	1.42043	0.223422	1.57084	0.11622	0.916733	2.20088	0.364996	83877205	13
HSPA1A	-0.142326	0.867338	0.0906214	-1.57056	0.116286	0.726192	1.03592	0.364996	31815543	6
NAGA	0.169375	1.18456	0.107844	1.57055	0.116286	0.958874	1.46338	0.364996	42058334	22
TAX1BP1	-0.187484	0.829042	0.119377	-1.57052	0.116294	0.656088	1.04759	0.364996	27739331	7
ACP5	0.279377	1.32231	0.178155	1.56817	0.116842	0.93258	1.8749	0.366129	11574653	19
TEX101	0.196387	1.217	0.125255	1.5679	0.116906	0.952078	1.55563	0.366129	43401496	19
CCS	-0.204641	0.81494	0.13061	-1.5668	0.117161	0.630885	1.05269	0.366536	66593153	11
ERP29	-0.096829	0.907711	0.0618637	-1.5652	0.117536	0.804061	1.02472	0.367317	112013348	12
LTB	0.273136	1.31408	0.174644	1.56396	0.117827	0.933178	1.85046	0.367782	31580525	6
AXL	0.33527	1.39832	0.214542	1.56272	0.118118	0.918305	2.12924	0.367782	41219223	19
VCPKMT	0.111635	1.1181	0.0714482	1.56246	0.118179	0.971999	1.28617	0.367782	50108632	14
CLU	0.281638	1.3253	0.180257	1.56242	0.118189	0.930848	1.8869	0.367782	27596917	8
TBCB	-0.0940908	0.9102	0.0602859	-1.56074	0.118584	0.808763	1.02436	0.368277	36114289	19
KIR3DL1	0.0735426	1.07631	0.0471222	1.56068	0.1186	0.981361	1.18046	0.368277	54816468	19
EIF2AK2	-0.106409	0.899057	0.0682619	-1.55883	0.119036	0.786471	1.02776	0.369101	37099210	2
GP1BA	-0.288904	0.749084	0.185394	-1.55833	0.119156	0.520863	1.0773	0.369101	4932277	17
LIFR	0.398593	1.48973	0.255877	1.55775	0.119292	0.902202	2.45986	0.369101	38474668	5
ARHGAP25	-0.169162	0.844372	0.108673	-1.55662	0.119561	0.682388	1.04481	0.369101	68679601	2
SIRT2	-0.108983	0.896745	0.0700681	-1.55539	0.119852	0.781676	1.02875	0.369101	38878555	19
RCC1	0.197467	1.21831	0.126991	1.55497	0.119954	0.949869	1.56262	0.369101	28505943	1
PDIA2	0.243401	1.27558	0.156554	1.55474	0.120008	0.938531	1.73367	0.369101	283164	16
ENPP2	0.340877	1.40618	0.219313	1.55429	0.120115	0.914874	2.16133	0.369101	119557086	8
TOP1	0.0981064	1.10308	0.0631477	1.5536	0.120279	0.974666	1.24841	0.369101	41028822	20
CGA	0.144848	1.15586	0.0932409	1.55348	0.120309	0.962808	1.38763	0.369101	87085498	6
ARHGEF1	-0.124554	0.88289	0.0802128	-1.5528	0.120471	0.754448	1.0332	0.369101	41883173	19
CTSB	0.173228	1.18914	0.111561	1.55277	0.120479	0.955589	1.47977	0.369101	11842524	8
TTF2	-0.243988	0.783497	0.157143	-1.55265	0.120507	0.575806	1.0661	0.369101	117060326	1
ARHGEF10	-0.119353	0.887495	0.0768989	-1.55207	0.120644	0.763324	1.03186	0.369122	1823926	8
CDC27	-0.165648	0.847344	0.106762	-1.55156	0.120767	0.687359	1.04457	0.369122	47117703	17
ADAMTSL5	0.277628	1.31999	0.179088	1.55023	0.121085	0.92925	1.87505	0.36926	1505022	19
CDK5RAP3	-0.207331	0.812751	0.133766	-1.54995	0.121153	0.62531	1.05638	0.36926	47967810	17
GMPR2	-0.171288	0.842579	0.110543	-1.54951	0.121258	0.678448	1.04642	0.36926	24232422	14
LMNB1	0.171694	1.18731	0.110823	1.54927	0.121317	0.955506	1.47536	0.36926	126776623	5
GALNT5	0.363115	1.4378	0.234745	1.54685	0.121899	0.907578	2.27779	0.370645	157257705	2
HGF	0.268296	1.30773	0.173579	1.54567	0.122183	0.930613	1.83768	0.371123	81699010	7
DIABLO	-0.085871	0.917713	0.0556174	-1.54396	0.122598	0.822934	1.02341	0.371997	122207668	12
CPQ	0.313536	1.36825	0.203177	1.54317	0.12279	0.918803	2.03756	0.372052	96645242	8
RAB6A	-0.208751	0.811597	0.135321	-1.54264	0.122919	0.622523	1.0581	0.372052	73675638	11
PPIB	-0.0982401	0.906431	0.0636984	-1.54227	0.123008	0.800046	1.02696	0.372052	64155740	15
GGCT	-0.237403	0.788673	0.153984	-1.54174	0.123136	0.583211	1.06652	0.372052	30496621	7
CXCL13	0.128827	1.13749	0.0835856	1.54126	0.123253	0.965608	1.33998	0.372052	77511753	4
SEZ6L	0.33057	1.39176	0.214669	1.53991	0.123582	0.913774	2.11978	0.37266	26169462	22
FAM172A	-0.189296	0.827541	0.123168	-1.5369	0.124319	0.650053	1.05349	0.374111	93617725	5
CD55	0.316008	1.37164	0.205615	1.53689	0.124319	0.916687	2.05239	0.374111	207321519	1
SHD	0.111117	1.11753	0.0723386	1.53607	0.124522	0.969801	1.28775	0.374335	4279266	19
GRN	0.381982	1.46519	0.248865	1.5349	0.124808	0.89962	2.38631	0.37481	44345246	17
AMPD3	0.150641	1.16258	0.0982018	1.534	0.12503	0.959032	1.40933	0.374822	10308313	11
OMP	0.190155	1.20944	0.123989	1.53365	0.125117	0.948514	1.54214	0.374822	77102840	11
IFNL1	0.199652	1.22098	0.130209	1.53332	0.125197	0.945962	1.57595	0.374822	39296407	19
DCTN6	-0.140477	0.868943	0.0916849	-1.53218	0.125479	0.726021	1.04	0.37495	30156319	8
GPC1	0.307121	1.35951	0.200457	1.5321	0.125497	0.917808	2.01377	0.37495	240435663	2
GPA33	-0.0703951	0.932025	0.0459936	-1.53054	0.125882	0.851683	1.01995	0.375718	167052836	1
SULT1A1	-0.070761	0.931685	0.0462817	-1.52892	0.126284	0.850891	1.02015	0.376534	28605196	16
CASP7	-0.13201	0.876332	0.0864467	-1.52707	0.126745	0.739751	1.03813	0.377504	113679162	10
MTIF3	-0.126874	0.880845	0.0831103	-1.52657	0.126868	0.748438	1.03668	0.377504	27435643	13
APOA1	0.348533	1.41699	0.228735	1.52374	0.127573	0.905038	2.21853	0.378822	116835751	11
MAGED1	-0.207191	0.812864	0.136029	-1.52314	0.127723	0.62263	1.06122	0.378822	51803007	23
IGBP1	-0.182441	0.833234	0.119784	-1.52309	0.127737	0.65888	1.05372	0.378822	70133447	23
PPY	0.0868541	1.09074	0.0570389	1.52272	0.12783	0.975368	1.21975	0.378822	43940804	17
EEF1D	-0.121571	0.885528	0.0799125	-1.5213	0.128184	0.757148	1.03568	0.3793	143579697	8
CPXM1	-0.134903	0.873801	0.0887133	-1.52066	0.128345	0.734344	1.03974	0.3793	2794074	20
BCAN	-0.267623	0.765196	0.176056	-1.5201	0.128485	0.541894	1.08052	0.3793	156641390	1
REST	-0.356112	0.700394	0.234283	-1.52	0.12851	0.442507	1.10858	0.3793	56907876	4
FXYD5	-0.148593	0.861919	0.0978614	-1.51841	0.128912	0.711487	1.04416	0.379925	35154730	19
CSDE1	-0.106015	0.899411	0.0698329	-1.51813	0.128982	0.784361	1.03134	0.379925	114716913	1
IL17A	0.190423	1.20976	0.125484	1.51751	0.129137	0.945993	1.54708	0.379998	52186375	6
ARL13B	-0.16887	0.844619	0.11142	-1.51561	0.129618	0.678922	1.05076	0.380683	93980139	3
NMT1	-0.181988	0.833611	0.12008	-1.51556	0.12963	0.658797	1.05481	0.380683	44957992	17
KLK15	0.200644	1.22219	0.132557	1.51364	0.130116	0.942553	1.58479	0.381451	50825289	19
ERBB3	-0.484843	0.615794	0.320345	-1.5135	0.130153	0.328668	1.15376	0.381451	56076799	12
ARHGAP45	-0.136053	0.872796	0.0899475	-1.51258	0.130385	0.731728	1.04106	0.381601	1065923	19
DSG2	0.324114	1.3828	0.214323	1.51227	0.130465	0.908508	2.10471	0.381601	31497624	18
GUCY2C	0.11802	1.12527	0.0780871	1.51138	0.130691	0.965578	1.31136	0.381835	14612632	12
MYL6B	-0.136441	0.872458	0.09031	-1.51081	0.130838	0.730925	1.0414	0.381835	56152256	12
FDX2	0.173	1.18887	0.114538	1.51042	0.130937	0.949813	1.48809	0.381835	10309916	19
FABP5	-0.142531	0.86716	0.0944414	-1.5092	0.131246	0.720627	1.04349	0.382046	81280536	8
PLXDC2	0.336768	1.40041	0.223157	1.50911	0.131271	0.904284	2.16874	0.382046	19816239	10
CAT	0.189319	1.20843	0.12565	1.50671	0.131885	0.94464	1.54587	0.382942	34438934	11
BAG4	-0.246156	0.7818	0.163426	-1.50623	0.132009	0.567529	1.07697	0.382942	38176533	8
FASLG	-0.248287	0.780136	0.16485	-1.50614	0.132032	0.564742	1.07768	0.382942	172659103	1
DFFA	-0.139238	0.870021	0.0924699	-1.50577	0.132127	0.725804	1.04289	0.382942	10456522	1
FTCD	0.121265	1.12892	0.0805561	1.50535	0.132234	0.964041	1.32201	0.382942	46136160	21
GHR	-0.381274	0.682991	0.253388	-1.5047	0.1324	0.415653	1.12227	0.383043	42423439	5
EGF	-0.0879059	0.915847	0.0584581	-1.50374	0.132648	0.816702	1.02703	0.383379	109912883	4
NFKBIE	-0.196524	0.821582	0.130745	-1.5031	0.132813	0.635858	1.06155	0.383471	44258166	6
IST1	-0.111265	0.894702	0.074048	-1.5026	0.132942	0.773835	1.03445	0.383471	71845996	16
GADD45GIP1	-0.21889	0.80341	0.145769	-1.50162	0.133194	0.603752	1.06909	0.383821	12953119	19
JAM3	-0.235243	0.790378	0.156758	-1.50068	0.133438	0.581303	1.07465	0.384143	134069071	11
PAFAH2	-0.228916	0.795395	0.152701	-1.49911	0.133845	0.589663	1.07291	0.384935	25959767	1
LAMA1	-0.252223	0.777071	0.168346	-1.49824	0.13407	0.558682	1.08083	0.385205	6941742	18
LMNB2	0.351014	1.42051	0.234553	1.49652	0.134517	0.896999	2.24955	0.386109	2427638	19
HSBP1	-0.118849	0.887942	0.0795833	-1.4934	0.135333	0.759701	1.03783	0.387434	83719311	16
GGACT	-0.155177	0.856263	0.10392	-1.49324	0.135374	0.698475	1.0497	0.387434	100530164	13
CHGA	0.121218	1.12887	0.0811873	1.49307	0.13542	0.962803	1.32358	0.387434	92923150	14
SLAMF7	0.149941	1.16177	0.100448	1.49272	0.135509	0.954151	1.41455	0.387434	160739057	1
HSPB6	0.218178	1.24381	0.146305	1.49126	0.135894	0.933724	1.65687	0.38806	35754566	19
ICAM1	0.299216	1.3488	0.200709	1.4908	0.136015	0.910131	1.9989	0.38806	10271093	19
MYL4	0.18848	1.20741	0.126465	1.49037	0.136127	0.942342	1.54705	0.38806	47200446	17
DCUN1D2	0.125531	1.13375	0.0842612	1.48978	0.136281	0.961157	1.33734	0.388121	113455819	13
ASAH1	-0.243358	0.783991	0.163466	-1.48874	0.136557	0.569074	1.08007	0.388236	18055992	8
TTR	-0.424164	0.654316	0.284938	-1.48862	0.136587	0.374325	1.14374	0.388236	31557009	18
KIFBP	-0.10781	0.897799	0.07251	-1.48682	0.137062	0.778858	1.0349	0.388893	68988803	10
SMTN	-0.120541	0.88644	0.0810778	-1.48674	0.137084	0.756199	1.03911	0.388893	31064105	22
CNTN2	0.19799	1.21895	0.133255	1.4858	0.137333	0.93877	1.58275	0.388909	205042937	1
CDKN2D	-0.0938637	0.910407	0.0631777	-1.48571	0.137356	0.804375	1.03042	0.388909	10566460	19
METAP2	-0.157243	0.854496	0.106031	-1.48299	0.138077	0.694155	1.05187	0.390572	95473520	12
DHRS4L2	-0.256013	0.774132	0.172973	-1.48007	0.138854	0.551544	1.08655	0.39239	23969874	14
KLK1	0.0683294	1.07072	0.046234	1.4779	0.139434	0.977959	1.17227	0.39325	50819146	19
ELAC1	-0.124676	0.882782	0.0843779	-1.4776	0.139516	0.748223	1.04154	0.39325	50967991	18
HRC	0.248836	1.28253	0.168476	1.47698	0.139681	0.921851	1.78433	0.39325	49151198	19
S100G	0.200236	1.22169	0.135576	1.47692	0.139697	0.936609	1.59354	0.39325	16650158	23
TFRC	0.227485	1.25544	0.154219	1.47508	0.14019	0.92795	1.6985	0.39426	196012511	3
RNF5	-0.143768	0.866089	0.0977731	-1.47042	0.141447	0.715052	1.04903	0.397412	32178405	6
VCAM1	0.317493	1.37368	0.216106	1.46915	0.141791	0.899365	2.09814	0.397995	100719742	1
PSTPIP2	-0.100064	0.90478	0.0681346	-1.46862	0.141935	0.791674	1.03404	0.398019	45983536	18
WASF3	-0.103029	0.902101	0.0702131	-1.46737	0.142276	0.786122	1.03519	0.398324	26557683	13
EIF4E	-0.121908	0.88523	0.0830881	-1.46722	0.142317	0.752196	1.04179	0.398324	98879276	4
ACE2	0.154582	1.16717	0.105407	1.46653	0.142503	0.949318	1.43502	0.398425	15494566	23
TPD52L2	-0.0981864	0.90648	0.0670079	-1.46529	0.14284	0.794915	1.0337	0.398425	63865228	20
MECR	-0.120182	0.886759	0.0820224	-1.46524	0.142856	0.755071	1.04141	0.398425	29192657	1
CRISP2	-0.1471	0.863208	0.100466	-1.46418	0.143144	0.708923	1.05107	0.398425	49692358	6
FES	-0.203576	0.815808	0.139063	-1.46391	0.14322	0.621179	1.07142	0.398425	90883695	15
ARID4B	-0.260941	0.770326	0.178264	-1.46379	0.143252	0.54317	1.09248	0.398425	235131634	1
CPA2	0.133504	1.14283	0.0912653	1.46282	0.143518	0.955642	1.36668	0.398425	130266863	7
SESTD1	-0.143222	0.866562	0.0979566	-1.4621	0.143715	0.715185	1.04998	0.398425	179101678	2
SCGB3A2	0.0928033	1.09725	0.0634748	1.46205	0.143728	0.968889	1.24261	0.398425	147870682	5
MANSC1	0.312468	1.36679	0.213755	1.4618	0.143796	0.898989	2.07803	0.398425	12326056	12
MAX	-0.0864689	0.917164	0.0591804	-1.46111	0.143986	0.816719	1.02996	0.398425	65006174	14
UHRF2	0.239151	1.27017	0.163728	1.46066	0.14411	0.921502	1.75076	0.398425	6413151	9
FKBPL	-0.181691	0.833859	0.12444	-1.46007	0.14427	0.653385	1.06418	0.398425	32128707	6
HRG	-0.321379	0.725149	0.220171	-1.45967	0.144379	0.470996	1.11644	0.398425	186660216	3
MAP2	-0.245292	0.782476	0.168053	-1.45961	0.144398	0.56289	1.08772	0.398425	209424047	2
BCHE	-0.333914	0.716115	0.228979	-1.45827	0.144765	0.457168	1.12173	0.398837	165772904	3
DNPEP	0.186709	1.20528	0.128052	1.45807	0.144821	0.937753	1.54912	0.398837	219372043	2
DSG3	0.245594	1.27838	0.168511	1.45744	0.144996	0.918805	1.77868	0.398943	31447741	18
PPBP	-0.122855	0.884392	0.0843757	-1.45605	0.145379	0.74959	1.04343	0.399621	73986439	4
FKBP5	-0.0951399	0.909246	0.0654298	-1.45408	0.145925	0.799811	1.03365	0.400746	35573585	6
CCN5	0.224162	1.25127	0.15426	1.45314	0.146184	0.924796	1.69301	0.401012	44714844	20
CNP	-0.134717	0.873963	0.092816	-1.45145	0.146656	0.728598	1.04833	0.401012	41966763	17
NOS1	0.154836	1.16747	0.106691	1.45125	0.146709	0.947172	1.439	0.401012	117208142	12
CD93	0.270193	1.31022	0.186184	1.45122	0.146719	0.909627	1.88722	0.401012	23079360	20
FUT3_FUT5	0.186776	1.20536	0.12871	1.45113	0.146743	0.936607	1.55122	0.401012	5842899	19
PARK7	-0.171034	0.842792	0.117893	-1.45076	0.146846	0.668914	1.06187	0.401012	7954291	1
TXNDC9	-0.209845	0.81071	0.144761	-1.44959	0.147172	0.610443	1.07668	0.401527	99318982	2
SCARA5	0.265898	1.3046	0.183734	1.44719	0.147843	0.910089	1.87013	0.402982	27869883	8
PLTP	0.241285	1.27288	0.166889	1.44578	0.148238	0.917768	1.7654	0.40299	45898621	20
GLO1	0.152683	1.16496	0.105639	1.44532	0.148367	0.947085	1.43295	0.40299	38675925	6
SPESP1	0.298897	1.34837	0.206837	1.44508	0.148434	0.898978	2.02241	0.40299	68818221	15
TMCO5A	-0.21439	0.807033	0.148384	-1.44484	0.148504	0.603375	1.07943	0.40299	37921939	15
DNER	0.348633	1.41713	0.241314	1.44472	0.148535	0.883084	2.27414	0.40299	229357629	2
DAPP1	-0.0688072	0.933507	0.0476652	-1.44355	0.148865	0.850246	1.02492	0.40351	99816827	4
SNAP25	0.214528	1.23928	0.148822	1.44151	0.149442	0.925743	1.659	0.404698	10172395	20
EBAG9	-0.0936422	0.910608	0.0650065	-1.44051	0.149724	0.801675	1.03434	0.405087	109539711	8
VTI1A	-0.196275	0.821786	0.136374	-1.43924	0.150083	0.629038	1.0736	0.405683	112446998	10
GZMH	-0.123757	0.883595	0.0860268	-1.43859	0.150268	0.746495	1.04587	0.405807	24606480	14
GGT1	0.166833	1.18156	0.116071	1.43733	0.150623	0.941141	1.48339	0.406248	24594811	22
GRHPR	-0.164333	0.848459	0.114379	-1.43675	0.15079	0.678065	1.06167	0.406248	37422666	9
CRHBP	0.316918	1.37289	0.220612	1.43654	0.150849	0.890944	2.11554	0.406248	76953045	5
IL12B	0.153968	1.16645	0.107219	1.43601	0.150999	0.945371	1.43924	0.406279	159314780	5
MRPL24	0.23641	1.26669	0.164734	1.4351	0.151258	0.917169	1.74942	0.406603	156737303	1
PON3	0.321822	1.37964	0.224388	1.43422	0.151509	0.888722	2.14173	0.406645	95359872	7
LILRA4	-0.237897	0.788284	0.165902	-1.43396	0.151583	0.569465	1.09119	0.406645	54333185	19
KRT18	0.105927	1.11174	0.0738898	1.43358	0.151692	0.961852	1.28499	0.406645	52948871	12
MAGEA3	0.125481	1.13369	0.087561	1.43307	0.151838	0.954913	1.34595	0.406655	152698767	23
KLK7	0.261978	1.2995	0.18287	1.43259	0.151974	0.908065	1.85966	0.406655	50976468	19
S100A4	-0.152602	0.858471	0.106652	-1.43084	0.152477	0.696535	1.05806	0.407212	153543613	1
NOP56	-0.10966	0.896139	0.0766569	-1.43053	0.152564	0.771125	1.04142	0.407212	2652593	20
GGA1	0.117453	1.12463	0.082126	1.43016	0.152672	0.957422	1.32104	0.407212	37608474	22
MET	0.426817	1.53237	0.298537	1.42969	0.152805	0.853589	2.75093	0.407212	116672196	7
TRAF3IP2	0.185174	1.20343	0.129543	1.42944	0.152879	0.933582	1.55127	0.407212	111555381	6
PRRT3	0.261144	1.29841	0.183034	1.42675	0.153652	0.907015	1.85871	0.408729	9939450	3
NFAT5	-0.128469	0.87944	0.0900918	-1.42598	0.153873	0.737089	1.04928	0.408729	69565094	16
FOLR2	0.287266	1.33278	0.201551	1.42527	0.154078	0.897836	1.97842	0.408729	72216601	11
ENO2	-0.135343	0.873416	0.0949624	-1.42523	0.154092	0.725085	1.05209	0.408729	6913745	12
PDGFRA	0.293832	1.34156	0.206193	1.42503	0.154148	0.895566	2.00965	0.408729	54229280	4
BAG6	-0.248784	0.779748	0.174714	-1.42396	0.154459	0.553653	1.09817	0.409185	31639028	6
CEACAM19	0.249575	1.28348	0.175374	1.4231	0.154708	0.910144	1.80995	0.40947	44662278	19
SLC1A4	-0.238582	0.787744	0.167868	-1.42125	0.155244	0.566885	1.09465	0.410414	64988477	2
EIF4G3	-0.162633	0.849903	0.114457	-1.4209	0.155345	0.679115	1.06364	0.410414	20806292	1
PTPRZ1	0.311463	1.36542	0.219398	1.41963	0.155716	0.888209	2.09903	0.410884	121873089	7
ADA2	0.19662	1.21728	0.138531	1.41932	0.155806	0.92784	1.59702	0.410884	17178790	22
TPT1	-0.153735	0.857499	0.108397	-1.41826	0.156115	0.693371	1.06048	0.410884	45333471	13
CTSH	0.11835	1.12564	0.0834499	1.41822	0.156127	0.955798	1.32566	0.410884	78921058	15
PRELP	0.345013	1.41201	0.243358	1.41772	0.156273	0.876377	2.27501	0.410884	203475806	1
CD58	0.488581	1.63	0.344779	1.41708	0.156458	0.8293	3.20379	0.410884	116514534	1
IL3RA	0.259609	1.29642	0.183221	1.41692	0.156507	0.905292	1.85654	0.410884	1336616	23
DKK1	-0.144962	0.865055	0.102415	-1.41544	0.15694	0.707731	1.05735	0.411651	52314281	10
CD163	0.194957	1.21526	0.137926	1.41349	0.157513	0.927397	1.59247	0.412783	7470811	12
SLC27A4	-0.146839	0.863433	0.104109	-1.41044	0.158409	0.704062	1.05888	0.414758	128340527	9
HDAC9	-0.183622	0.832251	0.130359	-1.40859	0.158957	0.644603	1.07452	0.41569	18086949	7
BNIP2	-0.313617	0.730799	0.222698	-1.40826	0.159053	0.472321	1.13073	0.41569	59659146	15
EPPK1	-0.150403	0.860361	0.106849	-1.40762	0.159243	0.697799	1.06079	0.41569	143857324	8
SGSH	0.168803	1.18389	0.119956	1.40721	0.159365	0.935844	1.49767	0.41569	80206716	17
BECN1	-0.181682	0.833867	0.129143	-1.40683	0.159478	0.647396	1.07405	0.41569	42810134	17
PDZK1	0.215286	1.24022	0.15308	1.40636	0.159618	0.918745	1.67417	0.41569	145670852	1
SUSD2	0.287897	1.33362	0.204934	1.40483	0.160072	0.892467	1.99284	0.416501	24181487	22
MGLL	-0.0963109	0.908182	0.0686294	-1.40335	0.160514	0.793881	1.03894	0.417278	127689062	3
CEP20	-0.118043	0.888658	0.084207	-1.40181	0.160971	0.753456	1.04812	0.418095	15865719	16
MUC13	0.168903	1.184	0.120626	1.40022	0.161448	0.934709	1.49979	0.418378	124905442	3
CRIP2	0.209101	1.23257	0.149384	1.39975	0.161588	0.919719	1.65184	0.418378	105472962	14
ST3GAL1	0.186712	1.20528	0.133394	1.39971	0.161602	0.927989	1.56543	0.418378	133454848	8
MTDH	-0.110827	0.895093	0.0792267	-1.39886	0.161854	0.766356	1.04546	0.418378	97644184	8
APOF	0.443121	1.55756	0.316855	1.3985	0.161964	0.837023	2.89836	0.418378	56360568	12
HSPB1	-0.119412	0.887442	0.0854095	-1.39811	0.16208	0.750653	1.04916	0.418378	76302673	7
SBSN	0.267109	1.30618	0.191051	1.3981	0.162082	0.898217	1.89945	0.418378	35523367	19
PNMA2	0.203367	1.22552	0.145564	1.39709	0.162386	0.921333	1.63014	0.418697	26504701	8
PILRA	0.198179	1.21918	0.141887	1.39674	0.162492	0.923195	1.61006	0.418697	100367530	7
TOP2B	-0.134361	0.874275	0.0962317	-1.39622	0.162648	0.723995	1.05575	0.418729	25597978	3
TXNDC5	-0.128401	0.8795	0.0920222	-1.39533	0.162917	0.734356	1.05333	0.419051	7881517	6
WIF1	0.241623	1.27331	0.173314	1.39413	0.163278	0.906588	1.78838	0.419242	65050626	12
ATP1B3	-0.297661	0.742553	0.213535	-1.39397	0.163327	0.488614	1.12847	0.419242	141876124	3
PSMD1	-0.214143	0.807233	0.153762	-1.39269	0.163714	0.597195	1.09114	0.419242	231056845	2
TREM2	0.15661	1.16954	0.112517	1.39188	0.163959	0.938081	1.45811	0.419242	41158506	6
CORO1A	-0.100402	0.904474	0.0721349	-1.39186	0.163964	0.785226	1.04183	0.419242	30182827	16
PLPBP	-0.127668	0.880146	0.0917326	-1.39174	0.164001	0.735312	1.05351	0.419242	37762595	8
TRAF2	-0.122934	0.884322	0.0883639	-1.39123	0.164156	0.743695	1.05154	0.419242	136881912	9
AP3S2	-0.218498	0.803725	0.157134	-1.39052	0.164371	0.590683	1.0936	0.419242	89830599	15
CPA4	0.235407	1.26542	0.169302	1.39046	0.164389	0.908084	1.76338	0.419242	130293134	7
SERPINE1	-0.123688	0.883656	0.0889624	-1.39034	0.164426	0.742263	1.05198	0.419242	101127104	7
TMSB10	-0.117369	0.889257	0.0844985	-1.38901	0.16483	0.753533	1.04943	0.419907	84905656	2
NUDC	-0.133549	0.874985	0.0962606	-1.38737	0.16533	0.724542	1.05667	0.420813	26900238	1
VSIG10	0.249788	1.28375	0.180201	1.38617	0.165696	0.901767	1.82755	0.421358	118063593	12
NARS1	-0.204389	0.815145	0.14754	-1.38531	0.165958	0.610448	1.08848	0.421358	57600656	18
STXBP1	-0.127637	0.880173	0.0921399	-1.38525	0.165977	0.734748	1.05438	0.421358	127579370	9
NT5C	-0.137274	0.871731	0.0991776	-1.38413	0.16632	0.717732	1.05877	0.421748	75130225	17
GAD1	-0.383355	0.681571	0.277197	-1.38297	0.166673	0.395877	1.17344	0.421748	170813213	2
ATP6V1F	-0.134791	0.873898	0.0974913	-1.3826	0.166788	0.721899	1.0579	0.421748	128862856	7
DBI	-0.113441	0.892757	0.0820574	-1.38246	0.166829	0.760126	1.04853	0.421748	119366924	2
GRP	-0.179787	0.835448	0.130055	-1.38239	0.166852	0.647464	1.07801	0.421748	59220158	18
MED21	0.17323	1.18914	0.125427	1.38113	0.16724	0.929971	1.52053	0.422364	27022546	12
ISLR2	0.229924	1.2585	0.166866	1.37789	0.168237	0.907439	1.74539	0.424515	74100311	15
MARCO	0.314206	1.36917	0.228216	1.37679	0.168577	0.875387	2.14149	0.42484	118942194	2
CRYZL1	-0.110677	0.895228	0.0804023	-1.37653	0.168656	0.764707	1.04803	0.42484	33589341	21
CR1	0.271141	1.31146	0.197216	1.37484	0.16918	0.891014	1.9303	0.425569	207496147	1
UBXN1	-0.151679	0.859264	0.11034	-1.37466	0.169237	0.692158	1.06671	0.425569	62676498	11
PIK3IP1	0.266256	1.30507	0.194165	1.37129	0.170286	0.891989	1.90945	0.427762	31281594	22
SERPINH1	-0.0773489	0.925567	0.0564215	-1.37091	0.170402	0.82867	1.03379	0.427762	75562056	11
ACY3	-0.186392	0.829949	0.136057	-1.36995	0.170703	0.635681	1.08359	0.427902	67642555	11
CHMP1A	-0.105911	0.899505	0.0773187	-1.36979	0.170751	0.773018	1.04669	0.427902	89640816	16
SKAP1	-0.116232	0.890268	0.0849397	-1.36841	0.171184	0.753738	1.05153	0.428254	48133442	17
CTF1	-0.102966	0.902157	0.0752453	-1.36841	0.171185	0.778455	1.04552	0.428254	30896614	16
DOC2B	0.234666	1.26449	0.171614	1.36741	0.171498	0.903309	1.77008	0.428671	142789	17
GATD3	-0.136703	0.872229	0.100117	-1.36544	0.172115	0.716821	1.06133	0.429653	44133610	21
PRTG	0.32586	1.38522	0.238687	1.36522	0.172185	0.867658	2.21152	0.429653	55611544	15
SLC39A5	-0.163527	0.849144	0.119922	-1.36361	0.172692	0.67128	1.07414	0.43055	56230049	12
C1QTNF6	0.286106	1.33123	0.210027	1.36223	0.173124	0.882021	2.00923	0.43126	37180166	22
RAB37	-0.110145	0.895704	0.0811042	-1.35807	0.174442	0.764062	1.05003	0.434068	74670578	17
COL2A1	-0.128609	0.879318	0.0947231	-1.35773	0.174548	0.730327	1.0587	0.434068	47972967	12
THRAP3	-0.106717	0.89878	0.0786311	-1.35719	0.174721	0.770411	1.04854	0.434129	36224432	1
NUP50	0.255659	1.29131	0.188662	1.35512	0.175381	0.892158	1.86905	0.435397	45163925	22
PYY	0.0931253	1.0976	0.0689727	1.35018	0.176959	0.958813	1.25647	0.438447	43952733	17
TNFRSF14	0.253868	1.289	0.188051	1.34999	0.177019	0.891628	1.86347	0.438447	2555639	1
NMRK2	-0.29709	0.742977	0.220089	-1.34987	0.177059	0.482654	1.14371	0.438447	3933069	19
SORBS1	0.191807	1.21144	0.14228	1.34809	0.177629	0.916625	1.60107	0.439485	95311771	10
CHRDL2	0.168494	1.18352	0.125105	1.34682	0.178038	0.926161	1.5124	0.440124	74696429	11
CXCL17	0.190958	1.21041	0.14186	1.3461	0.17827	0.916601	1.59839	0.440326	42428278	19
TGFB2	-0.187268	0.829222	0.139509	-1.34233	0.179489	0.630841	1.08999	0.442656	218345336	1
IL6ST	0.466265	1.59403	0.347377	1.34225	0.179517	0.806879	3.14908	0.442656	55935095	5
SLIT2	0.144428	1.15538	0.10765	1.34164	0.179713	0.935604	1.42678	0.442768	20251905	4
BAG3	-0.189294	0.827543	0.14121	-1.34051	0.180078	0.627469	1.09141	0.44292	119651380	10
IL2	0.243393	1.27557	0.181567	1.34051	0.180078	0.893623	1.82077	0.44292	122451470	4
NGF	-0.688096	0.502532	0.514239	-1.33809	0.180869	0.183418	1.37684	0.444489	115285904	1
TSHB	-0.104475	0.900797	0.0781621	-1.33665	0.181337	0.77285	1.04993	0.445265	115029826	1
PARD3	-0.141243	0.868279	0.105727	-1.33592	0.181577	0.705771	1.0682	0.445481	34109560	10
CDH2	0.227561	1.25553	0.170523	1.33449	0.182044	0.898833	1.75379	0.446252	27932879	18
CD226	-0.236077	0.78972	0.176992	-1.33383	0.182258	0.558235	1.11719	0.446403	69831158	18
THAP12	-0.128304	0.879586	0.0962553	-1.33295	0.182548	0.72836	1.06221	0.446738	76349898	11
UPB1	0.104352	1.10999	0.0784262	1.33058	0.183329	0.951838	1.29442	0.448193	24494107	22
PTRHD1	-0.163356	0.849289	0.122805	-1.33021	0.183449	0.667611	1.08041	0.448193	24789728	2
CCL16	0.162502	1.17645	0.122275	1.32899	0.183851	0.925749	1.49505	0.4488	35976493	17
BMP10	0.340596	1.40579	0.256428	1.32823	0.184101	0.850447	2.32376	0.449034	68860909	2
RP2	-0.20321	0.816107	0.153081	-1.32747	0.184354	0.604567	1.10167	0.449277	46837043	23
BID	-0.126128	0.881502	0.0950905	-1.3264	0.184706	0.731614	1.0621	0.449433	17734138	22
DTYMK	-0.139063	0.870173	0.104884	-1.32587	0.184882	0.708481	1.06877	0.449433	241675747	2
NOS2	0.218989	1.24482	0.165189	1.32569	0.184942	0.900527	1.72074	0.449433	27756766	17
C1GALT1C1	0.266066	1.30482	0.200741	1.32542	0.185033	0.880399	1.93385	0.449433	120625674	23
IL1RL1	0.177728	1.1945	0.1342	1.32435	0.185387	0.918237	1.55388	0.449918	102311502	2
PPP2R5A	-0.0813707	0.921852	0.0614989	-1.32312	0.185794	0.817171	1.03994	0.450207	212285410	1
CXCL1	-0.0892114	0.914652	0.0674369	-1.32289	0.185873	0.801408	1.0439	0.450207	73869393	4
TPSD1	-0.280933	0.755079	0.212409	-1.3226	0.185969	0.497954	1.14497	0.450207	1256059	16
STEAP4	-0.15983	0.852289	0.120968	-1.32126	0.186415	0.672386	1.08033	0.450915	88270892	7
NEK7	-0.143283	0.866509	0.108543	-1.32006	0.186816	0.700456	1.07193	0.45151	198156994	1
CTNNA1	-0.332917	0.716829	0.252442	-1.31879	0.187241	0.437055	1.1757	0.452163	138610967	5
SIRPB1	0.167779	1.18268	0.127362	1.31734	0.187724	0.921414	1.51802	0.452956	1561385	20
F3	0.289276	1.33546	0.219777	1.31623	0.188098	0.868074	2.0545	0.453483	94529173	1
REEP4	-0.161807	0.850605	0.123212	-1.31325	0.1891	0.668113	1.08294	0.455524	22138020	8
ABO	-0.0646457	0.9374	0.0492469	-1.31268	0.189289	0.851149	1.03239	0.455604	133233278	9
CD38	0.236412	1.2667	0.180293	1.31126	0.189769	0.889624	1.80359	0.456035	15778275	4
SOX9	-0.352837	0.702691	0.269089	-1.31123	0.189781	0.414682	1.19073	0.456035	72121020	17
MAP1LC3A	-0.306981	0.735665	0.234566	-1.30872	0.190631	0.464533	1.16505	0.457421	34546854	20
RPS10	0.205121	1.22767	0.156749	1.3086	0.190671	0.902938	1.6692	0.457421	34417454	6
PRDX5	-0.117003	0.889582	0.0895367	-1.30676	0.191293	0.746401	1.06023	0.458538	64318121	11
MMP13	0.243214	1.27534	0.186242	1.30591	0.191585	0.885314	1.8372	0.458861	102942995	11
CASP4	0.0517795	1.05314	0.0397102	1.30393	0.192256	0.974285	1.13838	0.460022	104942866	11
VCAN	0.257995	1.29433	0.197916	1.30356	0.192384	0.878171	1.90771	0.460022	83471618	5
MCEE	-0.239451	0.78706	0.183877	-1.30224	0.192836	0.548898	1.12856	0.460725	71109684	2
PTPN6	-0.0855615	0.917997	0.0657391	-1.30153	0.193076	0.807019	1.04424	0.460922	6946468	12
HEXIM1	-0.0987857	0.905937	0.0759317	-1.30098	0.193265	0.780665	1.05131	0.460996	45148475	17
KHK	-0.154251	0.857057	0.118751	-1.29894	0.193963	0.679093	1.08166	0.462284	27086772	2
CXCL6	-0.103768	0.901435	0.0799488	-1.29793	0.194312	0.770694	1.05435	0.462739	73836640	4
APOA4	0.236986	1.26742	0.182711	1.29706	0.194612	0.885927	1.8132	0.462944	116820700	11
CHEK2	0.2454	1.27813	0.189349	1.29602	0.194968	0.881865	1.85246	0.462944	28687743	22
DAPK2	-0.191253	0.825924	0.147589	-1.29585	0.195028	0.618461	1.10298	0.462944	63907036	15
TREH	-0.121919	0.88522	0.0940853	-1.29584	0.195032	0.736149	1.06448	0.462944	118657316	11
CRACR2A	-0.0987008	0.906014	0.0762094	-1.29513	0.195277	0.780307	1.05197	0.463046	3606633	12
DBN1	-0.197877	0.820471	0.152876	-1.29436	0.195541	0.608043	1.10711	0.463046	177456608	5
NPM1	0.227856	1.2559	0.176072	1.29411	0.195628	0.889373	1.77349	0.463046	171387116	5
ANXA11	-0.1147	0.891633	0.0886487	-1.29387	0.195709	0.749425	1.06083	0.463046	80150889	10
TXK	-0.142524	0.867166	0.1102	-1.29332	0.195899	0.698715	1.07623	0.463121	48066393	4
MFGE8	-0.18308	0.832701	0.141788	-1.29122	0.196626	0.630666	1.09946	0.464463	88898683	15
GP5	-0.254331	0.775435	0.197222	-1.28957	0.197201	0.526828	1.14136	0.465446	194394821	3
MAP2K1	-0.144993	0.865029	0.112756	-1.2859	0.198478	0.69351	1.07897	0.468081	66386837	15
PAK4	-0.136058	0.872792	0.106011	-1.28343	0.19934	0.709046	1.07435	0.469735	39125770	19
CHGB	0.181857	1.19944	0.14201	1.28059	0.200337	0.90803	1.58438	0.471678	5911510	20
DGCR6	0.186449	1.20496	0.145648	1.28013	0.2005	0.905728	1.60306	0.471678	18906028	22
IL13RA2	0.323519	1.38198	0.252807	1.27971	0.200649	0.842001	2.26826	0.471678	115003975	23
CTAG1A_CTAG1B	-0.198492	0.819967	0.155394	-1.27734	0.201481	0.604678	1.11191	0.473253	153813397	23
BOC	0.34532	1.41244	0.270467	1.27675	0.201689	0.831282	2.3999	0.473362	113211003	3
IFIT3	-0.263862	0.76808	0.206813	-1.27585	0.202009	0.512115	1.15198	0.473731	89327307	10
IDO1	0.143033	1.15377	0.112386	1.27269	0.203128	0.925668	1.43808	0.475966	39902275	8
HAO1	0.0608702	1.06276	0.0478449	1.27224	0.203287	0.967631	1.16724	0.475966	7882985	20
KLK13	0.163635	1.17778	0.128691	1.27153	0.203539	0.915216	1.51568	0.476133	51055626	19
LPO	0.129222	1.13794	0.101672	1.27097	0.20374	0.932346	1.38888	0.476133	58218548	17
ATG16L1	-0.107915	0.897704	0.0849279	-1.27067	0.203848	0.76005	1.06029	0.476133	233210051	2
TYMP	-0.1219	0.885237	0.0960735	-1.26882	0.204506	0.7333	1.06866	0.477081	50525752	22
PRSS2	0.12911	1.13782	0.101773	1.26861	0.20458	0.932057	1.389	0.477081	142760398	7
PM20D1	0.0428025	1.04373	0.033784	1.26694	0.205176	0.976859	1.11518	0.478089	205828025	1
PTS	0.135385	1.14498	0.107074	1.2644	0.206085	0.92823	1.41234	0.479824	112226367	11
MTHFSD	-0.0824655	0.920843	0.0652479	-1.26388	0.206274	0.810301	1.04647	0.479882	86530178	16
UROS	-0.145923	0.864224	0.1155	-1.2634	0.206446	0.689148	1.08378	0.4799	125784980	10
SMPD3	0.138008	1.14798	0.109288	1.26279	0.206666	0.926637	1.42221	0.48003	68358327	16
APRT	-0.159857	0.852266	0.126707	-1.26162	0.207085	0.664847	1.09252	0.480622	88809339	16
TNFSF13	0.282407	1.32632	0.224099	1.26019	0.207601	0.854859	2.05779	0.481269	7558292	17
PNLIPRP1	0.107681	1.11369	0.0854803	1.25972	0.207772	0.941899	1.31682	0.481269	116590385	10
PKLR	0.1136	1.1203	0.0901961	1.25948	0.207858	0.938773	1.33694	0.481269	155289293	1
THBD	0.246734	1.27984	0.19625	1.25724	0.208665	0.871178	1.8802	0.482325	23045633	20
SCN3B	-0.21014	0.810471	0.167205	-1.25678	0.208832	0.584	1.12477	0.482325	123629187	11
ACHE	0.269997	1.30996	0.214903	1.25637	0.208983	0.859671	1.99611	0.482325	100889994	7
FOLH1	0.0767254	1.07975	0.0610842	1.25606	0.209094	0.957914	1.21707	0.482325	49145092	11
HNF1A	0.115867	1.12285	0.0922623	1.25584	0.209173	0.937101	1.34541	0.482325	120978543	12
HADH	0.107331	1.1133	0.0854904	1.25548	0.209304	0.941551	1.31639	0.482325	107989714	4
CRISP3	-0.323043	0.723943	0.257443	-1.25481	0.209547	0.437087	1.19906	0.482502	49727376	6
TNFSF8	0.23933	1.2704	0.190839	1.25409	0.209808	0.873971	1.84664	0.482724	114893343	9
ATP6AP2	0.175529	1.19188	0.140109	1.25281	0.210276	0.905671	1.56853	0.483105	40579372	23
TMPRSS15	-0.0828089	0.920527	0.0661028	-1.25273	0.210304	0.808667	1.04786	0.483105	18269116	21
XIAP	-0.166783	0.846383	0.133261	-1.25155	0.210734	0.651831	1.099	0.483711	123859712	23
LRIG3	0.298113	1.34731	0.238329	1.25084	0.210991	0.844506	2.14949	0.483782	58872149	12
PECR	-0.357687	0.699292	0.286022	-1.25056	0.211096	0.399205	1.22496	0.483782	215996329	2
SMAD5	0.394576	1.48376	0.315778	1.24954	0.211469	0.799046	2.7552	0.484257	136132845	5
DDR1	0.319617	1.3766	0.256027	1.24837	0.211896	0.833445	2.27373	0.484855	30876421	6
BRK1	0.164882	1.17925	0.132182	1.24739	0.212255	0.91011	1.52799	0.484959	10115675	3
CAMLG	-0.184975	0.831125	0.148296	-1.24734	0.212273	0.621494	1.11147	0.484959	134738495	5
PALM	0.277067	1.31925	0.222684	1.24422	0.21342	0.852668	2.04116	0.487106	708935	19
SLC16A1	0.126535	1.13489	0.101744	1.24366	0.213626	0.929712	1.38535	0.487106	112911847	1
KLRD1	0.158156	1.17135	0.127194	1.24342	0.213713	0.91289	1.50298	0.487106	10226058	12
RABEPK	-0.141876	0.867729	0.11446	-1.23953	0.215151	0.693355	1.08596	0.489852	125200542	9
SCRIB	-0.10766	0.897933	0.0868749	-1.23925	0.215253	0.757349	1.06461	0.489852	143790920	8
CAPS	0.0765317	1.07954	0.0618912	1.23655	0.216253	0.956215	1.21876	0.491745	5912339	19
S100A11	0.152156	1.16434	0.123276	1.23427	0.217102	0.914424	1.48256	0.492754	152032506	1
CRTAM	-0.145631	0.864476	0.118009	-1.23407	0.217178	0.685967	1.08944	0.492754	122838500	11
TGFBI	0.271924	1.31249	0.22036	1.234	0.217203	0.852166	2.02147	0.492754	136028988	5
CRELD2	-0.144822	0.865177	0.117463	-1.23291	0.217608	0.687259	1.08915	0.493289	49918167	22
ALMS1	-0.218797	0.803485	0.177582	-1.23209	0.217915	0.56731	1.13798	0.493473	73385758	2
NPTX1	0.181376	1.19887	0.147245	1.23179	0.218027	0.898328	1.59995	0.493473	80466834	17
GHRL	-0.0866133	0.917032	0.0703416	-1.23132	0.218202	0.798931	1.05259	0.493487	10285666	3
LRRC37A2	-0.203446	0.815914	0.165423	-1.22985	0.218752	0.589978	1.12837	0.49435	46511508	17
SCPEP1	-0.190426	0.826607	0.15561	-1.22374	0.221052	0.609317	1.12139	0.499083	56978129	17
DPP10	0.19378	1.21383	0.158404	1.22333	0.221205	0.889865	1.65574	0.499083	114442299	2
RBPMS	-0.164912	0.847968	0.134897	-1.2225	0.221517	0.650962	1.1046	0.499083	30384511	8
CCL13	-0.107833	0.897778	0.088209	-1.22247	0.22153	0.75524	1.06722	0.499083	34356480	17
ENPP6	-0.242369	0.784767	0.198453	-1.22129	0.221975	0.531884	1.15788	0.4997	184088706	4
FIS1	-0.10055	0.90434	0.0824058	-1.22018	0.222397	0.769463	1.06286	0.49986	101239458	7
PTGR1	-0.10519	0.900154	0.0862236	-1.21996	0.222479	0.760192	1.06589	0.49986	111549722	9
GATA3	-0.337868	0.71329	0.276997	-1.21975	0.222559	0.414463	1.22757	0.49986	8045378	10
ARHGAP30	-0.265026	0.767186	0.217484	-1.2186	0.222995	0.500931	1.17496	0.500455	161046946	1
SIT1	-0.139459	0.869829	0.114533	-1.21763	0.223363	0.694934	1.08874	0.500467	35649295	9
DNMBP	-0.131164	0.877074	0.107795	-1.21679	0.223684	0.710038	1.08341	0.500467	99875577	10
PDCD6	0.116067	1.12307	0.0954468	1.21604	0.223971	0.931457	1.3541	0.500467	271621	5
SUMF2	-0.141923	0.867688	0.116807	-1.21502	0.224358	0.690141	1.09091	0.500467	56064002	7
OPTC	0.145889	1.15707	0.12008	1.21493	0.224391	0.914422	1.4641	0.500467	203494121	1
CEACAM21	0.0827374	1.08626	0.0681253	1.21449	0.224561	0.950482	1.24143	0.500467	41549518	19
PNPT1	-0.0706559	0.931782	0.0581911	-1.2142	0.22467	0.831347	1.04435	0.500467	55634061	2
TMPRSS11B	-0.129598	0.878449	0.106752	-1.21401	0.224743	0.712606	1.08289	0.500467	68226653	4
OLFM4	-0.0743583	0.928339	0.0612503	-1.21401	0.224745	0.823323	1.04675	0.500467	53028813	13
AIF1	-0.145623	0.864483	0.119959	-1.21394	0.224771	0.683356	1.09362	0.500467	31615217	6
EIF4B	-0.128942	0.879025	0.106278	-1.21324	0.225036	0.713735	1.08259	0.500467	53006282	12
GET3	0.147047	1.15841	0.121206	1.21319	0.225056	0.913462	1.46904	0.500467	12737139	19
RRM2	0.124283	1.13234	0.102542	1.21202	0.225505	0.926172	1.38439	0.501084	10120698	2
HLA_A	0.26461	1.30292	0.218468	1.21121	0.225815	0.8491	1.9993	0.501392	29941260	6
ATP5F1D	-0.203456	0.815906	0.168063	-1.21059	0.226053	0.586928	1.13422	0.501406	1241746	19
COL9A1	0.144517	1.15548	0.119413	1.21023	0.22619	0.914363	1.46018	0.501406	70216040	6
CUZD1	-0.259623	0.771343	0.214652	-1.20951	0.226468	0.506449	1.17479	0.501406	122832158	10
MANF	-0.059502	0.942234	0.0491994	-1.2094	0.226508	0.855618	1.03762	0.501406	51385291	3
MUC2	-0.0934205	0.91081	0.0772778	-1.20889	0.226705	0.782797	1.05976	0.501461	1074875	11
CD248	0.20944	1.23299	0.173337	1.20829	0.226937	0.877838	1.73182	0.501596	66314494	11
EFNA1	0.230982	1.25984	0.191896	1.20369	0.228711	0.864913	1.83509	0.504926	155127876	1
LAG3	0.178075	1.19491	0.147966	1.20348	0.228789	0.894104	1.59693	0.504926	6772512	12
YARS1	-0.0583336	0.943335	0.0484973	-1.20282	0.229045	0.857798	1.0374	0.505036	32775237	1
KLK11	0.21313	1.23755	0.177245	1.20246	0.229185	0.87436	1.75159	0.505036	51022216	19
LAP3	-0.159524	0.85255	0.132861	-1.20068	0.229875	0.657095	1.10614	0.505811	17577198	4
PTH1R	0.170403	1.18578	0.141924	1.20066	0.229882	0.89784	1.56607	0.505811	46877721	3
CDH3	0.187088	1.20573	0.155881	1.2002	0.230063	0.888311	1.63658	0.505827	68636189	16
SH2D1A	-0.139044	0.87019	0.116132	-1.1973	0.231191	0.693047	1.09261	0.507665	124227868	23
DHPS	0.181451	1.19896	0.151569	1.19715	0.231247	0.890815	1.61368	0.507665	12675717	19
ENOX2	-0.321444	0.725101	0.269115	-1.19445	0.232303	0.427885	1.22877	0.509601	130622325	23
ODAM	-0.136785	0.872158	0.114737	-1.19216	0.233198	0.696516	1.09209	0.511181	70195725	4
PLCB1	0.172227	1.18795	0.144569	1.19132	0.233529	0.894829	1.57708	0.511523	8077251	20
NME1	0.389196	1.47579	0.326909	1.19053	0.233836	0.777608	2.80086	0.511812	51153559	17
RNASE10	0.16832	1.18332	0.141516	1.1894	0.234281	0.896688	1.56156	0.512402	20505537	14
C9	0.154404	1.16696	0.130173	1.18614	0.235567	0.904176	1.50612	0.514829	39284140	5
MVK	-0.0938986	0.910375	0.0792292	-1.18515	0.235958	0.779436	1.06331	0.515283	109573255	12
GKN1	0.268966	1.30861	0.227028	1.18472	0.236127	0.838616	2.04201	0.515283	68974573	2
BRSK2	-0.24179	0.785221	0.20438	-1.18304	0.236793	0.526045	1.17209	0.516349	1389899	11
CBLN4	-0.218206	0.803959	0.184749	-1.1811	0.237563	0.559726	1.15476	0.517296	55997357	20
CRYBB2	-0.118972	0.887832	0.100837	-1.17985	0.238058	0.728616	1.08184	0.517296	25212564	22
GFER	-0.119191	0.887638	0.101056	-1.17946	0.238216	0.728144	1.08207	0.517296	1984193	16
AIFM1	-0.0694227	0.932932	0.0588633	-1.17939	0.238243	0.831277	1.04702	0.517296	130124666	23
ACP6	-0.0990869	0.905664	0.0840486	-1.17892	0.238428	0.768112	1.06785	0.517296	147629652	1
LGALS3	0.23595	1.26611	0.200162	1.1788	0.238479	0.855252	1.87434	0.517296	55124110	14
CLUL1	0.159869	1.17336	0.135654	1.17851	0.238592	0.899419	1.53073	0.517296	596988	18
KAZALD1	0.160794	1.17444	0.136453	1.17838	0.238643	0.898841	1.53455	0.517296	101061989	10
ERI1	-0.268459	0.764557	0.228231	-1.17626	0.239493	0.488809	1.19586	0.517829	9002147	8
AK2	-0.0794679	0.923608	0.0675761	-1.17598	0.239604	0.809034	1.05441	0.517829	33007986	1
RBP7	0.136052	1.14574	0.115695	1.17596	0.239612	0.913287	1.43736	0.517829	9997206	1
KLKB1	-0.34474	0.708405	0.293193	-1.17581	0.23967	0.398763	1.25848	0.517829	186226438	4
AGR3	0.117572	1.12476	0.100029	1.17538	0.239843	0.92452	1.36838	0.517829	16859412	7
FCRLB	0.105844	1.11165	0.0901049	1.17468	0.240122	0.931687	1.32637	0.517829	161721544	1
KLK10	0.166212	1.18082	0.141581	1.17397	0.240406	0.894687	1.55847	0.517829	51012739	19
RIDA	0.165242	1.17968	0.140771	1.17383	0.240463	0.895239	1.55449	0.517829	98102344	8
SSH3	-0.310216	0.733288	0.264288	-1.17378	0.240484	0.43683	1.23094	0.517829	67303478	11
NID1	-0.189705	0.827203	0.161824	-1.17229	0.241079	0.602375	1.13594	0.518728	235975830	1
CERT	-0.120818	0.886196	0.103176	-1.17099	0.241605	0.723946	1.08481	0.519362	75356345	5
FCER1A	0.34118	1.40661	0.291485	1.17049	0.241803	0.794439	2.49049	0.519362	159289714	1
KRT8	0.090215	1.09441	0.0770914	1.17023	0.241907	0.940935	1.27292	0.519362	52897187	12
VIPR1	0.333342	1.39562	0.285086	1.16927	0.242297	0.798183	2.44025	0.519818	42489299	3
TPSAB1	-0.132389	0.876	0.113701	-1.16436	0.24428	0.701006	1.09468	0.523687	1239266	16
GIMAP8	0.152581	1.16484	0.131104	1.16381	0.244501	0.900884	1.50613	0.523776	150450630	7
TMPRSS11D	0.194881	1.21517	0.167578	1.16293	0.244859	0.87497	1.68763	0.524159	67820876	4
COL1A1	0.280052	1.3232	0.240934	1.16236	0.245089	0.825167	2.12182	0.524268	50184101	17
SIRPA	0.129327	1.13806	0.111399	1.16093	0.245669	0.914835	1.41576	0.524993	1894167	20
TGFA	0.147143	1.15852	0.126805	1.16039	0.245891	0.90358	1.48539	0.524993	70447284	2
VASH1	-0.0878268	0.915919	0.0756997	-1.1602	0.245967	0.789626	1.06241	0.524993	76761468	14
PDCD5	-0.122984	0.884278	0.106114	-1.15898	0.246464	0.718232	1.08871	0.525671	32581190	19
LIPF	-0.132393	0.875997	0.114373	-1.15755	0.247048	0.70008	1.09612	0.526531	88664441	10
PPCDC	-0.153042	0.858094	0.132301	-1.15677	0.247366	0.662095	1.11211	0.526824	75023586	15
XCL1	0.120367	1.12791	0.10419	1.15526	0.247983	0.919577	1.38344	0.527216	168576605	1
GSAP	-0.097172	0.9074	0.0841417	-1.15486	0.248147	0.769444	1.07009	0.527216	77310751	7
CD2AP	-0.111205	0.894755	0.0962933	-1.15486	0.24815	0.740865	1.08061	0.527216	47477789	6
VWC2L	0.16448	1.17878	0.142461	1.15456	0.248272	0.891599	1.55846	0.527216	214411054	2
CCL4	0.084902	1.08861	0.0736326	1.15305	0.24889	0.942315	1.25762	0.528146	36103827	17
PRKD2	0.168077	1.18303	0.146307	1.1488	0.25064	0.888092	1.57591	0.531474	46674275	19
ING1	-0.164466	0.848347	0.143349	-1.14731	0.251254	0.640552	1.12355	0.532389	110712736	13
COX5B	-0.104724	0.900573	0.0913412	-1.14652	0.25158	0.752955	1.07713	0.532694	97646062	2
RRP15	-0.0905319	0.913445	0.0790087	-1.14585	0.251858	0.782402	1.06644	0.532897	218285293	1
MLN	0.0785414	1.08171	0.0686348	1.14434	0.252484	0.945558	1.23746	0.533166	33794673	6
WDR46	-0.249756	0.778991	0.218274	-1.14423	0.252526	0.507852	1.19489	0.533166	33279108	6
EPO	0.0856712	1.08945	0.0748732	1.14422	0.252533	0.94075	1.26165	0.533166	100720468	7
LSM1	-0.137404	0.871618	0.120152	-1.14359	0.252795	0.688736	1.10306	0.533334	38163335	8
GPRC5C	0.138703	1.14878	0.12147	1.14187	0.25351	0.905403	1.45758	0.534455	74424851	17
IVD	0.128747	1.1374	0.112798	1.14139	0.253706	0.911801	1.41882	0.534484	40405485	15
AGRP	0.131259	1.14026	0.115079	1.1406	0.254035	0.910018	1.42876	0.534792	67482571	16
CLTA	-0.158959	0.853031	0.139432	-1.14005	0.254266	0.649053	1.12111	0.534893	36190856	9
ECE1	-0.200395	0.818408	0.17593	-1.13906	0.254679	0.579719	1.15537	0.535073	21217247	1
BDNF	-0.0949561	0.909413	0.0833706	-1.13896	0.254718	0.772318	1.07084	0.535073	27654893	11
RBKS	0.139597	1.14981	0.122614	1.13851	0.254906	0.904185	1.46216	0.535083	27781379	2
GLRX5	-0.0976711	0.906947	0.0859456	-1.13643	0.255777	0.766346	1.07334	0.536489	95533503	14
CRTAP	-0.194705	0.823077	0.171404	-1.13594	0.255981	0.588221	1.1517	0.536489	33114014	3
TMED1	0.136915	1.14673	0.120611	1.13517	0.256302	0.905309	1.45253	0.536489	10832067	19
METAP1D	-0.0859687	0.917623	0.075733	-1.13516	0.25631	0.791043	1.06446	0.536489	171999943	2
CINP	-0.209214	0.811222	0.18459	-1.1334	0.257046	0.564959	1.16483	0.536936	102341102	14
AKR1B1	-0.0938272	0.91044	0.0827869	-1.13336	0.257064	0.774075	1.07083	0.536936	134442356	7
PPL	0.228532	1.25675	0.201646	1.13333	0.257075	0.846464	1.86591	0.536936	4882507	16
PDIA5	-0.145881	0.864261	0.128868	-1.13202	0.257627	0.671355	1.1126	0.53739	123067025	3
FOXJ3	-0.205857	0.81395	0.18194	-1.13145	0.257864	0.56981	1.16269	0.53739	42176539	1
CYB5A	-0.128842	0.879113	0.113874	-1.13144	0.257869	0.703258	1.09894	0.53739	74250846	18
EIF5	-0.205499	0.814241	0.181686	-1.13106	0.258028	0.570297	1.16253	0.53739	103333544	14
CYB5R2	-0.153103	0.858041	0.135581	-1.12924	0.258798	0.657811	1.11922	0.538337	7665100	11
TG	0.0687148	1.07113	0.0608673	1.12893	0.258929	0.950675	1.20685	0.538337	132866958	8
SCN2A	0.151303	1.16335	0.134053	1.12867	0.259036	0.894547	1.51292	0.538337	165194993	2
CSNK2A1	-0.180673	0.834708	0.160434	-1.12615	0.260102	0.609499	1.14313	0.539999	472498	20
CACNB3	-0.0960322	0.908435	0.0852932	-1.12591	0.260205	0.768585	1.07373	0.539999	48813794	12
ATP6V1G2	0.0815658	1.08498	0.0725153	1.12481	0.26067	0.941236	1.25069	0.540508	31544444	6
RPGR	0.192259	1.21198	0.17098	1.12446	0.26082	0.86688	1.69448	0.540508	38269163	23
OGFR	-0.213373	0.807854	0.189849	-1.12391	0.261051	0.556844	1.17201	0.540567	62804835	20
SEZ6	0.245232	1.27792	0.218429	1.12271	0.261561	0.832868	1.96078	0.540567	28954901	17
ZNRF4	-0.157461	0.854311	0.140352	-1.1219	0.261905	0.648856	1.12482	0.540567	5455417	19
TNFSF14	-0.123777	0.883577	0.110343	-1.12175	0.26197	0.711739	1.0969	0.540567	6661253	19
MSMB	0.0940263	1.09859	0.0838323	1.1216	0.262033	0.932131	1.29477	0.540567	46033307	10
NECAP2	-0.131215	0.87703	0.117207	-1.11951	0.262923	0.697023	1.10352	0.540567	16440721	1
CPA1	0.101924	1.1073	0.0910477	1.11946	0.262944	0.926329	1.32363	0.540567	130380339	7
PPP1R14D	0.179533	1.19666	0.160378	1.11943	0.262955	0.873888	1.63864	0.540567	40815451	15
PGR	0.0723416	1.07502	0.0646341	1.11925	0.263034	0.947111	1.22021	0.540567	101029624	11
ARFIP1	-0.119285	0.887555	0.106579	-1.11922	0.263048	0.720237	1.09374	0.540567	152779937	4
CEP152	-0.206672	0.813286	0.184664	-1.11918	0.263064	0.566314	1.16797	0.540567	48712928	15
CCNE1	0.0778779	1.08099	0.0695856	1.11917	0.263069	0.943171	1.23895	0.540567	29811991	19
PRSS53	-0.208293	0.811969	0.186213	-1.11857	0.263323	0.563683	1.16962	0.540709	31083437	16
SUSD1	-0.138889	0.870325	0.124398	-1.11648	0.264216	0.682014	1.11063	0.542048	112040783	9
TP53BP1	0.0940339	1.0986	0.0842462	1.11618	0.264346	0.931382	1.29583	0.542048	43403061	15
IFNAR1	-0.325621	0.722079	0.291891	-1.11556	0.264613	0.407499	1.27951	0.542215	33324387	21
PCNA	-0.14876	0.861776	0.133438	-1.11483	0.264924	0.663456	1.11938	0.542471	5114953	20
EIF2S2	-0.210049	0.810545	0.188582	-1.11383	0.265353	0.560087	1.173	0.54297	34088309	20
LYZL2	-0.239808	0.786779	0.215715	-1.11169	0.266273	0.515508	1.2008	0.544471	30611779	10
MICALL2	-0.128316	0.879575	0.115479	-1.11117	0.266495	0.701419	1.10298	0.544545	1428465	7
FGF5	0.204365	1.22675	0.184509	1.10761	0.268029	0.854477	1.7612	0.547295	80266639	4
CD6	-0.126407	0.881256	0.114345	-1.1055	0.268945	0.704323	1.10264	0.548783	60971680	11
GMPR	-0.133628	0.874915	0.121007	-1.1043	0.269463	0.690184	1.10909	0.549261	16238587	6
CREB3	-0.156542	0.855096	0.141835	-1.10369	0.269728	0.647567	1.12913	0.549261	35732598	9
WFIKKN1	-0.162996	0.849594	0.147688	-1.10365	0.269743	0.636062	1.13481	0.549261	629239	16
ACOX1	-0.137618	0.871432	0.124817	-1.10255	0.270222	0.682321	1.11296	0.549853	75941507	17
STOML2	-0.0930827	0.911118	0.0844792	-1.10184	0.270531	0.772086	1.07519	0.550098	35099776	9
CCT5	-0.1609	0.851377	0.146265	-1.10006	0.271308	0.639177	1.13403	0.551294	10249929	5
CD34	0.271643	1.31212	0.247255	1.09863	0.271929	0.808181	2.13028	0.552172	207880972	1
CSF2RA	0.105317	1.11106	0.0959208	1.09796	0.27222	0.920642	1.34087	0.552381	1268800	23
FH	-0.108056	0.897577	0.0985132	-1.09687	0.272697	0.739975	1.08875	0.552964	241497511	1
CXCL14	0.107864	1.1139	0.0985145	1.09491	0.273557	0.91831	1.35114	0.554322	135570679	5
C8B	0.256394	1.29226	0.23452	1.09327	0.274275	0.816068	2.04633	0.555351	56929207	1
AGR2	0.0660425	1.06827	0.0604295	1.09288	0.274444	0.948952	1.2026	0.555351	16791811	7
ITGAM	-0.211794	0.809131	0.194467	-1.0891	0.27611	0.552698	1.18454	0.558334	31259967	16
GSR	0.338437	1.40275	0.311005	1.0882	0.276505	0.762524	2.58053	0.558344	30678066	8
ADAMTS16	0.150914	1.1629	0.138765	1.08755	0.276793	0.885981	1.52636	0.558344	5140330	5
FNDC1	-0.162808	0.849754	0.149797	-1.08686	0.277099	0.633557	1.13973	0.558344	159169400	6
FUCA1	-0.0738424	0.928818	0.0679433	-1.08682	0.277115	0.813013	1.06112	0.558344	23845077	1
IGF1R	0.296894	1.34567	0.273271	1.08645	0.277281	0.787646	2.29905	0.558344	98648539	15
FGF23	0.109005	1.11517	0.100366	1.08607	0.277446	0.916027	1.3576	0.558344	4368227	12
IL10RB	0.216547	1.24178	0.199388	1.08606	0.277452	0.840091	1.83554	0.558344	33266367	21
EXOSC10	0.121908	1.12965	0.112323	1.08533	0.277775	0.90643	1.40784	0.558608	11066618	1
AKR7L	0.112978	1.11961	0.104202	1.08423	0.278264	0.912786	1.37329	0.559208	19265982	1
CEP164	-0.120437	0.886533	0.111192	-1.08315	0.278742	0.712932	1.10241	0.559565	117314557	11
SPAG1	-0.145199	0.864851	0.134075	-1.08296	0.278825	0.664991	1.12478	0.559565	100157906	8
PLAU	0.174188	1.19028	0.161149	1.08091	0.279738	0.867917	1.63237	0.560702	73909177	10
NTF3	0.181614	1.19915	0.16806	1.08065	0.279853	0.862623	1.66697	0.560702	5432108	12
DIPK1C	-0.201439	0.817553	0.186481	-1.08021	0.280048	0.567261	1.17828	0.560702	74434775	18
CACNA1H	0.118331	1.12562	0.10957	1.07996	0.280159	0.908081	1.39527	0.560702	1153103	16
DTD1	-0.0918661	0.912227	0.0851571	-1.07878	0.280684	0.772	1.07793	0.561368	18587942	20
CRH	-0.0787749	0.924248	0.0730599	-1.07822	0.280934	0.80094	1.06654	0.561484	66176376	8
PHOSPHO1	0.216083	1.24121	0.200528	1.07757	0.281225	0.837827	1.83879	0.561681	49223366	17
GM2A	0.164754	1.1791	0.153078	1.07627	0.281805	0.873477	1.59167	0.562373	151212150	5
TNF	0.155976	1.1688	0.144968	1.07593	0.281956	0.879716	1.55287	0.562373	31575565	6
VTCN1	0.21307	1.23747	0.198186	1.0751	0.282331	0.839148	1.82487	0.562619	117143587	1
PREB	0.216467	1.24168	0.201402	1.0748	0.282465	0.836713	1.84266	0.562619	27130756	2
CEP43	-0.0984919	0.906203	0.0917193	-1.07384	0.282894	0.757101	1.08467	0.562851	166999174	6
LILRB1	-0.234107	0.791277	0.218042	-1.07368	0.282967	0.516097	1.21318	0.562851	54617158	19
VAT1	-0.339675	0.712002	0.316967	-1.07164	0.28388	0.382541	1.32521	0.564284	43014607	17
CST7	-0.0739985	0.928673	0.0693334	-1.06729	0.285843	0.810674	1.06385	0.567711	24949269	20
CASP1	0.0931557	1.09763	0.0873099	1.06695	0.285993	0.924993	1.30249	0.567711	105025397	11
CD28	0.168633	1.18369	0.15817	1.06615	0.286356	0.868164	1.61388	0.567916	203706475	2
TPBGL	-0.206612	0.813335	0.193845	-1.06587	0.286485	0.556248	1.18924	0.567916	75240774	11
CCAR2	0.116821	1.12392	0.109741	1.06452	0.287093	0.906407	1.39363	0.568736	22604757	8
NPY	-0.0975702	0.907039	0.0917382	-1.06357	0.287523	0.757771	1.08571	0.569201	24284188	7
EDNRB	0.15462	1.16721	0.145513	1.06258	0.287971	0.877586	1.55243	0.569704	77895481	13
CETN2	-0.100064	0.904779	0.0942577	-1.06161	0.288415	0.75216	1.08837	0.570195	152826994	23
FGFBP2	-0.151492	0.859424	0.142788	-1.06096	0.288706	0.649631	1.13697	0.570385	15960245	4
BACH1	-0.0894242	0.914458	0.0844158	-1.05933	0.28945	0.775012	1.07899	0.571468	29194071	21
CD177	0.0500842	1.05136	0.0473073	1.0587	0.289737	0.95826	1.1535	0.571648	43353686	19
CD164	-0.26745	0.765329	0.252978	-1.05721	0.290417	0.466136	1.25656	0.572509	109366514	6
ANKRD54	0.103351	1.10888	0.0977882	1.05688	0.290565	0.915476	1.34314	0.572509	37830855	22
PTK7	0.176793	1.19338	0.167448	1.05581	0.291057	0.859504	1.65696	0.572886	43076307	6
FAM171B	-0.310159	0.73333	0.293821	-1.05561	0.291148	0.412286	1.30437	0.572886	186694060	2
APCS	-0.225573	0.798058	0.213948	-1.05434	0.291728	0.524713	1.2138	0.573006	159587826	1
WARS	0.164959	1.17934	0.156472	1.05424	0.291775	0.867863	1.60262	0.573006	100333790	14
VIM	0.0602418	1.06209	0.0571547	1.05401	0.291877	0.949538	1.18799	0.573006	17228241	10
TEK	0.291421	1.33833	0.276688	1.05325	0.292228	0.778118	2.30186	0.573006	27109141	9
SWAP70	-0.2246	0.798836	0.21331	-1.05292	0.292376	0.525881	1.21347	0.573006	9664077	11
PPM1A	-0.216636	0.805223	0.205752	-1.0529	0.292386	0.537997	1.20518	0.573006	60245752	14
LXN	-0.0965403	0.907973	0.0920208	-1.04911	0.294126	0.758132	1.08743	0.574943	158645822	3
MELTF	0.23351	1.26302	0.222623	1.0489	0.294224	0.816422	1.95393	0.574943	196980590	3
CRX	0.0571988	1.05887	0.0545522	1.04852	0.294401	0.951494	1.17835	0.574943	47819779	19
TIMP3	-0.0497388	0.951478	0.047461	-1.04799	0.294642	0.866962	1.04423	0.574943	32801705	22
KITLG	0.169226	1.18439	0.161479	1.04797	0.294651	0.863063	1.62534	0.574943	88492793	12
CD48	0.208111	1.23135	0.198617	1.0478	0.29473	0.834293	1.81737	0.574943	160678746	1
SLMAP	-0.0922939	0.911837	0.0880874	-1.04775	0.294752	0.76725	1.08367	0.574943	57755450	3
IL17F	-0.0959856	0.908477	0.0918768	-1.04472	0.296152	0.758767	1.08773	0.577289	52236681	6
PCBD1	0.157872	1.17102	0.151351	1.04309	0.296907	0.870428	1.57541	0.578375	70882280	10
MYL1	0.172923	1.18877	0.166004	1.04168	0.29756	0.858612	1.64589	0.579179	210290150	2
SNCA	-0.0658951	0.936229	0.0632789	-1.04134	0.297716	0.827026	1.05985	0.579179	89700345	4
NFU1	-0.0735247	0.929113	0.070744	-1.03931	0.298662	0.808819	1.0673	0.58032	69396113	2
PMM2	-0.131026	0.877195	0.12608	-1.03923	0.2987	0.685136	1.12309	0.58032	8788823	16
BLOC1S2	0.096102	1.10087	0.0925589	1.03828	0.29914	0.918227	1.31984	0.580789	100273280	10
BPIFA2	-0.0712981	0.931184	0.0687495	-1.03707	0.299703	0.813797	1.0655	0.581495	33161768	20
FABP4	0.118349	1.12564	0.114302	1.0354	0.30048	0.899713	1.40829	0.582403	81478419	8
PPP1R12B	-0.117246	0.889366	0.11327	-1.0351	0.300622	0.712303	1.11044	0.582403	202348699	1
FXN	-0.0864779	0.917156	0.0835708	-1.03479	0.300769	0.778588	1.08039	0.582403	69035751	9
HTR1A	-0.108465	0.89721	0.104918	-1.03381	0.301225	0.730446	1.10205	0.5829	63957874	5
LUZP2	0.162382	1.17631	0.157268	1.03252	0.30183	0.864281	1.60099	0.583402	24496970	11
PCOLCE	0.246696	1.27979	0.239026	1.03209	0.30203	0.801087	2.04455	0.583402	100602363	7
IL7	-0.0996781	0.905129	0.0965896	-1.03198	0.302083	0.74902	1.09377	0.583402	78675743	8
ADD1	-0.107452	0.898119	0.104182	-1.03139	0.302356	0.732241	1.10157	0.583543	2843844	4
CPB1	0.0977688	1.10271	0.0948868	1.03037	0.302835	0.915572	1.32809	0.584081	148791102	3
TBCA	-0.0906767	0.913313	0.0880405	-1.02994	0.303036	0.768563	1.08532	0.584085	77691166	5
ITGA11	-0.177627	0.837255	0.173	-1.02674	0.304541	0.596485	1.17521	0.586599	68296532	15
PLIN3	-0.1523	0.85873	0.14879	-1.02359	0.306027	0.641515	1.14949	0.589022	4838341	19
TREML2	-0.181311	0.834176	0.177196	-1.02322	0.306203	0.589424	1.18056	0.589022	41189749	6
GNLY	0.112981	1.11961	0.110656	1.02101	0.307251	0.901314	1.39078	0.590372	85685175	2
TNFRSF13B	0.169005	1.18413	0.165585	1.02065	0.307419	0.855956	1.63812	0.590372	16929816	17
PLB1	0.124314	1.13237	0.121821	1.02046	0.307511	0.891855	1.43775	0.590372	28457145	2
IL12RB1	0.162107	1.17599	0.15909	1.01897	0.308219	0.860964	1.60627	0.591313	18058995	19
ZNRD2	-0.106476	0.898997	0.104534	-1.01857	0.308406	0.73245	1.10341	0.591313	65570460	11
NEO1	0.285837	1.33088	0.28087	1.01768	0.308828	0.767468	2.30789	0.591456	73051710	15
SERPINA5	-0.255786	0.774308	0.251371	-1.01756	0.308885	0.473093	1.2673	0.591456	94561442	14
GRSF1	-0.0955693	0.908855	0.0940151	-1.01653	0.309376	0.755908	1.09275	0.591775	70815783	4
CD101	-0.16204	0.850407	0.159458	-1.01619	0.309537	0.622152	1.16241	0.591775	117001750	1
PCYT2	-0.0975994	0.907012	0.0960683	-1.01594	0.309659	0.751345	1.09493	0.591775	81900958	17
JMJD1C	-0.13402	0.874572	0.132158	-1.01409	0.310541	0.674998	1.13315	0.592896	63167221	10
SERPINF1	0.264309	1.30253	0.260781	1.01353	0.310807	0.781287	2.17153	0.592896	1762029	17
CRTAC1	-0.200008	0.818724	0.197357	-1.01343	0.310854	0.556092	1.20539	0.592896	97865000	10
SFRP1	0.132115	1.14124	0.130428	1.01293	0.311092	0.883805	1.47366	0.592961	41261962	8
SELL	0.310527	1.36414	0.306838	1.01202	0.311528	0.747616	2.48909	0.593407	169690665	1
ECHDC3	0.0944994	1.09911	0.0935074	1.01061	0.312204	0.915054	1.32018	0.594306	11742366	10
CGB3_CGB5_CGB8	0.190326	1.20964	0.18869	1.00867	0.313132	0.835689	1.75094	0.595685	49022869	19
HSDL2	-0.156763	0.854907	0.155686	-1.00691	0.313977	0.630084	1.15995	0.596903	112380080	9
NOMO1	-0.267481	0.765304	0.265937	-1.00581	0.314508	0.454431	1.28884	0.597524	14833721	16
CDHR5	-0.155103	0.856327	0.154377	-1.0047	0.315042	0.632752	1.1589	0.59815	616577	11
ADGRG1	0.068259	1.07064	0.0680729	1.00273	0.31599	0.936916	1.22346	0.59956	57610652	16
DPP4	-0.21813	0.804021	0.217878	-1.00116	0.316752	0.524576	1.23233	0.60047	161992245	2
PLAT	0.118728	1.12606	0.118668	1.00051	0.317064	0.892386	1.42093	0.60047	42174718	8
CD164L2	0.184116	1.20216	0.184031	1.00046	0.317086	0.838134	1.72428	0.60047	27379176	1
TNFRSF10C	0.124754	1.13287	0.124876	0.999022	0.317784	0.886922	1.44702	0.601231	23102921	8
SCT	0.155523	1.16827	0.155732	0.998658	0.317961	0.860961	1.58527	0.601231	626309	11
KLK3	-0.0676642	0.934574	0.0677754	-0.998359	0.318105	0.81832	1.06734	0.601231	50854915	19
NMI	-0.103567	0.901616	0.103868	-0.997102	0.318715	0.735545	1.10518	0.601994	151270470	2
ICAM2	0.187087	1.20573	0.187775	0.996335	0.319087	0.834481	1.74215	0.602308	64002594	17
CXCL3	-0.0639319	0.938069	0.0641971	-0.995869	0.319314	0.827161	1.06385	0.602347	74036589	4
ROBO1	0.239086	1.27009	0.240593	0.993736	0.320351	0.792576	2.03529	0.603914	78597239	3
SNED1	0.218261	1.24391	0.22023	0.99106	0.321657	0.807848	1.91536	0.605983	240998618	2
ASPSCR1	-0.106376	0.899087	0.107443	-0.99006	0.322145	0.728359	1.10983	0.606512	81976807	17
HDAC8	0.107483	1.11347	0.108698	0.988824	0.322749	0.899819	1.37786	0.60685	72329516	23
ITGB1	-0.288543	0.749355	0.291807	-0.988815	0.322754	0.422962	1.32762	0.60685	32887273	10
MPRIP	-0.165695	0.847305	0.167636	-0.98842	0.322947	0.610025	1.17688	0.60685	17042457	17
EPHX2	0.0887237	1.09278	0.0898542	0.987419	0.323437	0.916322	1.30322	0.60738	27490781	8
SH3BGRL2	0.104268	1.1099	0.105894	0.98464	0.324801	0.901873	1.3659	0.608936	79631329	6
IKZF2	0.0621404	1.06411	0.06312	0.984479	0.32488	0.940285	1.20425	0.608936	212999691	2
GLOD4	-0.172067	0.841923	0.174784	-0.984456	0.324891	0.597718	1.1859	0.608936	757097	17
ATXN2	-0.0727631	0.929821	0.0740768	-0.982266	0.325969	0.804165	1.07511	0.610565	111443485	12
CA14	0.161189	1.17491	0.164178	0.981791	0.326203	0.851637	1.62088	0.610611	150257251	1
BPIFB1	0.0935989	1.09812	0.09547	0.980401	0.326888	0.910721	1.32408	0.611119	33273480	20
FOSB	-0.175249	0.839248	0.178753	-0.980393	0.326892	0.591201	1.19137	0.611119	45467995	19
TET2	0.0627849	1.0648	0.0640932	0.979589	0.327289	0.939098	1.20732	0.611199	105145875	4
RSPO1	0.174876	1.1911	0.178578	0.979269	0.327447	0.839347	1.69026	0.611199	37611350	1
PRAP1	0.179337	1.19642	0.183209	0.978867	0.327646	0.835482	1.7133	0.611199	133347368	10
CNGB3	-0.145473	0.864613	0.148839	-0.977384	0.328379	0.645848	1.15748	0.611199	86553977	8
ABHD14B	-0.106443	0.899026	0.109009	-0.976467	0.328833	0.726079	1.11317	0.611199	51968510	3
SORT1	-0.160762	0.851495	0.164654	-0.976361	0.328885	0.616635	1.17581	0.611199	109309568	1
CASP10	-0.0857992	0.917778	0.0879048	-0.976047	0.329041	0.772526	1.09034	0.611199	201182872	2
COQ7	0.152929	1.16524	0.156725	0.975775	0.329176	0.85706	1.58424	0.611199	19067614	16
CLEC4G	-0.176909	0.837856	0.181336	-0.975587	0.329269	0.58724	1.19543	0.611199	7728957	19
CLSTN3	0.216906	1.24223	0.222438	0.975132	0.329495	0.80327	1.92106	0.611199	7129698	12
ITGB6	0.194936	1.21523	0.199908	0.975128	0.329497	0.821292	1.79813	0.611199	160099667	2
MAPK9	-0.142144	0.867496	0.145805	-0.974893	0.329613	0.651866	1.15445	0.611199	180233143	5
ATP1B1	0.133857	1.14323	0.137364	0.974472	0.329822	0.873392	1.49644	0.611199	169105697	1
MZB1	0.111669	1.11814	0.114604	0.974389	0.329863	0.893194	1.39974	0.611199	139387467	5
DKK3	0.190476	1.20983	0.195592	0.973844	0.330134	0.824583	1.77505	0.611313	11956207	11
HEBP1	-0.114832	0.891516	0.118206	-0.97146	0.331319	0.707151	1.12395	0.613119	12974870	12
SPOCK1	0.227579	1.25556	0.234475	0.970589	0.331753	0.792959	1.98803	0.613481	136975298	5
PRC1	-0.208027	0.812185	0.214412	-0.970224	0.331935	0.533516	1.23641	0.613481	90966040	15
NIT1	-0.147927	0.862494	0.152914	-0.967389	0.33335	0.63914	1.1639	0.615707	161118086	1
LY96	0.157093	1.1701	0.162486	0.966807	0.333641	0.850974	1.60891	0.615855	73991392	8
TRIM40	-0.0988151	0.90591	0.102493	-0.964111	0.33499	0.741042	1.10746	0.617869	30136124	6
KDM3A	0.07224	1.07491	0.0749546	0.963783	0.335155	0.928051	1.24502	0.617869	86440647	2
FZD8	-0.171522	0.842382	0.178121	-0.962952	0.335572	0.594145	1.19433	0.618248	35638247	10
DDX4	0.120356	1.1279	0.125273	0.96075	0.336678	0.882343	1.44179	0.619894	55738017	5
ALDH2	0.115529	1.12247	0.120355	0.959903	0.337104	0.886599	1.42108	0.620289	111766887	12
BTN3A2	0.147027	1.15838	0.153561	0.957447	0.338342	0.857317	1.56518	0.622174	26365159	6
LBR	-0.0911549	0.912876	0.0954471	-0.955031	0.339562	0.757124	1.10067	0.623353	225401502	1
STX16	-0.109469	0.89631	0.114637	-0.954918	0.339619	0.715945	1.12211	0.623353	58651272	20
DCUN1D1	0.0873419	1.09127	0.0914661	0.954911	0.339623	0.912171	1.30553	0.623353	182938074	3
DDAH1	-0.135678	0.873123	0.142259	-0.953743	0.340214	0.66067	1.1539	0.62378	85318481	1
SIGLEC6	0.166248	1.18087	0.174336	0.953608	0.340282	0.839084	1.66186	0.62378	51517819	19
RAB39B	-0.091651	0.912424	0.0961797	-0.952914	0.340634	0.755663	1.1017	0.624032	155258235	23
PHLDB2	-0.076418	0.926429	0.0803778	-0.950736	0.341739	0.791397	1.0845	0.625664	111732497	3
MCEMP1	-0.0792698	0.923791	0.0834517	-0.949888	0.342169	0.784403	1.08795	0.626061	7677088	19
SH3GL3	-0.0780047	0.92496	0.0822074	-0.948877	0.342683	0.787314	1.08667	0.626609	83447228	15
DNAJC6	-0.0839662	0.919462	0.0885569	-0.948161	0.343048	0.772955	1.09374	0.626794	65248219	1
NPHS1	-0.212366	0.808668	0.22411	-0.947599	0.343334	0.521204	1.25468	0.626794	35825372	19
USP47	-0.0883335	0.915456	0.0932459	-0.947318	0.343477	0.762546	1.09903	0.626794	11841423	11
ENPP7	0.0701615	1.07268	0.0740888	0.946992	0.343643	0.927697	1.24032	0.626794	79730943	17
GAGE2A	-0.119749	0.887143	0.126773	-0.944593	0.344867	0.691965	1.13737	0.628572	49589496	23
COMT	-0.0717931	0.930723	0.0760328	-0.944238	0.345048	0.801865	1.08029	0.628572	19941371	22
IL5	-0.0440655	0.956891	0.0467109	-0.943367	0.345493	0.873177	1.04863	0.628991	132541445	5
CFD	0.311883	1.366	0.331031	0.942156	0.346113	0.713961	2.61351	0.629234	859453	19
PDE1C	-0.145274	0.864786	0.154211	-0.942042	0.346171	0.63921	1.16997	0.629234	31751179	7
KIRREL2	0.140785	1.15118	0.149617	0.940972	0.346719	0.858595	1.54346	0.629234	35855861	19
HNRNPK	-0.0784878	0.924513	0.0834336	-0.940722	0.346847	0.785045	1.08876	0.629234	83968083	9
MRPL46	-0.221662	0.801186	0.235679	-0.940523	0.34695	0.504804	1.27158	0.629234	88459477	15
RIPK4	-0.112765	0.893361	0.119927	-0.94028	0.347074	0.706229	1.13008	0.629234	41739369	21
REN	-0.0731824	0.929431	0.0778518	-0.940022	0.347206	0.797902	1.08264	0.629234	204154819	1
SSBP1	0.184529	1.20265	0.196361	0.939743	0.347349	0.818459	1.76719	0.629234	141738334	7
TAP1	-0.132722	0.875708	0.141318	-0.939178	0.347639	0.663849	1.15518	0.62937	32845209	6
GLI2	0.19323	1.21316	0.206049	0.93779	0.348353	0.810084	1.8168	0.63027	120735623	2
ITIH4	0.256469	1.29236	0.273686	0.93709	0.348712	0.755824	2.20976	0.630531	52812962	3
DIPK2B	0.235454	1.26548	0.251443	0.936413	0.349061	0.773086	2.0715	0.63077	45148373	23
IGHMBP2	-0.130791	0.877401	0.139754	-0.935871	0.34934	0.667175	1.15387	0.630884	68903863	11
SLAMF8	0.105572	1.11135	0.11296	0.934596	0.349996	0.890631	1.38676	0.63168	159826811	1
MEPE	0.228196	1.25633	0.244423	0.93361	0.350505	0.778128	2.02842	0.632207	87821398	4
PGLYRP1	0.130191	1.13905	0.139787	0.931354	0.35167	0.866073	1.49806	0.633386	46019153	19
ATF2	0.0771494	1.0802	0.0828492	0.931202	0.351749	0.918299	1.27065	0.633386	175072250	2
DDI2	0.0852252	1.08896	0.0915331	0.931086	0.351809	0.910122	1.30294	0.633386	15617458	1
THY1	0.181034	1.19846	0.194762	0.929514	0.352623	0.818164	1.75551	0.63446	119415476	11
CA3	0.0912375	1.09553	0.0983727	0.927468	0.353683	0.903419	1.32849	0.635977	85373436	8
NPTXR	-0.16776	0.845557	0.181052	-0.926584	0.354143	0.592968	1.20574	0.636412	38818452	22
EFCAB14	0.181463	1.19897	0.196175	0.925004	0.354964	0.816251	1.76114	0.637207	46674659	1
S100A12	0.0763702	1.07936	0.0825719	0.924893	0.355021	0.918083	1.26897	0.637207	153373711	1
AGXT	0.0728344	1.07555	0.0788662	0.923519	0.355737	0.921511	1.25534	0.638039	240868824	2
TRIAP1	-0.0936041	0.910643	0.10141	-0.923029	0.355992	0.746497	1.11088	0.638039	120443964	12
ITGB1BP1	0.138073	1.14806	0.149633	0.922744	0.35614	0.856242	1.53933	0.638039	9403475	2
PHLDB1	-0.127448	0.880339	0.138227	-0.922021	0.356518	0.671415	1.15427	0.638324	118606440	11
NEDD9	0.19092	1.21036	0.207743	0.91902	0.358085	0.805535	1.81864	0.64054	11183298	6
SNRPB2	0.132455	1.14163	0.144171	0.918731	0.358236	0.860608	1.51441	0.64054	16729961	20
HMBS	0.128667	1.13731	0.1401	0.918393	0.358413	0.864223	1.49669	0.64054	119084866	11
IL20RB	0.160802	1.17445	0.175395	0.9168	0.359247	0.832797	1.65627	0.641308	136946230	3
CPB2	0.290202	1.3367	0.316561	0.916734	0.359282	0.718747	2.48594	0.641308	46053186	13
MAP3K5	-0.0586021	0.943082	0.0639751	-0.916014	0.359659	0.831943	1.06907	0.64159	136557046	6
PDZD2	-0.119805	0.887094	0.130947	-0.914908	0.36024	0.686289	1.14665	0.642234	31639131	5
CALCA	0.082265	1.08574	0.0900201	0.913852	0.360795	0.910127	1.29525	0.642565	14966622	11
DNAJC21	-0.175743	0.838833	0.192339	-0.913717	0.360865	0.575382	1.22291	0.642565	34929559	5
NECTIN1	0.184279	1.20235	0.2022	0.911372	0.3621	0.808944	1.78708	0.643955	119623408	11
TSLP	-0.102685	0.902411	0.112714	-0.911025	0.362282	0.723539	1.1255	0.643955	111070062	5
AMBN	0.19612	1.21667	0.215286	0.910977	0.362307	0.797852	1.85535	0.643955	70592256	4
GPHA2	-0.162959	0.849626	0.179012	-0.910322	0.362653	0.598209	1.20671	0.644177	64934471	11
ANKRA2	-0.124511	0.882928	0.136855	-0.909806	0.362925	0.675203	1.15456	0.644269	73552190	5
DEFB118	0.102667	1.10812	0.112924	0.909172	0.363259	0.88811	1.38264	0.644471	31368601	20
C9orf40	0.079038	1.08225	0.0870737	0.907713	0.36403	0.912449	1.28364	0.645143	74946583	9
HIP1	0.172651	1.18845	0.190296	0.907277	0.364261	0.818467	1.72569	0.645143	75533298	7
PRDX2	0.102254	1.10767	0.112714	0.907201	0.3643	0.888109	1.3815	0.645143	12796820	19
IL15	0.162384	1.17631	0.179333	0.905485	0.365208	0.827701	1.67175	0.646359	141636583	4
ADCYAP1R1	0.135208	1.14478	0.149473	0.904567	0.365695	0.854061	1.53445	0.646828	31052308	7
KIAA1549L	-0.244008	0.783482	0.270322	-0.902655	0.366709	0.461243	1.33084	0.648229	33376108	11
IL17D	0.148339	1.15991	0.164556	0.901451	0.367349	0.840142	1.60137	0.648696	20702127	13
EPHA10	0.0745272	1.07737	0.0826864	0.901323	0.367417	0.916187	1.26692	0.648696	37713880	1
AGBL2	-0.0701956	0.932211	0.0779445	-0.900584	0.36781	0.800144	1.08608	0.648997	47659591	11
OGT	0.0946852	1.09931	0.105277	0.899392	0.368444	0.894354	1.35124	0.649724	71533087	23
SPINT3	-0.0417168	0.959141	0.046421	-0.898662	0.368833	0.875728	1.0505	0.650017	45512461	20
HK2	-0.200913	0.817983	0.223839	-0.897578	0.36941	0.527488	1.26846	0.650407	74834127	2
COMMD9	-0.166023	0.847027	0.18511	-0.896891	0.369777	0.589293	1.21748	0.650407	36269284	11
PAXX	-0.150692	0.860113	0.16807	-0.8966	0.369932	0.61872	1.19569	0.650407	136992422	9
PALLD	-0.18685	0.829568	0.208404	-0.896578	0.369944	0.551389	1.24809	0.650407	168497052	4
EPHA1	0.166953	1.1817	0.186438	0.895486	0.370527	0.819993	1.70295	0.650703	143390289	7
IL18R1	0.165166	1.17959	0.184455	0.895429	0.370558	0.821717	1.69332	0.650703	102311529	2
UBE2B	-0.227584	0.796455	0.254993	-0.892511	0.372119	0.483182	1.31284	0.652853	134371184	5
TXNDC15	0.197755	1.21866	0.221623	0.892305	0.372229	0.789293	1.88161	0.652853	134874371	5
CD5L	0.129229	1.13795	0.145162	0.890237	0.373339	0.856172	1.51247	0.654407	157830911	1
CDNF	0.161084	1.17478	0.181085	0.889551	0.373707	0.823793	1.67532	0.654446	14819245	10
CD84	-0.172947	0.841182	0.194628	-0.888603	0.374216	0.574411	1.23185	0.654446	160541095	1
PMVK	-0.0485595	0.952601	0.0546695	-0.888237	0.374413	0.855808	1.06034	0.654446	154924740	1
ENPEP	0.125306	1.13349	0.141079	0.888194	0.374436	0.859672	1.49454	0.654446	110365733	4
C1QL2	-0.150925	0.859912	0.169939	-0.888111	0.374481	0.616314	1.19979	0.654446	119156243	2
MB	-0.0993353	0.905439	0.112038	-0.886625	0.375281	0.72693	1.12778	0.655452	35606764	22
PLXNB2	0.221114	1.24747	0.249964	0.884583	0.376382	0.764291	2.0361	0.656982	50274979	22
MYO6	-0.187502	0.829027	0.212067	-0.884165	0.376607	0.547088	1.25626	0.656982	75749201	6
GPR101	-0.122448	0.884752	0.13859	-0.883533	0.376948	0.674301	1.16088	0.657185	137023929	23
PXDNL	-0.128148	0.879724	0.14528	-0.882073	0.377737	0.661734	1.16952	0.658168	51319577	8
ACSL1	0.153163	1.16551	0.174011	0.880192	0.378755	0.828704	1.63922	0.659307	184755595	4
VMO1	0.079471	1.08271	0.0903047	0.880032	0.378842	0.907082	1.29235	0.659307	4785285	17
HPSE	-0.0672536	0.934958	0.0764827	-0.87933	0.379222	0.804804	1.08616	0.659576	83292461	4
METAP1	-0.191736	0.825525	0.218297	-0.878328	0.379766	0.538165	1.26632	0.659845	98995659	4
ENO3	-0.110214	0.895643	0.125498	-0.878212	0.379828	0.700343	1.1454	0.659845	4948092	17
OXCT1	-0.0952837	0.909115	0.108604	-0.877352	0.380296	0.73481	1.12477	0.659962	41730065	5
OCLN	0.141603	1.15212	0.161537	0.876597	0.380705	0.839454	1.58124	0.659962	69492292	5
STX3	0.145463	1.15658	0.165941	0.876597	0.380706	0.835458	1.60112	0.659962	59713456	11
HS6ST1	0.143202	1.15396	0.163393	0.876424	0.3808	0.837744	1.58954	0.659962	128236716	2
CCL23	0.125077	1.13324	0.142904	0.875254	0.381436	0.856407	1.49955	0.660673	36013056	17
ATXN2L	-0.142274	0.867383	0.16267	-0.874618	0.381782	0.630588	1.1931	0.660881	28822999	16
CCL11	0.142313	1.15294	0.163066	0.872735	0.382807	0.837537	1.58711	0.662068	34285742	17
SV2A	-0.105744	0.899655	0.121229	-0.872266	0.383063	0.70939	1.14095	0.662068	149903318	1
GBP2	-0.0931735	0.911035	0.106887	-0.871704	0.38337	0.738845	1.12336	0.662068	89106132	1
MCFD2	-0.124044	0.883341	0.142302	-0.871697	0.383374	0.668345	1.1675	0.662068	46901870	2
CDAN1	-0.293289	0.745807	0.337309	-0.869497	0.384576	0.385042	1.44459	0.663422	42723544	15
PYDC1	0.141195	1.15165	0.162443	0.869192	0.384742	0.837622	1.5834	0.663422	31215962	16
CLEC10A	0.145223	1.1563	0.167113	0.869014	0.384839	0.833342	1.60441	0.663422	7074537	17
FUT8	-0.0919531	0.912148	0.105968	-0.86774	0.385536	0.741079	1.12271	0.664232	65410592	14
RCOR1	-0.146409	0.863804	0.169031	-0.866166	0.386399	0.620206	1.20308	0.665326	102592649	14
STXBP3	-0.128823	0.879129	0.149013	-0.864511	0.387307	0.656467	1.17732	0.666427	108746674	1
TDRKH	-0.0661852	0.935957	0.0766056	-0.863974	0.387602	0.80547	1.08758	0.666427	151770107	1
NCF2	0.0631985	1.06524	0.0731672	0.863754	0.387723	0.922926	1.2295	0.666427	183554461	1
IL20	0.101603	1.10694	0.117959	0.861341	0.38905	0.878454	1.39486	0.667914	206865623	1
LGMN	-0.14719	0.86313	0.170955	-0.860986	0.389246	0.617389	1.20668	0.667914	92703807	14
TNFRSF17	0.144953	1.15598	0.168399	0.860769	0.389366	0.831018	1.60803	0.667914	11965210	16
HBZ	-0.0591947	0.942523	0.0687992	-0.860397	0.38957	0.823626	1.07858	0.667914	142728	16
CA6	-0.0854296	0.918118	0.0993754	-0.859666	0.389973	0.755631	1.11554	0.667914	8945867	1
ADAM15	0.170513	1.18591	0.198439	0.859271	0.390191	0.803788	1.7497	0.667914	155050566	1
PENK	0.192016	1.21169	0.223554	0.858926	0.390381	0.781812	1.87794	0.667914	56436674	8
LRPAP1	-0.0969231	0.907626	0.112893	-0.858536	0.390597	0.727464	1.13241	0.667914	3503612	4
SERPINI1	-0.219335	0.803053	0.255502	-0.858448	0.390645	0.486699	1.32504	0.667914	167735243	3
MCAM	0.152484	1.16472	0.177831	0.857468	0.391187	0.821965	1.65041	0.668266	119308529	11
AKR1C4	0.0919908	1.09635	0.10731	0.857247	0.391308	0.888401	1.35299	0.668266	5195462	10
IDUA	0.112075	1.1186	0.130876	0.856346	0.391807	0.865509	1.44569	0.668726	986997	4
DSG4	0.102623	1.10807	0.119984	0.855304	0.392383	0.875867	1.40184	0.669318	31376777	18
LYSMD3	-0.0638047	0.938188	0.0746402	-0.85483	0.392645	0.810506	1.08599	0.669376	90515611	5
FGF16	0.130209	1.13907	0.15259	0.853325	0.393479	0.844625	1.53615	0.670406	77447389	23
FGA	0.198499	1.21957	0.23313	0.851452	0.394518	0.772265	1.92596	0.670897	154583126	4
SEMA7A	0.175731	1.19212	0.206467	0.851132	0.394696	0.795378	1.78675	0.670897	74409289	15
JAM2	0.176086	1.19254	0.206972	0.850771	0.394896	0.794874	1.78916	0.670897	25639258	21
FARSA	-0.0936463	0.910605	0.11016	-0.850096	0.395272	0.733773	1.13005	0.670897	12922479	19
FETUB	0.159612	1.17306	0.187767	0.850053	0.395295	0.811878	1.69491	0.670897	186635969	3
RICTOR	0.114446	1.12125	0.134673	0.849808	0.395432	0.861131	1.45995	0.670897	38937920	5
ASRGL1	-0.0612682	0.940571	0.0720989	-0.84978	0.395448	0.816622	1.08333	0.670897	62337448	11
CA8	0.191022	1.21049	0.224864	0.849498	0.395604	0.779031	1.8809	0.670897	60185412	8
LILRB2	0.15008	1.16193	0.176982	0.847995	0.396441	0.821356	1.64371	0.671926	54273812	19
PEBP1	-0.0912584	0.912782	0.107769	-0.846798	0.397108	0.738982	1.12746	0.672666	118136124	12
GART	0.205527	1.22817	0.243031	0.845684	0.397729	0.762765	1.97755	0.673328	33503931	21
TSPAN1	-0.0673392	0.934878	0.0796838	-0.845081	0.398066	0.799702	1.0929	0.673508	46175073	1
TNNI3	0.0615302	1.06346	0.0728696	0.844387	0.398453	0.921925	1.22673	0.673773	55151767	19
FAP	-0.180152	0.835143	0.213735	-0.842873	0.3993	0.549325	1.26968	0.674566	162170684	2
CD200	0.187302	1.20599	0.22231	0.842529	0.399492	0.780035	1.86455	0.674566	112332235	3
TIGIT	-0.170951	0.842863	0.202955	-0.84231	0.399615	0.56624	1.25462	0.674566	114276913	3
FURIN	-0.157336	0.854417	0.187139	-0.840742	0.400492	0.592075	1.233	0.675658	90868588	15
ENG	0.294109	1.34193	0.350047	0.840197	0.400798	0.675723	2.66496	0.675661	127811130	9
MPO	0.107928	1.11397	0.128644	0.838968	0.401488	0.865706	1.43343	0.675661	58269855	17
PRSS27	0.127149	1.13559	0.151644	0.838468	0.401768	0.843607	1.52862	0.675661	2712419	16
CHAD	0.120844	1.12845	0.144221	0.837906	0.402084	0.850591	1.49707	0.675661	50464496	17
MMP8	0.0706973	1.07326	0.0843969	0.837677	0.402212	0.90963	1.26632	0.675661	102711796	11
AMIGO2	0.218171	1.2438	0.260551	0.837345	0.402398	0.746396	2.07268	0.675661	47075707	12
TSC1	0.0766926	1.07971	0.0916515	0.836785	0.402713	0.90218	1.29217	0.675661	132891348	9
B3GAT3	-0.307246	0.735469	0.3673	-0.836499	0.402874	0.358029	1.51081	0.675661	62615296	11
GALNT3	0.118679	1.12601	0.141908	0.83631	0.402981	0.852607	1.48708	0.675661	165747588	2
CDON	-0.18745	0.829071	0.224284	-0.835771	0.403284	0.534172	1.28677	0.675661	125955796	11
STX8	-0.111352	0.894624	0.133263	-0.835583	0.403389	0.68898	1.16165	0.675661	9250471	17
NUCB2	-0.139454	0.869833	0.166917	-0.835474	0.403451	0.627128	1.20647	0.675661	17208153	11
PPIF	-0.100696	0.904208	0.120549	-0.835311	0.403543	0.713933	1.1452	0.675661	79347469	10
DUSP13	0.141178	1.15163	0.169081	0.834975	0.403732	0.826782	1.60411	0.675661	75094432	10
PGLYRP4	0.0976421	1.10257	0.117172	0.833324	0.404662	0.876332	1.38721	0.676831	153330120	1
ISM2	0.139012	1.14914	0.167039	0.832212	0.405289	0.828301	1.59425	0.676902	77474394	14
ATP1B4	-0.15248	0.858576	0.183295	-0.831887	0.405473	0.599457	1.2297	0.676902	120362085	23
IL21R	-0.121898	0.885239	0.146535	-0.83187	0.405482	0.664247	1.17975	0.676902	27402174	16
NELL1	-0.115394	0.891015	0.13881	-0.83131	0.405799	0.678781	1.16961	0.676902	20669551	11
BPIFB2	-0.0920559	0.912054	0.110751	-0.831196	0.405863	0.73409	1.13316	0.676902	33007704	20
AMFR	-0.0853431	0.918197	0.102755	-0.830553	0.406226	0.750708	1.12305	0.677121	56361452	16
MORF4L2	-0.175179	0.839307	0.211077	-0.829929	0.406579	0.554947	1.26937	0.677322	103675496	23
SPRING1	-0.113618	0.892599	0.137001	-0.829323	0.406922	0.682403	1.16754	0.677335	116710171	12
IL5RA	0.0872389	1.09116	0.105222	0.829096	0.40705	0.887815	1.34107	0.677335	3066324	3
ADA	-0.144459	0.86549	0.174384	-0.828397	0.407446	0.614931	1.21814	0.677607	44584896	20
F2R	-0.0911743	0.912859	0.110262	-0.826884	0.408303	0.735441	1.13308	0.678647	76716126	5
BTNL10	-0.166072	0.846985	0.201003	-0.826219	0.40868	0.571192	1.25594	0.678887	228507721	1
CADPS	0.123022	1.13091	0.149213	0.824468	0.409674	0.844145	1.51509	0.679898	62398346	3
FOXO3	-0.0550679	0.946421	0.0668118	-0.824225	0.409812	0.83026	1.07883	0.679898	108559835	6
GIMAP7	0.179187	1.19624	0.217481	0.823918	0.409986	0.781087	1.83206	0.679898	150514872	7
BLNK	-0.168717	0.844748	0.20498	-0.823089	0.410458	0.56526	1.26243	0.67994	96189171	10
CDKL5	0.104528	1.11019	0.127	0.823055	0.410477	0.865553	1.42396	0.67994	18425583	23
CXCL12	0.12649	1.13484	0.153845	0.822191	0.410968	0.839422	1.53422	0.680368	44370165	10
TIE1	-0.113347	0.892841	0.138067	-0.820955	0.411672	0.681164	1.1703	0.681147	43300982	1
SAA4	0.156945	1.16993	0.191271	0.820538	0.41191	0.804174	1.70204	0.681155	18231355	11
OFD1	-0.0998098	0.90501	0.121747	-0.819813	0.412323	0.712889	1.14891	0.681278	13734743	23
BMP4	-0.113348	0.89284	0.138299	-0.819589	0.41245	0.680854	1.17083	0.681278	53949736	14
FEN1	-0.086602	0.917042	0.105746	-0.818958	0.41281	0.74538	1.12824	0.681487	61792911	11
DOCK9	0.046587	1.04769	0.0570314	0.816866	0.414005	0.936887	1.1716	0.683074	98793429	13
CEP350	0.148436	1.16002	0.182016	0.815511	0.41478	0.811957	1.65728	0.683965	179954674	1
ARSA	-0.113489	0.892714	0.139289	-0.81477	0.415204	0.679437	1.17294	0.684279	50622754	22
UXS1	0.0927187	1.09715	0.113902	0.814023	0.415632	0.877635	1.37158	0.684597	106093308	2
ERC2	-0.0851987	0.91833	0.104993	-0.811467	0.417098	0.747529	1.12816	0.686481	55508311	3
PRDX3	-0.070642	0.931795	0.0871156	-0.810899	0.417424	0.785539	1.10528	0.686481	119167720	10
TDO2	0.141032	1.15146	0.173942	0.810801	0.41748	0.818823	1.61923	0.686481	155854738	4
SERPINA4	0.248283	1.28182	0.306657	0.809646	0.418144	0.702751	2.33806	0.687185	94561442	14
AKT1S1	-0.0757801	0.92702	0.0940008	-0.806164	0.420148	0.771037	1.11456	0.690091	49869033	19
INSR	0.335507	1.39865	0.417445	0.803715	0.421562	0.617133	3.16985	0.692024	7112255	19
PTPRK	-0.280722	0.755239	0.349585	-0.803013	0.421967	0.380642	1.49848	0.692301	127968785	6
CACNB1	-0.101437	0.903538	0.126518	-0.801762	0.422691	0.705106	1.15781	0.692432	39173453	17
PON2	0.138821	1.14892	0.17315	0.801739	0.422704	0.818283	1.61315	0.692432	95404862	7
PSMC3	0.177294	1.19398	0.221163	0.801645	0.422758	0.774005	1.84184	0.692432	47418769	11
SSC5D	0.113962	1.12071	0.142451	0.80001	0.423705	0.847694	1.48166	0.693117	55488404	19
CEACAM1	0.22622	1.25385	0.282822	0.799867	0.423788	0.72029	2.18265	0.693117	42507304	19
NXPH3	0.191143	1.21063	0.239101	0.799422	0.424046	0.757686	1.93435	0.693117	49575871	17
ST8SIA1	0.105991	1.11181	0.132607	0.799286	0.424125	0.857346	1.4418	0.693117	22063773	12
KLK6	0.151489	1.16357	0.189741	0.798397	0.42464	0.8022	1.68771	0.693389	50958631	19
SLITRK2	0.118945	1.12631	0.14902	0.79818	0.424766	0.841029	1.50835	0.693389	145817829	23
MTHFD2	-0.236811	0.78914	0.29751	-0.795979	0.426044	0.440467	1.41382	0.695087	74186172	2
ZP3	-0.0209066	0.97931	0.0263601	-0.793117	0.42771	0.929999	1.03124	0.69726	76397518	7
ADAM23	-0.123846	0.883516	0.156199	-0.792871	0.427853	0.650515	1.19997	0.69726	206443532	2
NAAA	0.0802973	1.08361	0.101382	0.792031	0.428343	0.888335	1.32181	0.697668	75913660	4
GBP4	-0.104288	0.900966	0.131887	-0.790738	0.429097	0.695738	1.16673	0.698508	89181144	1
LHPP	0.0805583	1.08389	0.101964	0.790066	0.429489	0.887553	1.32366	0.698757	124461823	10
PFDN6	-0.0979383	0.906705	0.124062	-0.789429	0.429861	0.710991	1.15629	0.698973	33289302	6
CPLX2	0.170833	1.18629	0.216538	0.788928	0.430154	0.776022	1.81347	0.69906	175796310	5
ATF4	0.163102	1.17716	0.206985	0.787992	0.430701	0.784601	1.76612	0.699463	39519695	22
BTD	-0.257894	0.772677	0.327568	-0.7873	0.431107	0.406604	1.46833	0.699463	15601341	3
CTSF	0.121901	1.12964	0.154874	0.787095	0.431226	0.833895	1.53028	0.699463	66563464	11
P4HB	-0.127523	0.880273	0.162172	-0.786347	0.431664	0.640584	1.20965	0.699463	81843159	17
ESPL1	0.0941827	1.09876	0.119822	0.786025	0.431853	0.868782	1.38962	0.699463	53268299	12
TDGF1	-0.0327914	0.96774	0.0417188	-0.78601	0.431862	0.89176	1.0502	0.699463	46574534	3
COL4A4	-0.103032	0.902098	0.131144	-0.785642	0.432077	0.697627	1.1665	0.699463	227002714	2
ACE	-0.205835	0.813967	0.263098	-0.782353	0.434007	0.486024	1.36319	0.70105	63477061	17
ENTPD2	0.11274	1.11934	0.144127	0.782223	0.434083	0.84388	1.48472	0.70105	137048107	9
GPNMB	0.165764	1.18029	0.21196	0.782055	0.434182	0.779058	1.78818	0.70105	23235967	7
NTRK2	-0.185525	0.830668	0.237589	-0.780866	0.434881	0.521424	1.32332	0.70105	84668375	9
EHD3	-0.0484932	0.952664	0.0621228	-0.780602	0.435037	0.843453	1.07602	0.70105	31234152	2
SYNGAP1	0.0884142	1.09244	0.113318	0.780234	0.435253	0.874866	1.36412	0.70105	33419661	6
BRD1	-0.199585	0.81907	0.255844	-0.780106	0.435329	0.496074	1.35237	0.70105	49773283	22
GAST	0.0430498	1.04399	0.0551937	0.779977	0.435404	0.936948	1.16326	0.70105	41712331	17
LPA	-0.0303361	0.970119	0.0389064	-0.779719	0.435556	0.898893	1.04699	0.70105	160531482	6
ECI2	-0.0966165	0.907904	0.124	-0.779169	0.43588	0.712019	1.15768	0.70105	4115693	6
FCRL5	-0.0800796	0.923043	0.102866	-0.778486	0.436282	0.754505	1.12923	0.70105	157513377	1
ALDH1A1	0.0842051	1.08785	0.108265	0.777769	0.436705	0.879862	1.34501	0.70105	72900671	9
SCN3A	-0.169116	0.844411	0.217583	-0.777248	0.437013	0.551248	1.29348	0.70105	165087526	2
ENTPD6	0.172146	1.18785	0.221518	0.777117	0.43709	0.769494	1.83366	0.70105	25195693	20
PRDX6	-0.0771981	0.925706	0.0993497	-0.777035	0.437138	0.761915	1.12471	0.70105	173477330	1
PTPRB	0.187551	1.20629	0.241371	0.777027	0.437143	0.751619	1.93601	0.70105	70515870	12
PLG	0.255385	1.29096	0.328781	0.776764	0.437298	0.677725	2.45907	0.70105	160702194	6
CCL14	0.110091	1.11638	0.141818	0.776283	0.437582	0.845466	1.4741	0.70105	35983288	17
AHSP	0.0567724	1.05841	0.0731573	0.776032	0.43773	0.917032	1.2216	0.70105	31527900	16
IFIT1	-0.111188	0.89477	0.143317	-0.775818	0.437856	0.675647	1.18496	0.70105	89392546	10
GID8	-0.191452	0.82576	0.247111	-0.774761	0.438481	0.50876	1.34028	0.701214	62938147	20
ADGRE5	0.147243	1.15864	0.190065	0.774697	0.438519	0.798294	1.68163	0.701214	14380501	19
RETN	0.109149	1.11533	0.141007	0.774068	0.43889	0.846014	1.47037	0.701214	7669049	19
TST	-0.0656889	0.936422	0.0848948	-0.773769	0.439068	0.792883	1.10595	0.701214	37010859	22
THBS4	0.0989905	1.10406	0.128053	0.773045	0.439496	0.858998	1.41902	0.701214	79991311	5
BAIAP2	-0.075184	0.927573	0.0973047	-0.772665	0.43972	0.766518	1.12247	0.701214	81035122	17
CLASP1	-0.0811558	0.92205	0.105065	-0.772431	0.439859	0.750451	1.13289	0.701214	121337776	2
SPARCL1	0.159403	1.17281	0.206374	0.772398	0.439879	0.78264	1.75749	0.701214	87473335	4
AMY1A_AMY1B_AMY1C	0.113218	1.11988	0.146682	0.771859	0.440198	0.840067	1.49288	0.701341	103655519	1
APOL1	-0.106413	0.899053	0.138006	-0.771077	0.440661	0.685984	1.1783	0.701592	36253071	22
GRIK2	0.112546	1.11912	0.146015	0.770782	0.440836	0.840601	1.48993	0.701592	100962701	6
ITGAL	-0.125891	0.881711	0.163774	-0.768686	0.44208	0.63962	1.21543	0.703179	30472658	16
C2orf69	-0.102073	0.902964	0.132857	-0.768291	0.442314	0.695957	1.17154	0.703179	199911293	2
NUDT10	0.191317	1.21084	0.249439	0.766989	0.443088	0.742617	1.97429	0.703709	51332231	23
TLR4	0.186679	1.20524	0.243427	0.766878	0.443154	0.747942	1.94214	0.703709	117704175	9
FRMD7	0.151688	1.1638	0.197893	0.766514	0.44337	0.789642	1.71524	0.703709	132076990	23
SERPINA7	0.297913	1.34704	0.388867	0.766103	0.443615	0.628604	2.8866	0.703715	106032435	23
HDGF	0.049619	1.05087	0.0648623	0.76499	0.444277	0.925419	1.19333	0.704327	156742109	1
CFI	0.275143	1.31672	0.359939	0.764415	0.44462	0.650298	2.66609	0.704327	109731008	4
KYAT1	-0.0825594	0.920757	0.108028	-0.76424	0.444724	0.74506	1.13789	0.704327	128832942	9
CEACAM8	0.0956498	1.10037	0.125451	0.762447	0.445793	0.86051	1.4071	0.705638	42580243	19
SCG3	0.136331	1.14606	0.178983	0.761701	0.446238	0.80697	1.62764	0.70596	51681492	15
ANGPTL4	0.102645	1.1081	0.134943	0.76065	0.446866	0.850578	1.44358	0.70657	8363289	19
CNTF	-0.164672	0.848172	0.216778	-0.759636	0.447472	0.554577	1.2972	0.707147	58622665	11
TPSG1	-0.214854	0.806659	0.284536	-0.755105	0.450186	0.461841	1.40892	0.710896	1221651	16
AIDA	0.0594059	1.06121	0.0786978	0.754861	0.450332	0.909519	1.23819	0.710896	222668013	1
PON1	-0.18816	0.828482	0.249398	-0.754458	0.450574	0.508154	1.35074	0.710896	95297676	7
LTO1	0.104211	1.10983	0.13841	0.752913	0.451502	0.846142	1.4557	0.711975	69653076	11
STC2	0.189403	1.20853	0.251719	0.752439	0.451787	0.737892	1.97934	0.71204	173314723	5
NUDT16	-0.063022	0.938923	0.0840305	-0.74999	0.453261	0.796348	1.10702	0.713696	131381671	3
ABCA2	0.153209	1.16557	0.204311	0.749881	0.453326	0.780958	1.73959	0.713696	137007234	9
NSFL1C	-0.0697875	0.932592	0.0932401	-0.748471	0.454176	0.776829	1.11959	0.714649	1442162	20
NBN	-0.0974116	0.907183	0.130431	-0.746844	0.455158	0.702541	1.17143	0.715554	89924515	8
ITM2A	0.0725762	1.07527	0.0971952	0.746706	0.455241	0.888765	1.30092	0.715554	79360384	23
NCAN	0.118429	1.12573	0.158694	0.746273	0.455502	0.824808	1.53643	0.715579	19211958	19
PTPRC	0.222702	1.24945	0.298759	0.745423	0.456016	0.695688	2.24399	0.716002	198638457	1
CNPY2	-0.0817263	0.921524	0.109856	-0.743942	0.456911	0.743015	1.14292	0.716568	56309842	12
CAMKK1	-0.10535	0.900009	0.141667	-0.743649	0.457089	0.681805	1.18805	0.716568	3860315	17
MASP1	-0.192152	0.825182	0.258537	-0.743226	0.457345	0.497144	1.36967	0.716568	187217282	3
C7orf50	-0.266925	0.765731	0.359154	-0.743205	0.457358	0.37876	1.54806	0.716568	996986	7
FGF3	0.162644	1.17662	0.219174	0.742076	0.458041	0.765727	1.80799	0.717254	69809968	11
ACTN2	0.0848513	1.08856	0.114411	0.741633	0.45831	0.869888	1.36219	0.717272	236664141	1
HYAL1	0.191482	1.21104	0.258324	0.741247	0.458543	0.729918	2.0093	0.717272	50299890	3
IL17RB	0.085586	1.08936	0.115601	0.740356	0.459084	0.8685	1.36637	0.717536	53846568	3
SLC44A4	0.0710942	1.07368	0.0960704	0.740022	0.459287	0.889407	1.29614	0.717536	31863192	6
TGOLN2	0.190511	1.20987	0.257904	0.738688	0.460096	0.729809	2.0057	0.717536	85318027	2
TARM1	-0.0749527	0.927787	0.101468	-0.73868	0.460101	0.760464	1.13193	0.717536	54069895	19
TIGAR	0.0975297	1.10244	0.132156	0.737989	0.460521	0.850874	1.42839	0.717536	4307763	12
BMP6	-0.116015	0.890462	0.157269	-0.737688	0.460704	0.654256	1.21194	0.717536	7726099	6
PRR4	0.0753413	1.07825	0.102157	0.737505	0.460815	0.8826	1.31728	0.717536	10845849	12
KLRF1	-0.126497	0.881176	0.171575	-0.737273	0.460957	0.629533	1.23341	0.717536	9827481	12
APEX1	-0.079994	0.923122	0.108515	-0.737173	0.461017	0.746262	1.1419	0.717536	20455191	14
CA1	0.0768243	1.07985	0.10425	0.736925	0.461168	0.880292	1.32465	0.717536	85327608	8
HRAS	0.049566	1.05081	0.0674286	0.735088	0.462286	0.920727	1.19928	0.71833	532242	11
CCL17	-0.0479971	0.953137	0.0652953	-0.735077	0.462293	0.83864	1.08326	0.71833	57404767	16
TCOF1	0.149876	1.16169	0.204158	0.734116	0.462878	0.778593	1.73328	0.71833	150357629	5
CFHR2	0.0933767	1.09788	0.127248	0.733817	0.46306	0.855538	1.40886	0.71833	196943738	1
S100A16	-0.0757443	0.927053	0.103243	-0.733652	0.463161	0.757224	1.13497	0.71833	153606886	1
PSME2	0.123572	1.13153	0.168575	0.733036	0.463537	0.813158	1.57456	0.71833	24143362	14
FUOM	0.0844709	1.08814	0.115351	0.732292	0.463991	0.867956	1.36418	0.71833	133355158	10
GABARAPL1	-0.0863859	0.91724	0.118029	-0.731904	0.464227	0.727808	1.15598	0.71833	10212458	12
SPINK6	0.0834177	1.087	0.114003	0.731718	0.464341	0.869338	1.35915	0.71833	148202794	5
CTRL	0.0726872	1.07539	0.0993414	0.731691	0.464357	0.885132	1.30655	0.71833	67927640	16
ACTN4	-0.144887	0.86512	0.198028	-0.731649	0.464383	0.586833	1.27538	0.71833	38647649	19
PAGR1	0.119128	1.12651	0.163033	0.730702	0.464961	0.818395	1.55064	0.718843	29816152	16
CTRB1	0.0724942	1.07519	0.0992847	0.730164	0.46529	0.88506	1.30616	0.718843	75218988	16
FCGR2A	0.0787127	1.08189	0.107841	0.729899	0.465452	0.875771	1.33653	0.718843	161505430	1
MLLT1	0.0755105	1.07843	0.103588	0.72895	0.466032	0.880277	1.3212	0.719359	6210381	19
CPTP	-0.141697	0.867884	0.194598	-0.728151	0.466521	0.592679	1.27088	0.719734	1324756	1
CCL24	0.0521645	1.05355	0.0718098	0.726426	0.467578	0.91523	1.21277	0.720888	75810825	7
CRYGD	-0.0531692	0.94822	0.0732232	-0.726124	0.467763	0.82145	1.09455	0.720888	208121607	2
C4BPB	-0.113439	0.892758	0.156777	-0.72357	0.46933	0.656576	1.2139	0.722921	207088860	1
KIRREL1	-0.106748	0.898752	0.14765	-0.72298	0.469692	0.672915	1.20038	0.723098	157993273	1
PRCP	0.136958	1.14678	0.190137	0.720313	0.471332	0.790015	1.66466	0.725241	82822936	11
PCDHB15	-0.131466	0.876809	0.183107	-0.717972	0.472774	0.612412	1.25535	0.726964	141245395	5
CDH15	-0.0655297	0.936571	0.0913066	-0.717688	0.472949	0.783106	1.12011	0.726964	89171748	16
NDUFS6	-0.0597034	0.942044	0.0833908	-0.715947	0.474024	0.799998	1.10931	0.728233	1801407	5
SHC1	-0.0460939	0.954952	0.0644536	-0.715149	0.474517	0.841625	1.08354	0.728607	154962298	1
IL6	0.0524425	1.05384	0.0734459	0.714029	0.475209	0.912553	1.21701	0.729287	22725884	7
LCN2	0.109601	1.11583	0.15361	0.713501	0.475536	0.825745	1.50783	0.729405	128149071	9
PAEP	0.0438689	1.04485	0.0615574	0.712651	0.476062	0.926092	1.17883	0.729829	135561756	9
SERPINA6	0.318939	1.37567	0.447801	0.712235	0.47632	0.571932	3.30889	0.72984	94304248	14
RLN1	-0.1326	0.875815	0.186337	-0.711613	0.476704	0.607858	1.26189	0.730047	5334930	9
CASP9	-0.087917	0.915837	0.123753	-0.710423	0.477442	0.718587	1.16723	0.730606	15490832	1
PTN	-0.0875951	0.916132	0.12335	-0.710132	0.477622	0.719386	1.16669	0.730606	137227341	7
FCN1	0.0953638	1.10006	0.13435	0.709814	0.477819	0.845389	1.43145	0.730606	134903232	9
PPM1B	0.0762139	1.07919	0.107478	0.70911	0.478256	0.874206	1.33225	0.730892	44167969	2
TP73	0.149737	1.16153	0.211501	0.707973	0.478962	0.767361	1.75817	0.731588	3652516	1
GAL	0.0648746	1.06703	0.0919514	0.705531	0.48048	0.891057	1.27774	0.732791	68683779	11
CCL19	0.0306169	1.03109	0.0434296	0.704977	0.480825	0.946955	1.1227	0.732791	34689570	9
PGLYRP2	0.17217	1.18788	0.244241	0.704918	0.480861	0.735994	1.91722	0.732791	15468645	19
SCLY	0.0889695	1.09305	0.126253	0.704693	0.481001	0.853439	1.39993	0.732791	238060924	2
VNN2	0.0952688	1.09995	0.135213	0.704583	0.48107	0.843881	1.43373	0.732791	132743870	6
FMR1	-0.123681	0.883661	0.175784	-0.7036	0.481682	0.626121	1.24713	0.732791	147911919	23
PFDN4	-0.106312	0.899144	0.151106	-0.703559	0.481707	0.668663	1.20907	0.732791	54208087	20
STAB2	0.178604	1.19555	0.254038	0.70306	0.482018	0.726657	1.967	0.732791	103587273	12
CALCOCO2	-0.0677343	0.934509	0.0963565	-0.702956	0.482083	0.773686	1.12876	0.732791	48831018	17
IFNLR1	0.110285	1.1166	0.15695	0.702676	0.482258	0.820918	1.51877	0.732791	24154168	1
PVALB	-0.0382145	0.962506	0.0545023	-0.701155	0.483207	0.86499	1.07102	0.732902	36800684	22
HMGCL	-0.109766	0.896044	0.156629	-0.700804	0.483425	0.659183	1.21801	0.732902	23801885	1
UNG	-0.148755	0.86178	0.212267	-0.700791	0.483433	0.568479	1.30641	0.732902	109097597	12
RANGAP1	-0.0963806	0.908118	0.137567	-0.700607	0.483548	0.693498	1.18916	0.732902	41244779	22
GLRX	0.0740894	1.0769	0.105759	0.700549	0.483585	0.875295	1.32495	0.732902	95751319	5
TPPP3	-0.116162	0.890331	0.166079	-0.699437	0.484279	0.642962	1.23287	0.733573	67389809	16
FABP9	0.0734487	1.07621	0.105091	0.698905	0.484611	0.87588	1.32237	0.733697	81458253	8
MAD1L1	0.0848199	1.08852	0.12156	0.697763	0.485325	0.857758	1.38137	0.734397	1815793	7
NRXN3	-0.15539	0.856081	0.223199	-0.696194	0.486308	0.552749	1.32587	0.735503	78170373	14
PTPRR	0.131962	1.14106	0.189706	0.695612	0.486672	0.786742	1.65496	0.735538	70638073	12
CCN4	0.104901	1.1106	0.150939	0.694985	0.487064	0.826186	1.49292	0.735538	133191039	8
CLEC12A	0.251345	1.28575	0.361673	0.694951	0.487086	0.632851	2.61224	0.735538	9951316	12
GBP1	0.0771434	1.0802	0.111122	0.694222	0.487543	0.868792	1.34304	0.735847	89051882	1
GZMA	-0.120564	0.886421	0.173949	-0.693097	0.488249	0.630339	1.24654	0.736486	55102646	5
ADAMTSL4	0.212912	1.23728	0.307345	0.692744	0.48847	0.677413	2.25985	0.736486	150549369	1
ADRA2A	-0.0785933	0.924416	0.113542	-0.692196	0.488814	0.73998	1.15482	0.736625	111077029	10
EDDM3B	0.089919	1.09409	0.130132	0.690986	0.489575	0.84778	1.41195	0.737369	20768404	14
HIF1A	0.0719076	1.07456	0.104144	0.690466	0.489901	0.876157	1.31788	0.737369	61695513	14
TEF	-0.12372	0.883627	0.179251	-0.690205	0.490065	0.621857	1.25559	0.737369	41367333	22
MDM1	-0.166615	0.846525	0.241656	-0.689473	0.490526	0.527159	1.35937	0.737682	68272443	12
GCG	0.0332513	1.03381	0.0482567	0.689051	0.490791	0.940513	1.13636	0.737701	162142882	2
HBQ1	0.0662048	1.06845	0.0961549	0.688522	0.491124	0.884922	1.29003	0.737823	180459	16
WASL	0.0802915	1.0836	0.117171	0.685248	0.493187	0.861259	1.36335	0.740211	123681943	7
SHPK	-0.136418	0.872477	0.199206	-0.684809	0.493464	0.590458	1.2892	0.740211	3608240	17
CA11	0.12331	1.13124	0.180264	0.684054	0.493941	0.794533	1.61062	0.740211	48637946	19
FZD10	-0.0966542	0.90787	0.141312	-0.683978	0.493989	0.688238	1.19759	0.740211	130162459	12
TBC1D5	-0.0541145	0.947324	0.0792211	-0.683082	0.494555	0.811083	1.10645	0.740211	17157162	3
CD3E	-0.156512	0.855121	0.229136	-0.683054	0.494573	0.545741	1.33989	0.740211	118304730	11
NPL	0.104669	1.11034	0.15326	0.682948	0.494639	0.822246	1.49938	0.740211	182789293	1
OPLAH	-0.0738859	0.928778	0.108215	-0.682771	0.494752	0.751275	1.14822	0.740211	144051266	8
LRP2	-0.145225	0.864828	0.212819	-0.682387	0.494994	0.569873	1.31245	0.740211	169127109	2
GNGT1	-0.109524	0.89626	0.160791	-0.681158	0.495772	0.653986	1.22829	0.740995	93591573	7
CCL25	0.0837829	1.08739	0.123233	0.679874	0.496584	0.854064	1.38447	0.741701	8052318	19
ADGRV1	-0.075966	0.926848	0.111818	-0.679369	0.496904	0.744438	1.15395	0.741701	90529344	5
MFAP3L	-0.0835984	0.919801	0.123082	-0.679209	0.497005	0.722647	1.17074	0.741701	169986597	4
CALB2	0.137527	1.14743	0.202784	0.678192	0.49765	0.771111	1.70741	0.742283	71358713	16
PDE4D	0.0778878	1.081	0.11499	0.677346	0.498186	0.862873	1.35427	0.742704	58969038	5
MILR1	0.0812107	1.0846	0.120032	0.676573	0.498677	0.85723	1.37227	0.743057	64449037	17
GNPDA1	0.120836	1.12844	0.178932	0.675317	0.499475	0.794641	1.60245	0.743866	141991749	5
ARHGAP1	-0.0922246	0.9119	0.136758	-0.674364	0.50008	0.697491	1.19222	0.744085	46677080	11
NCLN	0.0749848	1.07787	0.111215	0.67423	0.500165	0.86676	1.34039	0.744085	3185563	19
RGMB	0.137513	1.14742	0.204061	0.673883	0.500385	0.769174	1.71166	0.744085	98768650	5
CA4	0.165718	1.18024	0.246397	0.672567	0.501223	0.728177	1.91295	0.744415	60149942	17
ANK2	-0.0716596	0.930848	0.1066	-0.672231	0.501437	0.755337	1.14714	0.744415	112818032	4
GLT8D2	-0.100967	0.903963	0.150219	-0.672135	0.501498	0.673417	1.21344	0.744415	103988987	12
NFASC	0.143908	1.15478	0.21417	0.671933	0.501626	0.758921	1.75711	0.744415	204828651	1
SLC13A1	0.0755121	1.07844	0.112744	0.669766	0.503007	0.864623	1.34512	0.746085	123113531	7
TBC1D17	0.0894295	1.09355	0.133747	0.668648	0.50372	0.841382	1.4213	0.74619	49877666	19
FCRL2	-0.0803736	0.922772	0.120209	-0.668616	0.50374	0.729075	1.16793	0.74619	157745733	1
MDH1	-0.122495	0.88471	0.183251	-0.668453	0.503845	0.617756	1.26702	0.74619	63588609	2
SCARF1	-0.0980852	0.906572	0.146866	-0.667853	0.504228	0.679813	1.20897	0.74638	1633858	17
SNX18	0.105724	1.11152	0.158741	0.666016	0.505401	0.814319	1.51718	0.747738	54517759	5
PXN	0.0794559	1.0827	0.119723	0.663662	0.506907	0.856246	1.36904	0.749076	120210439	12
IGFBP3	-0.116541	0.889993	0.175708	-0.663269	0.507158	0.630702	1.25588	0.749076	45912245	7
CRLF1	0.160422	1.17401	0.24203	0.662819	0.507446	0.730557	1.88663	0.749076	18572220	19
ITIH5	-0.113721	0.892507	0.171593	-0.662734	0.507501	0.637605	1.24932	0.749076	7559270	10
CDC123	-0.0843621	0.919098	0.12732	-0.662599	0.507588	0.716122	1.17961	0.749076	12195965	10
PBK	0.155421	1.16815	0.23516	0.660915	0.508667	0.736767	1.85211	0.75029	27809624	8
SLC9A3R2	-0.10352	0.901658	0.156757	-0.660388	0.509005	0.663147	1.22595	0.75041	2026902	16
CALCB	0.107945	1.11399	0.163759	0.659171	0.509786	0.808143	1.53558	0.75102	14904997	11
KRT6C	0.123781	1.13177	0.187848	0.658942	0.509933	0.783179	1.63551	0.75102	52468516	12
PTX3	0.0849649	1.08868	0.129296	0.657137	0.511093	0.844974	1.40267	0.752349	157436850	3
CALY	-0.134689	0.873988	0.205655	-0.654926	0.512515	0.584052	1.30785	0.754063	133324072	10
DTX2	0.0749575	1.07784	0.115001	0.651796	0.514533	0.860328	1.35034	0.75665	76461676	7
GSTA1	0.0470833	1.04821	0.0724127	0.650208	0.515558	0.909516	1.20805	0.757187	52791371	6
NGRN	-0.221105	0.801633	0.3401	-0.650116	0.515617	0.411606	1.56124	0.757187	90265659	15
MYBPC2	0.0525642	1.05397	0.0808647	0.650027	0.515675	0.89949	1.23498	0.757187	50432892	19
TCL1A	-0.0384492	0.962281	0.0592479	-0.648955	0.516367	0.856781	1.08077	0.757823	95709947	14
MBL2	0.043242	1.04419	0.0667675	0.647651	0.517211	0.916109	1.19018	0.75867	52765380	10
FGF19	0.0497997	1.05106	0.0769393	0.64726	0.517464	0.903934	1.22213	0.75867	69698238	11
ADGRE2	0.136608	1.14638	0.211228	0.64673	0.517807	0.757757	1.73431	0.758792	14732392	19
CA2	0.0558833	1.05747	0.0865339	0.645797	0.518411	0.892508	1.25293	0.759006	85463968	8
SLK	-0.0654616	0.936635	0.10138	-0.645702	0.518472	0.767848	1.14252	0.759006	103967140	10
MYH4	-0.110338	0.895531	0.171339	-0.643974	0.519592	0.640083	1.25293	0.760265	10443290	17
CFP	0.172553	1.18833	0.268672	0.642245	0.520714	0.701851	2.01202	0.761188	47623172	23
KRT19	0.0551491	1.0567	0.0858765	0.642191	0.520749	0.893003	1.2504	0.761188	41523617	17
CENPF	-0.0870455	0.916635	0.135628	-0.641797	0.521005	0.702668	1.19576	0.761188	214603185	1
PMCH	-0.0599659	0.941797	0.0935404	-0.64107	0.521478	0.784035	1.1313	0.761204	102196459	12
RGL2	-0.07763	0.925307	0.121196	-0.640535	0.521825	0.729666	1.1734	0.761204	33291654	6
HMOX2	0.0851087	1.08884	0.132981	0.640007	0.522168	0.839013	1.41304	0.761204	4474690	16
RRM2B	-0.0592555	0.942466	0.0926087	-0.639848	0.522271	0.786026	1.13004	0.761204	102204502	8
HCG22	0.0786154	1.08179	0.122965	0.639333	0.522606	0.850109	1.37661	0.761204	31053450	6
FABP6	0.0651109	1.06728	0.101864	0.639195	0.522696	0.874119	1.30312	0.761204	160187367	5
FBN2	-0.0795739	0.92351	0.124534	-0.638975	0.522839	0.723499	1.17881	0.761204	128257909	5
TNFSF11	-0.0656957	0.936416	0.102927	-0.638273	0.523296	0.765344	1.14573	0.761489	42562736	13
SERPINB5	0.081556	1.08497	0.12799	0.637205	0.523991	0.844256	1.39433	0.762121	63476958	18
COL3A1	0.192179	1.21189	0.302388	0.635539	0.525077	0.669991	2.19208	0.763321	188974373	2
CD99	0.184257	1.20232	0.290209	0.634911	0.525486	0.680762	2.12348	0.763536	2691187	23
CXCL11	0.0473225	1.04846	0.0748496	0.632234	0.527234	0.905399	1.21413	0.765324	76033682	4
IL10RA	-0.07059	0.931844	0.111654	-0.632224	0.527241	0.748692	1.1598	0.765324	117986370	11
GPD1	-0.089831	0.914086	0.142671	-0.629636	0.528932	0.691107	1.20901	0.767399	50103982	12
PRL	0.0495324	1.05078	0.0789215	0.627617	0.530255	0.900189	1.22656	0.768936	22287244	6
INHBC	-0.0948095	0.909546	0.151301	-0.626628	0.530903	0.676141	1.22352	0.769493	57434784	12
PLA2G10	0.06654	1.0688	0.106291	0.626015	0.531305	0.867806	1.31636	0.769695	14672548	16
SNU13	-0.0795846	0.9235	0.127455	-0.624414	0.532356	0.719361	1.18557	0.770727	41673933	22
SERPINB8	0.0637621	1.06584	0.102163	0.624125	0.532546	0.87243	1.30212	0.770727	63970029	18
IDS	-0.418969	0.657725	0.672417	-0.623079	0.533233	0.176069	2.45701	0.770991	149476988	23
MTR	-0.0763624	0.92648	0.122563	-0.623044	0.533256	0.728635	1.17805	0.770991	236795260	1
TRIM24	-0.0702326	0.932177	0.112944	-0.621835	0.534051	0.747068	1.16315	0.771759	138460259	7
RANBP1	-0.0868203	0.916842	0.140105	-0.619682	0.535467	0.696686	1.20657	0.773267	20115938	22
EIF2AK3	-0.0702404	0.93217	0.113423	-0.61928	0.535732	0.746362	1.16423	0.773267	88556741	2
HMCN2	-0.0765997	0.926261	0.123739	-0.619043	0.535888	0.726786	1.18048	0.773267	130265760	9
DRAXIN	0.0861681	1.08999	0.139764	0.616528	0.537546	0.828811	1.43347	0.77495	11691710	1
MMP15	-0.101086	0.903855	0.163977	-0.616469	0.537585	0.655423	1.24645	0.77495	58025754	16
EIF1AX	-0.0853196	0.918219	0.138804	-0.614675	0.53877	0.699513	1.2053	0.776274	20124525	23
ENSA	-0.0859277	0.917661	0.140072	-0.613454	0.539576	0.697353	1.20757	0.776725	150600851	1
MICB_MICA	0.0256762	1.02601	0.0418591	0.613397	0.539614	0.945193	1.11373	0.776725	31494881	6
ARMCX2	0.0647023	1.06684	0.10582	0.611438	0.54091	0.867013	1.31273	0.778071	101655281	23
SFTPD	-0.0550762	0.946413	0.0901468	-0.610961	0.541226	0.793136	1.12931	0.778071	79937467	10
HYOU1	0.153528	1.16594	0.251461	0.610545	0.541501	0.71225	1.90863	0.778071	119044188	11
IGSF3	0.1041	1.10971	0.170565	0.610324	0.541647	0.794373	1.55023	0.778071	116574399	1
MFAP3	-0.0813315	0.921888	0.133336	-0.609972	0.54188	0.709875	1.19722	0.778071	154038959	5
LEFTY2	0.072105	1.07477	0.118458	0.608696	0.542726	0.852085	1.35565	0.778803	225936598	1
RABGAP1L	-0.0627599	0.939169	0.103156	-0.608399	0.542923	0.767251	1.14961	0.778803	174159410	1
AGT	0.195266	1.21563	0.321963	0.606486	0.544192	0.646766	2.28485	0.779947	230690776	1
NEDD4L	-0.0875444	0.916178	0.144442	-0.606086	0.544457	0.690288	1.21599	0.779947	58044226	18
INSL3	0.052822	1.05424	0.0871996	0.60576	0.544674	0.88862	1.25073	0.779947	17816512	19
NFATC3	0.0615645	1.0635	0.101661	0.605588	0.544788	0.871371	1.29799	0.779947	68084751	16
SEPTIN7	-0.0858914	0.917694	0.142099	-0.604448	0.545546	0.694613	1.21242	0.780649	35800932	7
CNTN5	-0.097359	0.90723	0.161354	-0.603389	0.54625	0.661261	1.24469	0.781048	99020949	11
MYOM1	0.0889706	1.09305	0.147492	0.603224	0.546359	0.818643	1.45943	0.781048	3066807	18
PSME1	-0.0995776	0.90522	0.165484	-0.601734	0.547351	0.654476	1.25203	0.781981	24136163	14
CD40	-0.0750438	0.927703	0.124774	-0.60144	0.547547	0.726443	1.18472	0.781981	46118271	20
SFTPA2	0.0695894	1.07207	0.115943	0.600206	0.548369	0.854146	1.34559	0.782621	79555852	10
CTBS	-0.15684	0.854841	0.261527	-0.599707	0.548701	0.512003	1.42724	0.782621	84549611	1
PCDH1	0.162652	1.17663	0.271316	0.599492	0.548845	0.691344	2.00255	0.782621	141853090	5
RYR1	-0.136043	0.872805	0.227057	-0.59916	0.549066	0.559301	1.36204	0.782621	38433691	19
TYRO3	0.126994	1.13541	0.212183	0.598512	0.549499	0.749104	1.72093	0.782855	41557675	15
DDX1	-0.0940907	0.9102	0.157353	-0.597959	0.549867	0.668648	1.23901	0.782919	15591178	2
CES2	0.0638707	1.06595	0.106904	0.597458	0.550202	0.864454	1.31442	0.782919	66934444	16
NMNAT1	-0.05276	0.948608	0.0884633	-0.596406	0.550904	0.797603	1.1282	0.782919	9943428	1
CD22	-0.0819164	0.921349	0.137398	-0.596197	0.551044	0.703835	1.20608	0.782919	35319261	19
ERCC1	-0.138163	0.870957	0.231815	-0.596005	0.551172	0.552936	1.37189	0.782919	45407334	19
MEP1A	-0.0591777	0.942539	0.0993478	-0.595662	0.551401	0.775773	1.14516	0.782919	46793389	6
ANGPTL2	0.0891746	1.09327	0.150236	0.593562	0.552805	0.814417	1.46761	0.782919	127087348	9
PSIP1	-0.0589623	0.942742	0.0993623	-0.593407	0.552909	0.775918	1.14543	0.782919	15464066	9
FGR	0.0612007	1.06311	0.103187	0.593105	0.553111	0.868453	1.3014	0.782919	27612064	1
LAMB1	0.145918	1.1571	0.246028	0.593097	0.553116	0.714418	1.87409	0.782919	107923799	7
VEGFA	0.0614117	1.06334	0.103557	0.593023	0.553166	0.868006	1.30262	0.782919	43770184	6
CA7	-0.124833	0.882645	0.210543	-0.592908	0.553242	0.584214	1.33352	0.782919	66844414	16
EPN1	-0.106174	0.899268	0.17928	-0.592225	0.5537	0.632827	1.27789	0.782919	55675226	19
SLC39A14	0.105423	1.11118	0.178027	0.592171	0.553736	0.783876	1.57515	0.782919	22367278	8
VWF	0.0488435	1.05006	0.0824875	0.592133	0.553762	0.893303	1.23431	0.782919	5948877	12
KLRC1	0.067357	1.06968	0.113773	0.592029	0.553831	0.855872	1.33689	0.782919	10442264	12
UNC5D	-0.169294	0.844261	0.286438	-0.591032	0.554499	0.481571	1.48011	0.783484	35235475	8
RALB	-0.146437	0.86378	0.24801	-0.590448	0.55489	0.531248	1.40446	0.783659	120240064	2
NPHS2	0.0401144	1.04093	0.0680881	0.589155	0.555757	0.910888	1.18954	0.784318	179550539	1
VTA1	-0.0503768	0.950871	0.0855578	-0.588804	0.555993	0.804072	1.12447	0.784318	142147162	6
GIPR	-0.100953	0.903975	0.171529	-0.588551	0.556162	0.645879	1.26521	0.784318	45668221	19
FGF20	0.091179	1.09547	0.15504	0.588098	0.556467	0.808403	1.48446	0.784368	16992181	8
CD209	0.0935823	1.0981	0.15935	0.587276	0.557018	0.803533	1.50066	0.784575	7739993	19
LY75	0.0916447	1.09598	0.156103	0.58708	0.55715	0.807098	1.48825	0.784575	159803355	2
CDH22	-0.153369	0.857813	0.262642	-0.583947	0.559256	0.512662	1.43534	0.787102	46173739	20
DDX53	-0.118445	0.888301	0.202953	-0.583609	0.559484	0.596769	1.32225	0.787102	22999960	23
PARP1	-0.0662254	0.93592	0.114004	-0.580905	0.561305	0.748511	1.17025	0.789284	226360210	1
DCBLD2	0.104182	1.1098	0.179731	0.579653	0.562149	0.780293	1.57846	0.790087	98795941	3
QPCT	-0.131022	0.877199	0.22619	-0.579256	0.562416	0.563073	1.36657	0.790087	37342827	2
MRPL58	-0.0611637	0.940669	0.105821	-0.577994	0.563268	0.764473	1.15747	0.790903	75012670	17
TF	-0.188188	0.828459	0.325831	-0.577564	0.563559	0.437445	1.56898	0.790931	133746040	3
TALDO1	-0.0963214	0.908172	0.167322	-0.575666	0.564841	0.65425	1.26064	0.792224	747415	11
IL33	0.0909261	1.09519	0.158023	0.575398	0.565022	0.803488	1.49279	0.792224	6215786	9
SAG	0.0793516	1.08258	0.138073	0.57471	0.565488	0.825913	1.41902	0.792267	233307816	2
CFC1	0.0754112	1.07833	0.13126	0.574516	0.565619	0.833723	1.3947	0.792267	130592165	2
NDRG1	-0.0575462	0.944078	0.100252	-0.574018	0.565956	0.775664	1.14906	0.792267	133237175	8
CA9	0.0700361	1.07255	0.122131	0.573451	0.566339	0.844225	1.36262	0.792267	35673928	9
BOLA2_BOLA2B	-0.0771245	0.925775	0.134516	-0.573348	0.566409	0.711222	1.20505	0.792267	29453588	16
DENR	-0.0777003	0.925242	0.135899	-0.57175	0.567491	0.708888	1.20763	0.79263	122752824	12
CLEC2L	-0.0896138	0.914284	0.156814	-0.571465	0.567684	0.672358	1.24326	0.79263	139523685	7
FKBP4	-0.0816235	0.921619	0.14286	-0.571354	0.56776	0.696544	1.21942	0.79263	2794970	12
DNAJA4	0.0566482	1.05828	0.0993463	0.57021	0.568536	0.87104	1.28578	0.79263	78264086	15
NUDT15	0.0725886	1.07529	0.127314	0.570156	0.568572	0.837829	1.38005	0.79263	48037726	13
IFNL2	0.0649202	1.06707	0.113932	0.569818	0.568801	0.853524	1.33405	0.79263	39268396	19
PODXL2	0.120568	1.12814	0.211642	0.569678	0.568896	0.745096	1.70809	0.79263	127629185	3
SIGLEC7	0.123862	1.13186	0.217635	0.569129	0.569268	0.738825	1.73398	0.79263	51142299	19
TPK1	-0.146987	0.863305	0.258419	-0.568792	0.569497	0.520232	1.43262	0.79263	144451941	7
PAIP2B	-0.0816075	0.921634	0.143486	-0.56875	0.569525	0.695702	1.22094	0.79263	71182738	2
SCN2B	0.141562	1.15207	0.248981	0.568564	0.569652	0.707207	1.87678	0.79263	118162806	11
SRP14	-0.0590077	0.9427	0.104157	-0.566527	0.571035	0.768626	1.1562	0.793881	40035690	15
ATP2B4	0.0652638	1.06744	0.115297	0.56605	0.57136	0.851536	1.33809	0.793881	203626832	1
MMP1	-0.0389641	0.961785	0.0688369	-0.566036	0.571369	0.840396	1.10071	0.793881	102789401	11
ST6GAL1	0.112117	1.11864	0.198211	0.565641	0.571638	0.758532	1.64972	0.793881	186930325	3
SDK2	0.102426	1.10786	0.181444	0.564507	0.572409	0.776315	1.58099	0.794464	73334384	17
CST1	0.0428463	1.04378	0.0759385	0.564224	0.572601	0.899433	1.21129	0.794464	23747562	20
COL15A1	0.138757	1.14884	0.246261	0.563455	0.573125	0.708996	1.86157	0.794814	98943179	9
BLMH	-0.107746	0.897855	0.191412	-0.562903	0.573501	0.616988	1.30658	0.794957	30248203	17
IL12RB2	-0.104116	0.901121	0.18591	-0.560033	0.575457	0.625946	1.29727	0.796655	67307364	1
LYVE1	-0.20164	0.817389	0.360082	-0.559984	0.57549	0.403577	1.65551	0.796655	10556966	11
FGF6	-0.106602	0.898884	0.190392	-0.559906	0.575544	0.61893	1.30547	0.796655	4428155	12
MN1	0.0671054	1.06941	0.120009	0.559168	0.576047	0.845262	1.35299	0.796974	27748277	22
VAMP5	-0.0670688	0.935131	0.120077	-0.558549	0.576469	0.739031	1.18326	0.797123	85584431	2
MME	0.0425255	1.04344	0.0762231	0.557908	0.576907	0.898643	1.21157	0.797123	155024124	3
LTA	0.0840511	1.08768	0.15068	0.557811	0.576973	0.80955	1.46138	0.797123	31572054	6
TJP3	-0.102721	0.902379	0.184327	-0.557275	0.577339	0.628767	1.29505	0.797252	3708362	19
IGSF8	0.107425	1.11341	0.193543	0.555047	0.578862	0.761922	1.62704	0.798978	160091340	1
TPR	0.0803547	1.08367	0.144889	0.554595	0.579172	0.81577	1.43955	0.799027	186311652	1
GRPEL1	0.0571575	1.05882	0.103293	0.553353	0.580022	0.864769	1.29642	0.79966	7058671	4
CHAC2	-0.0578208	0.943819	0.104535	-0.553126	0.580177	0.768969	1.15843	0.79966	53767804	2
TP53I3	-0.0787813	0.924242	0.142574	-0.552564	0.580562	0.698918	1.22221	0.799812	24077433	2
ZHX2	0.113267	1.11993	0.20526	0.551822	0.58107	0.748985	1.67459	0.799852	122781655	8
KLK12	0.0243278	1.02463	0.0440942	0.551723	0.581138	0.939793	1.11712	0.799852	51029092	19
ELOA	-0.0660078	0.936124	0.11975	-0.551214	0.581487	0.74029	1.18376	0.799955	23743448	1
FCRL6	0.0479897	1.04916	0.0871701	0.55053	0.581956	0.884387	1.24463	0.800161	159800511	1
ROBO2	0.141561	1.15207	0.257448	0.549862	0.582414	0.695567	1.90818	0.800161	75906695	3
HGFAC	-0.136979	0.871989	0.249318	-0.549415	0.582721	0.534923	1.42145	0.800161	3441968	4
SELPLG	0.128147	1.13672	0.23325	0.549399	0.582732	0.719633	1.79554	0.800161	108621895	12
PGD	-0.0755681	0.927217	0.137769	-0.548511	0.583341	0.707802	1.21465	0.800174	10398592	1
MNDA	0.0336663	1.03424	0.0613886	0.548413	0.583408	0.916995	1.16647	0.800174	158831351	1
SIRT1	0.0437727	1.04474	0.0798638	0.548091	0.583629	0.893367	1.22177	0.800174	67884656	10
NOTCH1	-0.210068	0.810529	0.383483	-0.547789	0.583837	0.38225	1.71866	0.800174	136494433	9
TDP1	-0.0598275	0.941927	0.109331	-0.547214	0.584232	0.760247	1.16702	0.80034	89954939	14
CCL27	0.0559152	1.05751	0.102567	0.545159	0.585644	0.864926	1.29297	0.801006	34661880	9
SEL1L	0.117029	1.12415	0.214775	0.544892	0.585828	0.737918	1.71255	0.801006	81471547	14
EPGN	0.0787727	1.08196	0.14457	0.544876	0.585839	0.81499	1.43638	0.801006	74308470	4
MYH7B	0.0838722	1.08749	0.154037	0.544495	0.586101	0.804098	1.47076	0.801006	34955810	20
ADH1B	0.0511003	1.05243	0.0940487	0.543338	0.586897	0.875262	1.26546	0.801006	99304971	4
CYTH3	-0.0563657	0.945193	0.103771	-0.543174	0.58701	0.771242	1.15838	0.801006	6161779	7
VEGFB	-0.136074	0.872778	0.250546	-0.543111	0.587054	0.53412	1.42616	0.801006	64234584	11
KYNU	-0.0728143	0.929773	0.134211	-0.542538	0.587448	0.714721	1.20953	0.801006	142877657	2
FRZB	0.135756	1.1454	0.250534	0.541868	0.587909	0.700976	1.8716	0.801006	182833275	2
PF4	-0.0398454	0.960938	0.0735727	-0.541579	0.588109	0.831898	1.10999	0.801006	73980811	4
ACRV1	0.0427584	1.04369	0.0790232	0.541086	0.588448	0.893933	1.21852	0.801006	125671522	11
TFPI	0.105458	1.11122	0.195017	0.540762	0.588672	0.75823	1.62854	0.801006	187464230	2
DNAJA1	-0.090209	0.91374	0.166859	-0.540629	0.588764	0.658858	1.26723	0.801006	33025273	9
FGF9	0.0950874	1.09976	0.175955	0.540409	0.588915	0.778974	1.55263	0.801006	21671073	13
TPP1	0.0716415	1.07427	0.132857	0.539239	0.589722	0.827991	1.3938	0.801006	6612768	11
BCL2	-0.0743812	0.928318	0.137949	-0.539193	0.589754	0.708393	1.21652	0.801006	63123346	18
CELSR2	0.128442	1.13706	0.238255	0.539095	0.589821	0.712818	1.81378	0.801006	109249539	1
SAFB2	0.134305	1.14374	0.249168	0.539014	0.589877	0.701836	1.86389	0.801006	5586999	19
CBLIF	-0.0365792	0.964082	0.0678722	-0.538943	0.589926	0.843997	1.10125	0.801006	59829273	11
KIR3DL2	-0.0501757	0.951062	0.0932935	-0.537827	0.590697	0.792132	1.14188	0.801679	54850443	19
DAND5	0.066372	1.06862	0.12369	0.536599	0.591545	0.838571	1.36179	0.802457	12965159	19
CD109	-0.0972396	0.907339	0.181836	-0.534765	0.592812	0.635317	1.29583	0.803804	73695785	6
RBP1	-0.060111	0.94166	0.11262	-0.533749	0.593515	0.755147	1.17424	0.804384	139517434	3
BCL7B	-0.0907512	0.913245	0.170271	-0.53298	0.594048	0.654112	1.27504	0.804732	73536356	7
GBA	-0.0699078	0.93248	0.131564	-0.531358	0.595171	0.720529	1.20678	0.805289	155234452	1
RPE	-0.0559014	0.945632	0.105301	-0.530872	0.595508	0.76929	1.1624	0.805289	210002565	2
MYL3	0.0523086	1.0537	0.0985977	0.530525	0.595748	0.868542	1.27833	0.805289	46835110	3
ITGB5	-0.0891079	0.914747	0.167982	-0.530462	0.595791	0.658135	1.27141	0.805289	124761948	3
REG3G	0.0949151	1.09957	0.178951	0.530397	0.595837	0.774279	1.56151	0.805289	79025686	2
MEGF10	-0.0822114	0.921077	0.155294	-0.529391	0.596534	0.679375	1.24877	0.805859	127290796	5
NPR1	0.0885443	1.09258	0.167655	0.528135	0.597406	0.786586	1.51762	0.805871	153678688	1
HSD17B3	0.0773897	1.08046	0.146686	0.527586	0.597786	0.810495	1.44035	0.805871	96235306	9
IL11	0.0503675	1.05166	0.09552	0.527298	0.597987	0.872103	1.26818	0.805871	55364382	19
PTPRM	0.130398	1.13928	0.247371	0.527138	0.598098	0.701567	1.85009	0.805871	7566782	18
ATG4A	0.0540805	1.05557	0.102612	0.527036	0.598168	0.863263	1.29072	0.805871	108091668	23
DPEP1	0.0650917	1.06726	0.123582	0.526708	0.598396	0.837675	1.35976	0.805871	89613308	16
CCN1	-0.0434814	0.95745	0.0825705	-0.526597	0.598474	0.814389	1.12564	0.805871	85580761	1
CD244	0.11468	1.12151	0.218175	0.52563	0.599146	0.731296	1.71995	0.806107	160830160	1
ASS1	0.0502056	1.05149	0.0955974	0.525177	0.59946	0.871829	1.26817	0.806107	130444961	9
CEBPB	-0.0909418	0.913071	0.173172	-0.525153	0.599477	0.65028	1.28206	0.806107	50190830	20
ACYP1	-0.0591044	0.942608	0.11288	-0.523606	0.600553	0.755524	1.17602	0.807182	75053237	14
DPY30	-0.0543263	0.947123	0.103845	-0.523147	0.600872	0.772704	1.16091	0.80724	31867809	2
LPCAT2	0.0741214	1.07694	0.14209	0.52165	0.601914	0.81516	1.42278	0.808269	55509072	16
IGLC2	0.118088	1.12534	0.226821	0.520623	0.602629	0.721464	1.75532	0.808858	22900976	22
ATP1B2	0.109612	1.11584	0.211364	0.518592	0.604046	0.737378	1.68856	0.809783	7646627	17
PDXDC1	0.0585253	1.06027	0.112912	0.518327	0.60423	0.84978	1.3229	0.809783	14974591	16
SELENOP	-0.157634	0.854162	0.304833	-0.517117	0.605074	0.469965	1.55244	0.809783	42799880	5
GLP1R	0.0961999	1.10098	0.186075	0.516995	0.60516	0.764525	1.5855	0.809783	39048781	6
LYPD3	0.0934993	1.09801	0.180897	0.516864	0.605251	0.77024	1.56526	0.809783	43460787	19
IL31	0.0653073	1.06749	0.126381	0.516748	0.605332	0.833272	1.36754	0.809783	122172029	12
MEGF9	-0.162625	0.84991	0.315034	-0.516213	0.605706	0.45837	1.57591	0.809783	120600811	9
TK1	0.0798874	1.08317	0.154832	0.515962	0.605881	0.799652	1.4672	0.809783	78174091	17
TNFSF10	-0.125705	0.881875	0.243775	-0.515658	0.606093	0.546896	1.42203	0.809783	172505508	3
ZCCHC8	-0.0646708	0.937376	0.12545	-0.515512	0.606195	0.733045	1.19866	0.809783	122471600	12
DSCAM	0.103123	1.10863	0.200245	0.514983	0.606565	0.74875	1.64148	0.809783	40010999	21
C1RL	0.187581	1.20633	0.364517	0.514603	0.606831	0.590457	2.46458	0.809783	7089587	12
BRME1	0.092624	1.09705	0.180037	0.514472	0.606922	0.770865	1.56125	0.809783	13882348	19
PDIA3	0.145834	1.157	0.284366	0.512838	0.608064	0.662647	2.02017	0.810937	43746394	15
IL7R	0.0595086	1.06131	0.116195	0.512145	0.60855	0.84516	1.33275	0.811215	35852695	5
DNAJB2	-0.0697143	0.93266	0.136431	-0.510985	0.609361	0.713827	1.21858	0.811755	219279342	2
ECHS1	-0.039354	0.96141	0.0770481	-0.510772	0.609511	0.826657	1.11813	0.811755	133362485	10
NTRK3	0.145022	1.15607	0.28455	0.509654	0.610294	0.661871	2.01926	0.811861	87859751	15
FGF7	0.0452559	1.0463	0.0888218	0.509513	0.610393	0.879122	1.24526	0.811861	49423237	15
HNRNPUL1	-0.0771242	0.925775	0.151382	-0.509469	0.610424	0.688096	1.24555	0.811861	41262496	19
ANXA10	0.0347858	1.0354	0.0684035	0.508539	0.611076	0.905487	1.18395	0.812358	168092537	4
SDHB	0.0545099	1.05602	0.107344	0.507806	0.611589	0.855662	1.3033	0.812671	17018664	1
KCNH2	-0.0496232	0.951588	0.0978503	-0.507134	0.612061	0.785522	1.15276	0.812679	150944961	7
ELAVL4	0.0426187	1.04354	0.0840598	0.507005	0.612151	0.885029	1.23044	0.812679	50024029	1
MMP9	0.0511948	1.05253	0.101284	0.505459	0.613236	0.86302	1.28365	0.81375	46008908	20
ST13	-0.0655583	0.936544	0.130032	-0.504171	0.614141	0.725847	1.2084	0.81458	40824535	22
SERPINA12	-0.0320884	0.968421	0.0637159	-0.503616	0.614531	0.85473	1.09723	0.814585	94487274	14
LCP1	-0.0754036	0.927369	0.149797	-0.503373	0.614702	0.691426	1.24383	0.814585	46125920	13
HDGFL2	-0.0576058	0.944022	0.114545	-0.502908	0.615029	0.75419	1.18163	0.814648	4472297	19
RNF43	-0.0690134	0.933314	0.137414	-0.50223	0.615506	0.712953	1.22178	0.81491	58353676	17
FCAR	0.0621002	1.06407	0.123865	0.501352	0.616123	0.834709	1.35645	0.815023	54874235	19
DDA1	-0.0962476	0.908239	0.19199	-0.501317	0.616148	0.623417	1.32319	0.815023	17309518	19
CDH6	0.0778169	1.08092	0.155573	0.500194	0.616938	0.79684	1.46629	0.815698	31193686	5
RASGRF1	-0.083678	0.919727	0.168092	-0.497812	0.618617	0.661575	1.27861	0.817266	78959906	15
SH3GLB2	0.0528294	1.05425	0.106274	0.497106	0.619114	0.856018	1.29839	0.817266	129007036	9
VSIG2	0.0591024	1.06088	0.118906	0.497049	0.619154	0.840339	1.33931	0.817266	124747474	11
PTPRS	0.1176	1.12479	0.236692	0.496848	0.619296	0.707295	1.78873	0.817266	5158495	19
PDRG1	-0.0765883	0.926271	0.15432	-0.496295	0.619687	0.684511	1.25342	0.817266	31944337	20
NPTN	-0.0412643	0.959576	0.0831722	-0.496131	0.619802	0.815235	1.12947	0.817266	73560014	15
KLB	-0.0413057	0.959536	0.0837881	-0.492978	0.622028	0.814218	1.13079	0.819832	39406930	4
MDK	-0.0582052	0.943456	0.118293	-0.492044	0.622688	0.748223	1.18963	0.820187	46380756	11
RUVBL1	-0.0299144	0.970529	0.0608589	-0.491537	0.623047	0.861401	1.09348	0.820187	128064778	3
IL1A	-0.0514489	0.949852	0.104719	-0.491304	0.623211	0.773604	1.16625	0.820187	112773925	2
ARTN	0.0645823	1.06671	0.131579	0.490827	0.623549	0.824229	1.38054	0.820187	43933320	1
FAM3D	0.0413821	1.04225	0.0843797	0.490427	0.623832	0.883381	1.22969	0.820187	58633946	3
FCRL3	-0.0538379	0.947586	0.109825	-0.490214	0.623982	0.764074	1.17517	0.820187	157674321	1
AARSD1	-0.0542377	0.947207	0.110817	-0.489437	0.624532	0.762285	1.17699	0.820313	42950526	17
CTLA4	-0.116044	0.890436	0.23737	-0.488875	0.62493	0.559182	1.41792	0.820313	203853888	2
GP2	0.0352284	1.03586	0.0721652	0.488163	0.625435	0.899233	1.19324	0.820313	20309574	16
GNE	-0.0463868	0.954673	0.0950935	-0.487802	0.62569	0.792338	1.15027	0.820313	36214441	9
ILKAP	-0.053747	0.947672	0.110218	-0.487641	0.625804	0.763555	1.17619	0.820313	238170402	2
AMIGO1	-0.0728796	0.929713	0.149652	-0.486993	0.626263	0.693369	1.24662	0.820313	109504178	1
NOS3	0.0542075	1.0557	0.111313	0.486981	0.626272	0.848774	1.31308	0.820313	150991017	7
PROCR	0.100055	1.10523	0.20549	0.486908	0.626324	0.738822	1.65336	0.820313	35172072	20
DENND2B	-0.0800661	0.923055	0.164589	-0.48646	0.626641	0.668543	1.27446	0.820361	8693351	11
GNAS	-0.0428336	0.958071	0.0882267	-0.485495	0.627325	0.805933	1.13893	0.820889	58839718	20
AOC1	0.052578	1.05398	0.108422	0.484941	0.627718	0.852208	1.30354	0.821035	150824627	7
RLN2	-0.0702411	0.932169	0.145935	-0.481316	0.630292	0.700284	1.24084	0.824032	5299864	9
S100A13	0.090121	1.09431	0.188018	0.479321	0.63171	0.757004	1.5819	0.825242	153618787	1
YOD1	-0.0554564	0.946053	0.115847	-0.478705	0.632149	0.753887	1.1872	0.825242	207043849	1
GADD45B	0.0618163	1.06377	0.129161	0.4786	0.632223	0.825857	1.37021	0.825242	2476122	19
UBE2L6	-0.057106	0.944494	0.119362	-0.478426	0.632347	0.747477	1.19344	0.825242	57551656	11
TMPRSS5	-0.0757943	0.927007	0.159307	-0.475776	0.634234	0.678392	1.26673	0.827336	113687547	11
TSPAN7	-0.0372109	0.963473	0.0783678	-0.474824	0.634912	0.82629	1.12343	0.827814	38561542	23
GPI	-0.0736294	0.929016	0.155183	-0.474467	0.635167	0.685379	1.25926	0.827814	34359480	19
SPRED2	-0.0840582	0.919378	0.177373	-0.473906	0.635567	0.649402	1.30159	0.827966	65310851	2
DEFB4A_DEFB4B	-0.019302	0.980883	0.0408599	-0.472395	0.636645	0.905393	1.06267	0.828772	7894677	8
GFOD2	-0.0241107	0.976178	0.0510556	-0.472243	0.636753	0.883223	1.07892	0.828772	67674531	16
AHSA1	-0.0519924	0.949336	0.110796	-0.469264	0.638881	0.76403	1.17959	0.831171	77457870	14
NXPH1	-0.0776104	0.925325	0.165639	-0.468551	0.63939	0.668809	1.28023	0.831464	8433609	7
MMP10	0.0463693	1.04746	0.0994804	0.466115	0.641133	0.861906	1.27296	0.833359	102770502	11
CD72	0.0774606	1.08054	0.166985	0.463877	0.642736	0.778938	1.49892	0.835071	35609982	9
AMY2B	0.0579105	1.05962	0.125104	0.462901	0.643436	0.829205	1.35406	0.835238	103553815	1
ITGAX	0.0622526	1.06423	0.134484	0.462899	0.643437	0.817641	1.38519	0.835238	31355134	16
EVPL	-0.106812	0.898695	0.23121	-0.461968	0.644104	0.571224	1.4139	0.835734	76004502	17
BHLHE40	0.0461663	1.04725	0.100148	0.460979	0.644813	0.860604	1.27437	0.836078	4979437	3
IL18	0.0611152	1.06302	0.132628	0.4608	0.644942	0.819688	1.37859	0.836078	112143253	11
STX7	-0.0699891	0.932404	0.152214	-0.459806	0.645655	0.691893	1.25652	0.836632	132445867	6
PKN3	-0.0458151	0.955219	0.0997809	-0.459156	0.646122	0.785541	1.16155	0.836686	128702503	9
ROBO4	0.188641	1.20761	0.411177	0.458782	0.646391	0.539425	2.70346	0.836686	124883691	11
RPL14	0.0814645	1.08487	0.177656	0.458552	0.646556	0.765876	1.53674	0.836686	40457292	3
PEPD	-0.123903	0.883465	0.270536	-0.457992	0.646958	0.519886	1.50131	0.836836	33386950	19
CLEC4M	0.0677139	1.07006	0.148021	0.45746	0.64734	0.800593	1.43022	0.836959	7763210	19
ADAM22	0.0758424	1.07879	0.166067	0.456698	0.647888	0.779079	1.49381	0.837209	87934143	7
ATP6V1D	0.100622	1.10586	0.220575	0.456178	0.648262	0.717704	1.70394	0.837209	67294371	14
PTPRF	-0.0947842	0.909569	0.207862	-0.455996	0.648393	0.605206	1.367	0.837209	43525187	1
PRKAG3	-0.107997	0.89763	0.237506	-0.454715	0.649314	0.56355	1.42976	0.838028	218822308	2
DPP7	0.0456933	1.04675	0.100978	0.452506	0.650905	0.858799	1.27584	0.838833	137110542	9
IGFL4	0.0414893	1.04236	0.0917106	0.452394	0.650985	0.870872	1.24762	0.838833	46039182	19
PCDH9	-0.0952932	0.909106	0.210665	-0.452344	0.651021	0.601584	1.37383	0.838833	66302834	13
NME3	0.11091	1.11729	0.245239	0.452254	0.651086	0.690908	1.80682	0.838833	1770320	16
LBP	0.0468426	1.04796	0.103981	0.450493	0.652355	0.854742	1.28485	0.840097	38346482	20
PSMG4	0.0561176	1.05772	0.124725	0.449929	0.652761	0.828333	1.35064	0.840251	3231403	6
GAS2	0.0590062	1.06078	0.13143	0.448954	0.653465	0.819884	1.37246	0.840785	22625509	11
C1QTNF5	-0.0866878	0.916963	0.19361	-0.447745	0.654338	0.627409	1.34015	0.841211	119338942	11
CCL26	-0.0292185	0.971204	0.0653475	-0.447125	0.654785	0.85445	1.10391	0.841211	75769533	7
PTTG1	-0.0811748	0.922032	0.181614	-0.446963	0.654902	0.645886	1.31624	0.841211	160421855	5
RILP	-0.045255	0.955754	0.101269	-0.446878	0.654963	0.783692	1.16559	0.841211	1646145	17
DNAJC9	-0.0422392	0.95864	0.0946003	-0.446502	0.655235	0.796401	1.15393	0.841211	73183362	10
UROD	-0.0476401	0.953477	0.107099	-0.444824	0.656447	0.772943	1.17618	0.842119	45010950	1
ALDH3A1	0.037756	1.03848	0.0848974	0.444725	0.656518	0.879291	1.22648	0.842119	19737984	17
ICAM3	0.0983747	1.10338	0.222102	0.442926	0.65782	0.713953	1.70521	0.843418	10333776	19
ADAMTS1	0.0996121	1.10474	0.225469	0.441801	0.658634	0.710137	1.71862	0.843825	26835755	21
TXNL1	-0.0336897	0.966871	0.0763898	-0.441024	0.659196	0.832426	1.12303	0.843825	56597209	18
NFIC	-0.0790117	0.924029	0.179199	-0.440916	0.659274	0.650356	1.31287	0.843825	3314403	19
ATRN	-0.186694	0.829698	0.423488	-0.440848	0.659323	0.361782	1.9028	0.843825	3471018	20
AFAP1	-0.0400037	0.960786	0.0909639	-0.439775	0.6601	0.803893	1.1483	0.843825	7758714	4
BNIP3L	-0.0769718	0.925916	0.175085	-0.439625	0.660209	0.65696	1.30498	0.843825	26383054	8
AZU1	-0.0382588	0.962464	0.087179	-0.438854	0.660767	0.811293	1.1418	0.843825	825097	19
VWA5A	0.0395996	1.04039	0.0902915	0.438575	0.66097	0.871649	1.24181	0.843825	124115404	11
CSF2RB	0.0752621	1.07817	0.171615	0.438552	0.660986	0.770206	1.50926	0.843825	36913628	22
F13B	-0.125167	0.882349	0.285446	-0.438498	0.661025	0.504276	1.54388	0.843825	197038741	1
PLIN1	0.0754078	1.07832	0.172598	0.436897	0.662186	0.768835	1.51239	0.844938	89664367	15
ZP4	0.0887313	1.09279	0.203578	0.435859	0.662939	0.733246	1.62863	0.84553	237877864	1
SMNDC1	0.0520462	1.05342	0.119619	0.435101	0.663489	0.833266	1.33175	0.845862	110290730	10
LYAR	0.0443094	1.04531	0.102216	0.433487	0.664661	0.855533	1.27717	0.846898	4267701	4
CDH1	0.0670352	1.06933	0.15475	0.433184	0.664881	0.789568	1.44823	0.846898	68737292	16
CEBPA	0.0822852	1.08577	0.190635	0.431636	0.666006	0.747252	1.57763	0.847419	33299934	19
CBS	0.0584134	1.06015	0.135594	0.430796	0.666617	0.812738	1.38289	0.847419	43053191	21
CIT	-0.068272	0.934006	0.158489	-0.430768	0.666637	0.68461	1.27425	0.847419	119685791	12
FCGR2B	0.0451743	1.04621	0.104907	0.430613	0.66675	0.851769	1.28504	0.847419	161663143	1
AOC3	-0.0872886	0.916413	0.202765	-0.430492	0.666838	0.615882	1.36359	0.847419	42851184	17
INSL5	0.0317897	1.0323	0.0738907	0.430226	0.667031	0.893121	1.19317	0.847419	66797740	1
BCL2L15	0.0570795	1.05874	0.132927	0.429403	0.66763	0.815908	1.37384	0.847811	113876816	1
SH3BP1	-0.0650325	0.937037	0.151745	-0.428563	0.668241	0.695971	1.2616	0.848219	37634654	22
HSD17B14	-0.0492284	0.951964	0.115124	-0.427612	0.668934	0.759673	1.19293	0.84873	48813018	19
APOB	-0.129744	0.87832	0.304577	-0.42598	0.670123	0.4835	1.59555	0.849869	21001429	2
DMD	-0.0668871	0.935301	0.157822	-0.423814	0.671701	0.686457	1.27435	0.850718	31097677	23
SPINT2	-0.0652827	0.936803	0.154071	-0.423718	0.671772	0.692632	1.26705	0.850718	38244035	19
SART1	0.0784391	1.0816	0.185217	0.423499	0.671931	0.752331	1.55497	0.850718	65961728	11
ARAF	-0.0448014	0.956187	0.105797	-0.423464	0.671957	0.77712	1.17652	0.850718	47561205	23
PI16	0.118881	1.12624	0.281788	0.42188	0.673113	0.648292	1.95654	0.851746	36948263	6
TAGLN3	-0.0516845	0.949628	0.122605	-0.421553	0.673351	0.746779	1.20758	0.851746	111998739	3
MDGA1	0.0370897	1.03779	0.0881523	0.420746	0.673941	0.873117	1.23351	0.852122	37630679	6
TOR1AIP1	-0.0621854	0.939709	0.148067	-0.419981	0.674499	0.703005	1.25611	0.852459	179882042	1
M6PR	0.0762694	1.07925	0.181856	0.419394	0.674928	0.755661	1.54142	0.852461	8940361	12
OXT	0.0185244	1.0187	0.0441919	0.419181	0.675084	0.934176	1.11086	0.852461	3071620	20
STX5	0.0772865	1.08035	0.18471	0.418421	0.675639	0.752211	1.55164	0.852587	62806860	11
GLYR1	-0.0543658	0.947086	0.129985	-0.418246	0.675767	0.734084	1.22189	0.852587	4803203	16
PEAR1	-0.110612	0.895286	0.265304	-0.416924	0.676734	0.532274	1.50587	0.853438	156893698	1
MST1	-0.0442477	0.956717	0.106475	-0.41557	0.677725	0.776519	1.17873	0.853982	49683947	3
ALDH5A1	-0.0651317	0.936944	0.156741	-0.415536	0.677749	0.689121	1.27389	0.853982	24494867	6
TRAF3	0.0776366	1.08073	0.187349	0.414396	0.678584	0.748593	1.56023	0.854665	102777449	14
IGSF21	-0.0774636	0.925461	0.188011	-0.412017	0.680327	0.640211	1.33781	0.855085	18107798	1
STAU1	-0.0472096	0.953887	0.114593	-0.411977	0.680356	0.762001	1.19409	0.855085	49113339	20
MYBPC1	0.0391652	1.03994	0.0950687	0.411967	0.680364	0.863151	1.25294	0.855085	101568353	12
FST	-0.0514949	0.949808	0.12524	-0.411172	0.680947	0.743074	1.21406	0.855085	53480626	5
NDUFA5	-0.0855561	0.918002	0.208107	-0.411116	0.680987	0.610524	1.38033	0.855085	123536997	7
PCDH12	0.117033	1.12416	0.284735	0.411025	0.681054	0.643369	1.96424	0.855085	141943581	5
LEO1	-0.0984629	0.906229	0.239563	-0.411011	0.681065	0.566659	1.44929	0.855085	51938025	15
IL17RA	0.0556483	1.05723	0.135635	0.410278	0.681602	0.810428	1.37918	0.855085	17084954	22
NAMPT	0.0487387	1.04995	0.118891	0.409942	0.681848	0.831699	1.32546	0.855085	106248298	7
DHODH	-0.0653839	0.936708	0.15978	-0.409211	0.682385	0.684855	1.28118	0.855085	72008588	16
SFRP4	-0.0724988	0.930067	0.177185	-0.40917	0.682415	0.657195	1.31624	0.855085	37905932	7
PER3	-0.0241	0.976188	0.0589378	-0.408906	0.682608	0.869692	1.09572	0.855085	7784291	1
NELL2	0.0832975	1.08687	0.204012	0.408298	0.683055	0.728653	1.62118	0.855085	44508275	12
CHP1	0.0394391	1.04023	0.0967497	0.40764	0.683538	0.860547	1.25742	0.855085	41230839	15
PSRC1	-0.0422998	0.958582	0.103791	-0.407549	0.683605	0.782137	1.17483	0.855085	109279556	1
SSNA1	-0.0565942	0.944977	0.138942	-0.407322	0.683772	0.719704	1.24076	0.855085	137188660	9
LRP2BP	0.0346157	1.03522	0.0850179	0.407158	0.683892	0.876327	1.22293	0.855085	185363872	4
GPR15L	0.0471023	1.04823	0.115804	0.406741	0.684198	0.835379	1.31531	0.855101	84173801	10
ENTR1	0.0509385	1.05226	0.125798	0.404924	0.685534	0.822324	1.34648	0.856102	136401922	9
CBLN1	-0.0336786	0.966882	0.0832532	-0.404532	0.685822	0.821312	1.13825	0.856102	49277917	16
HSP90B1	0.0368125	1.0375	0.0911314	0.40395	0.686249	0.867793	1.24039	0.856102	103930107	12
BATF	-0.0377175	0.962985	0.0933808	-0.40391	0.686279	0.801925	1.15639	0.856102	75522455	14
NENF	-0.0269394	0.97342	0.0668011	-0.403277	0.686744	0.853963	1.10959	0.856102	212432920	1
PADI4	-0.0360056	0.964635	0.0892862	-0.40326	0.686757	0.809771	1.14912	0.856102	17308195	1
PSMD9	0.0434895	1.04445	0.108651	0.400268	0.688959	0.844118	1.29232	0.858482	121888732	12
LGALS3BP	0.0879343	1.09192	0.22028	0.399193	0.689751	0.709066	1.68148	0.859101	78971238	17
ECSCR	-0.0601969	0.941579	0.151261	-0.397967	0.690655	0.700008	1.26652	0.859861	139448560	5
COPB2	-0.0682709	0.934007	0.172032	-0.396849	0.691479	0.666678	1.30853	0.860391	139353946	3
ERN1	-0.0771704	0.925732	0.194776	-0.396201	0.691957	0.631963	1.35606	0.860391	64039080	17
GABRA4	-0.0465657	0.954502	0.11761	-0.395933	0.692155	0.757996	1.20195	0.860391	46918900	4
CORO6	0.0751322	1.07803	0.189827	0.395792	0.692258	0.743102	1.56391	0.860391	29614756	17
ENDOU	0.053193	1.05463	0.134941	0.394196	0.693436	0.809543	1.37392	0.861299	47709734	12
SOST	-0.060077	0.941692	0.152478	-0.394003	0.693579	0.698424	1.26969	0.861299	43753738	17
IL9	0.0457055	1.04677	0.116805	0.391297	0.695577	0.832578	1.31606	0.863414	135892246	5
PPME1	-0.0396291	0.961146	0.101525	-0.390339	0.696286	0.787719	1.17276	0.863836	74171267	11
HMMR	0.0567917	1.05844	0.145738	0.389684	0.696771	0.795448	1.40837	0.863836	163460203	5
AFM	-0.133077	0.875398	0.341539	-0.389639	0.696804	0.448216	1.70972	0.863836	73481745	4
NOTCH2	0.131376	1.1404	0.337743	0.388983	0.697288	0.58826	2.21077	0.864017	119911553	1
BABAM1	-0.105545	0.899834	0.271876	-0.38821	0.697861	0.52813	1.53315	0.864017	17267376	19
GPKOW	0.0789835	1.08219	0.203476	0.388171	0.69789	0.726278	1.61251	0.864017	49113407	23
PGM2	0.0454963	1.04655	0.117423	0.387455	0.698419	0.831396	1.31738	0.864017	37826660	4
DEFB103A_DEFB103B	0.0592573	1.06105	0.152945	0.387443	0.698428	0.786228	1.43193	0.864017	7881392	8
ZBP1	-0.0766084	0.926253	0.199602	-0.383805	0.701123	0.626365	1.36972	0.866166	57603846	20
ASGR1	0.0765665	1.07957	0.199504	0.383784	0.701139	0.730187	1.59614	0.866166	7173431	17
ACAA1	0.0288056	1.02922	0.0751076	0.383525	0.701331	0.888338	1.19245	0.866166	38103129	3
EZR	-0.0991219	0.905632	0.258468	-0.383497	0.701351	0.545687	1.50301	0.866166	158765741	6
PRND	-0.0532709	0.948123	0.139203	-0.382685	0.701953	0.72173	1.24553	0.866183	4721909	20
SPTLC1	0.0733579	1.07612	0.191696	0.382679	0.701958	0.739073	1.56686	0.866183	92000087	9
LYPD1	-0.0414954	0.959354	0.108747	-0.381577	0.702775	0.775199	1.18726	0.866825	132643286	2
RAC3	-0.0429681	0.957942	0.112776	-0.381003	0.703201	0.767969	1.19491	0.866985	82031678	17
DYNLT1	-0.0352911	0.965324	0.0927718	-0.380408	0.703643	0.804833	1.15782	0.867095	158636474	6
KIR2DL3	0.028288	1.02869	0.074426	0.380083	0.703884	0.889066	1.19025	0.867095	54738513	19
FCGR3B	0.0464586	1.04755	0.122394	0.379583	0.704255	0.824128	1.33155	0.867186	161623196	1
RTKN2	-0.0569878	0.944606	0.150563	-0.378497	0.705062	0.703219	1.26885	0.867744	62183035	10
NAGK	-0.0504489	0.950802	0.133468	-0.377984	0.705442	0.731951	1.23509	0.867744	71064344	2
S100P	0.0395997	1.04039	0.104824	0.377773	0.705599	0.847172	1.27769	0.867744	6693878	4
ENAH	0.0479689	1.04914	0.127175	0.377189	0.706033	0.817676	1.34612	0.867913	225486765	1
LEP	0.0347519	1.03536	0.0924115	0.376056	0.706875	0.863837	1.24095	0.868308	128241278	7
LETM1	-0.0530633	0.94832	0.141143	-0.375955	0.706951	0.719141	1.25053	0.868308	1811479	4
ESR1	0.0460864	1.04716	0.122715	0.375557	0.707246	0.823304	1.3319	0.868308	151656691	6
CCN2	-0.0413984	0.959447	0.110518	-0.374586	0.707968	0.772588	1.1915	0.86883	131948176	6
ADGRG2	-0.0850193	0.918495	0.22828	-0.372434	0.70957	0.587171	1.43678	0.870043	18989307	23
RTN4R	-0.0700714	0.932327	0.188544	-0.371645	0.710157	0.644287	1.34914	0.870043	20241415	22
PMS1	-0.0544866	0.946971	0.146621	-0.371616	0.710179	0.710449	1.26224	0.870043	189784085	2
REXO2	-0.0594591	0.942274	0.160024	-0.371565	0.710217	0.688597	1.28941	0.870043	114439435	11
TOP1MT	0.0520672	1.05345	0.140246	0.371257	0.710446	0.800268	1.38672	0.870043	143304384	8
BCAT1	0.0857768	1.08956	0.232365	0.369148	0.712018	0.690977	1.71807	0.871299	24810024	12
CARHSP1	-0.0437691	0.957175	0.11868	-0.3688	0.712277	0.758527	1.20785	0.871299	8852942	16
ARNTL	0.0485546	1.04975	0.131698	0.36868	0.712366	0.810933	1.3589	0.871299	13298199	11
CD46	0.0781394	1.08127	0.213076	0.36672	0.713828	0.712139	1.64175	0.872659	207752037	1
C3	-0.063495	0.938479	0.1733	-0.366388	0.714075	0.668208	1.31807	0.872659	6677704	19
NT5E	-0.0410083	0.959821	0.112197	-0.365501	0.714737	0.770349	1.19589	0.873103	85449584	6
C19orf12	0.0333875	1.03395	0.0918424	0.36353	0.716209	0.863622	1.23787	0.874535	29698937	19
C1QTNF9	-0.0540239	0.94741	0.148978	-0.36263	0.716881	0.707502	1.26867	0.87499	24307166	13
LEPR	-0.0711657	0.931308	0.197258	-0.360775	0.718268	0.632684	1.37088	0.876316	65420652	1
ACY1	-0.0361905	0.964457	0.100783	-0.359092	0.719526	0.791582	1.17509	0.877486	51983340	3
CGN	-0.0696616	0.932709	0.195168	-0.356931	0.721143	0.636237	1.36733	0.878882	151510510	1
SPRR1B	-0.0321457	0.968365	0.0901638	-0.356526	0.721447	0.811506	1.15555	0.878882	153031203	1
MRI1	-0.0382394	0.962482	0.107347	-0.356223	0.721674	0.779864	1.18786	0.878882	13764522	19
CD36	-0.0600143	0.941751	0.168767	-0.355606	0.722136	0.676522	1.31096	0.878882	80369575	7
IL6R	-0.0621658	0.939727	0.174842	-0.355553	0.722175	0.667076	1.32382	0.878882	154405193	1
CFB	0.0782689	1.08141	0.220889	0.354337	0.723087	0.701408	1.6673	0.879406	31945650	6
SLIRP	-0.0477207	0.9534	0.134738	-0.354175	0.723208	0.732127	1.24155	0.879406	77708071	14
B3GNT7	0.0706819	1.07324	0.200134	0.353173	0.723958	0.725008	1.58873	0.879953	231395671	2
IL34	0.0602417	1.06209	0.171735	0.350783	0.725751	0.758546	1.48711	0.881765	70579895	16
LGALS7_LGALS7B	0.0475103	1.04866	0.135877	0.349657	0.726596	0.80348	1.36865	0.882231	39261608	19
MAPK13	0.0606636	1.06254	0.1737	0.349244	0.726906	0.755949	1.49348	0.882231	36127809	6
NRP1	0.0769213	1.07996	0.220364	0.349065	0.72704	0.701185	1.66334	0.882231	33177492	10
MEP1B	0.0183455	1.01851	0.0526407	0.348504	0.727461	0.91867	1.12921	0.882375	32185069	18
GLA	0.0674111	1.06974	0.19425	0.347033	0.728566	0.731022	1.56539	0.883349	101393273	23
CREBZF	-0.100073	0.904771	0.29102	-0.343869	0.730945	0.511472	1.6005	0.885547	85657742	11
SPTBN2	-0.0819325	0.921334	0.238304	-0.343816	0.730985	0.577528	1.46981	0.885547	66682496	11
TBR1	0.0492343	1.05047	0.143892	0.342161	0.73223	0.792321	1.39272	0.886301	161416297	2
PNLIPRP2	-0.00695397	0.99307	0.0203393	-0.341899	0.732427	0.954261	1.03346	0.886301	116620953	10
HDDC2	0.0543796	1.05589	0.15924	0.341494	0.732732	0.772807	1.44265	0.886301	125219962	6
BTN1A1	-0.0674297	0.934793	0.197913	-0.340703	0.733327	0.634237	1.37778	0.886301	26500303	6
SCGN	0.0452215	1.04626	0.133204	0.33949	0.734241	0.805853	1.35839	0.886301	25652201	6
CPPED1	-0.0312801	0.969204	0.09217	-0.339374	0.734328	0.809021	1.1611	0.886301	12659799	16
MANEAL	-0.0496432	0.951569	0.146288	-0.339352	0.734344	0.714364	1.26754	0.886301	37793847	1
SNX2	-0.02946	0.97097	0.0868194	-0.339325	0.734365	0.819039	1.15108	0.886301	122775079	5
DNAJB14	0.0388617	1.03963	0.1146	0.339108	0.734529	0.830481	1.30144	0.886301	99896248	4
ATP5PO	-0.0521792	0.949159	0.154179	-0.338432	0.735037	0.701619	1.28403	0.886301	33903453	21
CTSO	-0.0662895	0.93586	0.195959	-0.338281	0.735151	0.637397	1.37408	0.886301	155921580	4
DPP6	0.0605144	1.06238	0.179163	0.337762	0.735542	0.747786	1.50933	0.886301	153748133	7
SOD2	0.0524258	1.05382	0.15522	0.337751	0.735551	0.7774	1.42854	0.886301	159669069	6
CLINT1	0.0508388	1.05215	0.150732	0.337279	0.735907	0.783025	1.41378	0.886364	157785743	5
CSH1	0.0817561	1.08519	0.244285	0.334675	0.737871	0.672311	1.75163	0.888363	63894909	17
TPM3	0.0539148	1.05539	0.163388	0.32998	0.741415	0.766194	1.45375	0.891542	154155308	1
ADAMTS13	0.0823098	1.08579	0.249641	0.329713	0.741617	0.66566	1.77109	0.891542	133414358	9
CPOX	-0.0890678	0.914784	0.270149	-0.329698	0.741628	0.538725	1.55335	0.891542	98579446	3
COL28A1	0.0306853	1.03116	0.0931095	0.329561	0.741731	0.859155	1.2376	0.891542	7356203	7
SOD3	0.0367836	1.03747	0.112136	0.328026	0.742892	0.832768	1.29249	0.89257	24789912	4
NCAM2	0.0733468	1.0761	0.224033	0.327392	0.743371	0.693676	1.66937	0.892779	20998409	21
CKMT1A_CKMT1B	0.0293564	1.02979	0.0898276	0.326808	0.743813	0.863551	1.22803	0.892942	43692786	15
LRP1	0.0737856	1.07658	0.228087	0.323498	0.746318	0.688489	1.68342	0.895104	57128483	12
COX6B1	-0.072837	0.929752	0.225567	-0.322906	0.746767	0.597536	1.44667	0.895104	35648323	19
FGFR4	-0.0438022	0.957143	0.135777	-0.322603	0.746996	0.733505	1.24897	0.895104	177086905	5
INPP5J	0.0526773	1.05409	0.16331	0.32256	0.747029	0.765363	1.45174	0.895104	31122731	22
TFAP2A	0.0374572	1.03817	0.11618	0.322406	0.747145	0.826751	1.30365	0.895104	10393186	6
GCLM	-0.0549005	0.946579	0.17063	-0.321752	0.747641	0.677511	1.32251	0.89525	93885199	1
AHNAK2	-0.0786102	0.9244	0.244813	-0.321103	0.748132	0.572104	1.49364	0.89525	104937244	14
POMC	-0.0339606	0.96661	0.105844	-0.320856	0.74832	0.785519	1.18945	0.89525	25160853	2
IGF2BP3	-0.0550043	0.946481	0.171552	-0.320628	0.748493	0.676218	1.32476	0.89525	23310209	7
SATB1	-0.0800807	0.923042	0.250372	-0.319847	0.749084	0.565073	1.50778	0.89547	18345377	3
F9	-0.104892	0.900422	0.328612	-0.319198	0.749576	0.472858	1.71459	0.89547	139530739	23
RANBP2	0.0704198	1.07296	0.220641	0.319161	0.749605	0.696263	1.65346	0.89547	108719482	2
PODXL	0.1257	1.13394	0.394332	0.318768	0.749903	0.523522	2.4561	0.89547	131500262	7
MYOM2	-0.0456753	0.955352	0.143609	-0.318053	0.750445	0.72098	1.26591	0.895751	2045046	8
CYTL1	0.08884	1.09291	0.279951	0.317341	0.750985	0.631376	1.89181	0.89603	5014586	4
LACRT	-0.0464981	0.954566	0.146849	-0.316639	0.751517	0.715827	1.27293	0.896116	54630811	12
COCH	-0.0484452	0.95271	0.153096	-0.316438	0.75167	0.705741	1.2861	0.896116	30874514	14
NTF4	-0.0549877	0.946497	0.174063	-0.315907	0.752073	0.67291	1.33132	0.896231	49061066	19
MSLNL	-0.0622774	0.939622	0.197465	-0.315385	0.75247	0.638074	1.38368	0.896338	769428	16
CD33	0.0236655	1.02395	0.0754995	0.313452	0.753937	0.883105	1.18725	0.89772	51225064	19
ARNT	-0.0539594	0.947471	0.172398	-0.312994	0.754285	0.675804	1.32835	0.897769	150809713	1
SPINK2	0.0610717	1.06298	0.19584	0.311845	0.755158	0.724142	1.56035	0.898059	56809860	4
PRKCQ	0.0449237	1.04595	0.144153	0.311638	0.755316	0.788509	1.38744	0.898059	6427143	10
LMOD2	-0.0385528	0.962181	0.123781	-0.31146	0.755451	0.754908	1.22636	0.898059	123655866	7
PBXIP1	-0.0774347	0.925487	0.249344	-0.310553	0.75614	0.567712	1.50873	0.898073	154944076	1
PAMR1	0.0709301	1.07351	0.2285	0.310416	0.756245	0.685969	1.67998	0.898073	35431823	11
CXCL8	-0.0280573	0.972333	0.0904399	-0.310231	0.756385	0.81439	1.16091	0.898073	73740519	4
ERBB4	0.079578	1.08283	0.257258	0.309332	0.757069	0.654007	1.79283	0.89852	211375717	2
HEPH	-0.0783176	0.924671	0.254392	-0.307862	0.758187	0.561628	1.52239	0.899481	66162671	23
PTPRN2	0.0546747	1.0562	0.177834	0.307448	0.758502	0.745371	1.49664	0.89949	157539056	7
PGA4	0.0277989	1.02819	0.0905538	0.306988	0.758853	0.860981	1.22787	0.899541	61222347	11
KIR2DL2	0.0234678	1.02375	0.076855	0.305352	0.760098	0.880588	1.19018	0.900652	106543	19
IL24	0.0360881	1.03675	0.119156	0.302863	0.761994	0.820818	1.30948	0.902487	206897443	1
ADAMTS8	-0.0402925	0.960508	0.133195	-0.302508	0.762265	0.739819	1.24703	0.902487	130404923	11
TMEM25	0.0446377	1.04565	0.148042	0.301521	0.763018	0.782298	1.39765	0.902999	118531041	11
SNX15	0.0406053	1.04144	0.13498	0.300824	0.763549	0.799354	1.35684	0.902999	65027439	11
SLC34A3	0.0473655	1.04851	0.157505	0.300725	0.763625	0.770021	1.42771	0.902999	137230757	9
OTOA	0.0403352	1.04116	0.134722	0.299397	0.764637	0.799543	1.35579	0.903817	21663968	16
CES1	-0.0217435	0.978491	0.072757	-0.298851	0.765054	0.84845	1.12846	0.903817	55802851	16
CSTB	0.0437413	1.04471	0.146487	0.298602	0.765244	0.783983	1.39215	0.903817	43772511	21
SMPDL3A	0.0273726	1.02775	0.092036	0.297412	0.766152	0.858117	1.23092	0.904176	122789049	6
ANPEP	0.0637238	1.0658	0.214275	0.297393	0.766167	0.700299	1.62206	0.904176	89784895	15
SLC4A1	0.0459444	1.04702	0.154962	0.296488	0.766858	0.772768	1.41859	0.904443	44248390	17
GASK1A	0.0503645	1.05165	0.170079	0.296125	0.767135	0.753532	1.46772	0.904443	42979087	3
CD99L2	0.0731909	1.07594	0.247735	0.29544	0.767658	0.662085	1.74847	0.904443	150766336	23
TGFB1	-0.0473649	0.953739	0.160443	-0.295214	0.767831	0.696403	1.30617	0.904443	41301587	19
PIK3AP1	-0.0293	0.971125	0.0992985	-0.295069	0.767941	0.799378	1.17977	0.904443	96593315	10
BEX3	-0.0457117	0.955317	0.155272	-0.294397	0.768454	0.70466	1.29514	0.904683	103376395	23
PBLD	-0.0360542	0.964588	0.122818	-0.293558	0.769096	0.758226	1.22711	0.904698	68282660	10
UBQLN3	-0.0389602	0.961789	0.132721	-0.29355	0.769102	0.741494	1.24753	0.904698	5507300	11
CD1C	0.0690705	1.07151	0.235832	0.292881	0.769613	0.674927	1.70113	0.904698	158289923	1
CLNS1A	0.0631542	1.06519	0.21572	0.29276	0.769705	0.697921	1.62573	0.904698	77514936	11
SERPINF2	-0.155013	0.856404	0.531655	-0.291567	0.770618	0.302088	2.42786	0.905042	1742836	17
TNFRSF13C	0.0415317	1.04241	0.142916	0.290602	0.771356	0.787747	1.37939	0.905349	41922032	22
LILRA5	0.0537524	1.05522	0.18553	0.289724	0.772027	0.733536	1.51799	0.905349	54307070	19
PTPRH	0.0431003	1.04404	0.148774	0.289703	0.772043	0.779977	1.39751	0.905349	55181247	19
CLSPN	-0.0515874	0.949721	0.178987	-0.288218	0.77318	0.668716	1.34881	0.905349	35720218	1
RAB6B	-0.0378422	0.962865	0.131653	-0.287438	0.773777	0.743878	1.24632	0.905349	133824235	3
AMOT	-0.0549933	0.946491	0.191487	-0.287191	0.773966	0.650314	1.37756	0.905349	112774503	23
UBE2Z	-0.0376168	0.963082	0.131305	-0.286484	0.774508	0.744554	1.24575	0.905349	48908407	17
CDH5	0.0576514	1.05935	0.20142	0.286224	0.774707	0.713819	1.57213	0.905349	66366690	16
GCHFR	0.0433046	1.04426	0.151639	0.285577	0.775202	0.775767	1.40567	0.905349	40764068	15
CD86	0.0692095	1.07166	0.242483	0.285421	0.775322	0.666279	1.72369	0.905349	122055362	3
OBP2B	0.0288481	1.02927	0.101137	0.285239	0.775461	0.844191	1.25492	0.905349	133205277	9
GFRAL	-0.0335746	0.966983	0.117951	-0.284648	0.775914	0.767394	1.21848	0.905349	55327469	6
NRTN	0.0353043	1.03593	0.124043	0.284612	0.775941	0.812356	1.32105	0.905349	5805067	19
ITIH1	0.109039	1.11521	0.384237	0.283779	0.77658	0.52516	2.3682	0.905349	52777595	3
PSMD5	0.0367174	1.0374	0.129679	0.283142	0.777068	0.804569	1.33761	0.905349	120815496	9
ADAMTS4	0.0598592	1.06169	0.211577	0.282919	0.777239	0.701297	1.60728	0.905349	161184302	1
ACP1	-0.0461461	0.954902	0.163208	-0.282744	0.777373	0.693484	1.31487	0.905349	264140	2
OSBPL2	0.0480604	1.04923	0.170021	0.282673	0.777428	0.751882	1.46418	0.905349	62231922	20
MAEA	-0.0459536	0.955086	0.162834	-0.282212	0.777781	0.694126	1.31416	0.905349	1289887	4
SOWAHA	0.0377928	1.03852	0.134193	0.281631	0.778227	0.798341	1.35095	0.905349	132813302	5
RAD51	0.0382922	1.03903	0.136072	0.281411	0.778395	0.795803	1.35661	0.905349	40694774	15
MAN2B2	0.033373	1.03394	0.118614	0.281359	0.778435	0.819463	1.30454	0.905349	6575189	4
SERPINA9	0.0235838	1.02386	0.0838249	0.281346	0.778445	0.868741	1.20669	0.905349	94462717	14
WFDC1	-0.0385349	0.962198	0.136997	-0.281282	0.778494	0.735618	1.25857	0.905349	84294846	16
PRUNE2	-0.0716108	0.930893	0.254742	-0.281111	0.778625	0.565019	1.53369	0.905349	76611376	9
RECK	0.0977838	1.10272	0.349617	0.279688	0.779717	0.555741	2.18807	0.906258	36036913	9
PINLYP	-0.028494	0.971908	0.102056	-0.2792	0.780091	0.79571	1.18712	0.906333	43575801	19
MAMDC4	-0.038536	0.962197	0.138237	-0.278767	0.780424	0.733831	1.26163	0.906359	136850943	9
DNLZ	-0.0240679	0.976219	0.0865414	-0.278109	0.780929	0.823917	1.15668	0.906585	136359480	9
APBB1IP	0.0382874	1.03903	0.137971	0.277503	0.781394	0.792842	1.36166	0.906765	26438341	10
ACADM	-0.0291477	0.971273	0.105212	-0.277039	0.78175	0.790287	1.19371	0.906807	75724431	1
STX1B	0.0472102	1.04834	0.170651	0.276647	0.782051	0.750316	1.46474	0.906807	30989256	16
SHH	0.0459663	1.04704	0.16809	0.273463	0.784498	0.753155	1.4556	0.909283	155799980	7
ANXA2	-0.0290772	0.971341	0.107393	-0.270756	0.786579	0.786972	1.1989	0.91122	60347134	15
FHIP2A	0.0406788	1.04152	0.150396	0.270478	0.786793	0.77562	1.39857	0.91122	114821744	10
KDR	-0.0655565	0.936546	0.243471	-0.269258	0.787731	0.581148	1.50929	0.911502	55078481	4
GUSB	-0.0261271	0.974211	0.0970919	-0.269097	0.787855	0.805394	1.17841	0.911502	65960684	7
CEACAM18	0.0262174	1.02656	0.0976159	0.268577	0.788255	0.847804	1.24302	0.911502	51478539	19
SSB	-0.0295852	0.970848	0.110171	-0.268539	0.788284	0.782301	1.20484	0.911502	169791933	2
MNAT1	-0.0448367	0.956154	0.16782	-0.267171	0.789338	0.688143	1.32855	0.912081	60734742	14
ADH4	0.019919	1.02012	0.0747664	0.266417	0.789918	0.881068	1.18111	0.912081	99123657	4
IL25	0.0569871	1.05864	0.214051	0.266231	0.790061	0.695902	1.61046	0.912081	23372809	14
SPINK8	0.054676	1.0562	0.205418	0.266169	0.790109	0.706144	1.57978	0.912081	48306842	3
RNF4	0.0296267	1.03007	0.111436	0.265862	0.790345	0.827965	1.28151	0.912081	2462220	4
NRN1	-0.0558598	0.945672	0.210584	-0.265262	0.790808	0.62588	1.42886	0.912255	5997999	6
IMPACT	-0.0337489	0.966814	0.127427	-0.26485	0.791125	0.753143	1.24111	0.91226	24426634	18
EP300	-0.0621425	0.939749	0.235014	-0.26442	0.791456	0.592881	1.48955	0.912282	41092510	22
GPIHBP1	0.0270872	1.02746	0.102957	0.263092	0.79248	0.839704	1.25719	0.912375	143213218	8
EGFLAM	-0.0608787	0.940937	0.231686	-0.262764	0.792732	0.597516	1.48174	0.912375	38258409	5
KHDC3L	-0.0300943	0.970354	0.114549	-0.262721	0.792766	0.775222	1.2146	0.912375	73362658	6
KIF1C	0.0555523	1.05712	0.211471	0.262695	0.792786	0.698428	1.60004	0.912375	4997950	17
NXPE4	-0.0603221	0.941461	0.229989	-0.262282	0.793104	0.599839	1.47764	0.912382	114570591	11
MAPRE3	-0.0135848	0.986507	0.0519249	-0.261624	0.793612	0.891049	1.09219	0.912403	26970637	2
FDX1	-0.0315673	0.968926	0.12074	-0.261448	0.793747	0.764744	1.22762	0.912403	110429948	11
DNM3	-0.0345519	0.966038	0.132909	-0.259965	0.794891	0.744495	1.25351	0.913358	171817887	1
VASN	0.0578398	1.05955	0.223719	0.258538	0.795992	0.683423	1.64267	0.91401	4371848	16
SORD	-0.0234244	0.976848	0.090645	-0.258419	0.796084	0.817843	1.16677	0.91401	45023147	15
TSPAN8	-0.0184296	0.981739	0.0715085	-0.257726	0.796618	0.853351	1.12944	0.914265	71125085	12
IL16	0.0373252	1.03803	0.145466	0.25659	0.797495	0.780529	1.38048	0.914912	81159575	15
IL13	-0.0348587	0.965742	0.136348	-0.255659	0.798214	0.739267	1.2616	0.91507	132656263	5
TMED4	0.0307704	1.03125	0.120526	0.2553	0.798491	0.814275	1.30604	0.91507	44577894	7
ADGRF5	-0.0648492	0.937209	0.254584	-0.254726	0.798934	0.569029	1.54361	0.91507	46852522	6
SMC3	-0.0351079	0.965501	0.137927	-0.25454	0.799078	0.7368	1.26519	0.91507	110567684	10
CSF3	-0.0330447	0.967495	0.129901	-0.254384	0.799199	0.750027	1.24802	0.91507	40015361	17
PTP4A3	-0.0351678	0.965443	0.140177	-0.250882	0.801906	0.733513	1.27071	0.917709	141391995	8
CEP290	-0.0339739	0.966597	0.135576	-0.250589	0.802132	0.741042	1.2608	0.917709	88049016	12
VNN1	-0.0242107	0.97608	0.0970912	-0.24936	0.803082	0.80694	1.18067	0.918355	132680849	6
MAP1LC3B2	0.0281024	1.0285	0.112903	0.248908	0.803432	0.824331	1.28324	0.918355	116548105	12
ITGAV	-0.0914774	0.912582	0.367911	-0.24864	0.803639	0.443716	1.87689	0.918355	186590010	2
CD8A	0.0283108	1.02872	0.114159	0.247995	0.804139	0.822476	1.28667	0.918566	86784610	2
HMGCS1	0.0401331	1.04095	0.16262	0.246792	0.80507	0.756846	1.4317	0.91927	43287470	5
FOS	-0.0505128	0.950742	0.206344	-0.244799	0.806612	0.634486	1.42463	0.920672	75278826	14
CSF1R	0.04285	1.04378	0.177018	0.242065	0.808729	0.737788	1.47668	0.922321	150053291	5
DDC	-0.0308023	0.969667	0.127299	-0.241968	0.808805	0.755554	1.24446	0.922321	50458436	7
F2	0.113612	1.12032	0.470252	0.241597	0.809092	0.44572	2.81592	0.922321	46719196	11
KIF20B	-0.0235598	0.976716	0.0976355	-0.241304	0.80932	0.806604	1.1827	0.922321	89701590	10
CDH17	0.0210047	1.02123	0.0876488	0.239646	0.810605	0.860034	1.21263	0.923426	94127162	8
SCIN	-0.0240126	0.976273	0.100454	-0.239041	0.811074	0.801798	1.18872	0.9236	12570577	7
SUOX	-0.0279282	0.972458	0.117236	-0.238223	0.811708	0.772822	1.22366	0.923874	55997180	12
COMP	0.0416377	1.04252	0.175024	0.237897	0.811961	0.73978	1.46914	0.923874	18782773	19
GAPDH	-0.0529729	0.948406	0.224372	-0.236094	0.81336	0.610954	1.47224	0.923874	6534512	12
RBM19	-0.0387124	0.962027	0.164133	-0.235861	0.813541	0.697393	1.32708	0.923874	113816738	12
GIP	0.0272536	1.02763	0.115754	0.235444	0.813864	0.819042	1.28934	0.923874	48958554	17
MUCL3	-0.0413706	0.959473	0.175739	-0.23541	0.813891	0.679898	1.35401	0.923874	30934523	6
CCL18	0.0201445	1.02035	0.0855876	0.235367	0.813924	0.862773	1.2067	0.923874	36064272	17
CPM	0.0428931	1.04383	0.182452	0.235092	0.814137	0.730003	1.49256	0.923874	68842197	12
IL22	0.0238632	1.02415	0.101552	0.234985	0.81422	0.83931	1.2497	0.923874	68248242	12
DEFA1_DEFA1B	-0.0265678	0.973782	0.113221	-0.234655	0.814476	0.779988	1.21572	0.923874	6835171	8
CTSS	0.0766989	1.07972	0.328031	0.233816	0.815128	0.567661	2.05367	0.924236	150730079	1
POLR2F	0.0414006	1.04227	0.177358	0.23343	0.815428	0.736229	1.47553	0.924236	37952607	22
REPS1	-0.0455522	0.95547	0.197267	-0.230916	0.81738	0.649086	1.40647	0.926089	138903493	6
EDEM2	0.0454137	1.04646	0.198949	0.228268	0.819438	0.708561	1.5455	0.927707	35115364	20
DYNC1H1	0.0341808	1.03477	0.149744	0.228261	0.819443	0.771582	1.38774	0.927707	101964573	14
TPPP2	-0.0207722	0.979442	0.0914543	-0.227132	0.820321	0.818715	1.17172	0.928199	21024109	14
CNTNAP4	0.0155705	1.01569	0.0686268	0.226886	0.820512	0.887865	1.16192	0.928199	76277278	16
TXN	0.0357333	1.03638	0.15865	0.225234	0.821797	0.759409	1.41437	0.929215	110243810	9
KIF22	-0.0132924	0.986796	0.0591003	-0.224913	0.822047	0.878862	1.10798	0.929215	29790727	16
GHRHR	-0.0259413	0.974392	0.115658	-0.224294	0.822529	0.776758	1.22231	0.9294	30938669	7
TNFAIP8	-0.0377692	0.962935	0.16871	-0.223871	0.822858	0.691817	1.3403	0.929413	119268692	5
MYLPF	-0.0307599	0.969708	0.138326	-0.222372	0.824024	0.739431	1.2717	0.93037	30370934	16
IL22RA1	-0.032439	0.968081	0.146674	-0.221165	0.824964	0.726211	1.29051	0.931072	24119771	1
F7	0.042282	1.04319	0.191598	0.220681	0.825341	0.716596	1.51863	0.931137	113105788	13
ERBB2	0.0555747	1.05715	0.252631	0.219984	0.825884	0.644312	1.73451	0.931273	39687914	17
KLF4	-0.0399057	0.96088	0.181648	-0.219687	0.826115	0.673054	1.37179	0.931273	107484852	9
IL31RA	0.0424747	1.04339	0.193684	0.219299	0.826417	0.71381	1.52514	0.931273	55851357	5
DLGAP5	-0.0310786	0.969399	0.142541	-0.218033	0.827404	0.733114	1.28184	0.931612	55148112	14
IL1RL2	0.0350947	1.03572	0.161611	0.217155	0.828087	0.754532	1.42169	0.931612	102187006	2
CEP112	-0.037045	0.963633	0.17084	-0.21684	0.828333	0.689434	1.34689	0.931612	65635537	17
CYP24A1	0.0182062	1.01837	0.0840491	0.216614	0.828509	0.863702	1.20074	0.931612	54153446	20
CR2	-0.0270044	0.973357	0.124715	-0.216528	0.828576	0.762279	1.24288	0.931612	207453024	1
SCP2	-0.0182273	0.981938	0.0842317	-0.216395	0.82868	0.832503	1.1582	0.931612	52927276	1
PRSS22	0.0437672	1.04474	0.202757	0.215861	0.829096	0.702136	1.55451	0.931612	2852730	16
DLK1	0.0232139	1.02349	0.10773	0.215483	0.829391	0.828671	1.2641	0.931612	100725705	14
MORC3	0.0534864	1.05494	0.248517	0.215223	0.829594	0.648173	1.71699	0.931612	36320189	21
FN1	0.057274	1.05895	0.266611	0.214822	0.829906	0.627963	1.78572	0.931612	215360440	2
AFP	-0.0198555	0.98034	0.0928151	-0.213925	0.830605	0.817283	1.17593	0.932039	73431138	4
ANXA1	0.0389789	1.03975	0.182649	0.213409	0.831008	0.72687	1.4873	0.932078	73151865	9
PHYKPL	-0.0377293	0.962974	0.177081	-0.213063	0.831278	0.680586	1.36253	0.932078	178208471	5
SEMA4C	0.0428436	1.04377	0.201584	0.212535	0.83169	0.703102	1.54951	0.932181	96859718	2
ALPP	-0.012683	0.987397	0.0599715	-0.211484	0.832509	0.877898	1.11055	0.932742	232378724	2
HLA_DRA	0.0339208	1.0345	0.16101	0.210674	0.833141	0.754535	1.41835	0.933093	32439878	6
CPE	-0.0324349	0.968085	0.155007	-0.209247	0.834255	0.714449	1.31177	0.933982	165361194	4
HAGH	0.0174365	1.01759	0.0837038	0.208312	0.834986	0.863622	1.19901	0.934282	1795620	16
F10	-0.0512293	0.950061	0.246194	-0.208085	0.835162	0.586396	1.53926	0.934282	113122799	13
SNCG	0.0184797	1.01865	0.0891125	0.207375	0.835717	0.855407	1.21305	0.93429	86958599	10
RALY	-0.0324864	0.968036	0.156745	-0.207257	0.835809	0.711984	1.31617	0.93429	33993646	20
SCGB1A1	0.0227356	1.023	0.110265	0.206191	0.836641	0.824169	1.26979	0.934863	62405103	11
DBH	0.0130172	1.0131	0.0635105	0.204961	0.837602	0.894526	1.1474	0.935303	133636363	9
PCARE	0.0171634	1.01731	0.0837779	0.204868	0.837675	0.863261	1.19885	0.935303	29060976	2
CPVL	0.0298124	1.03026	0.145819	0.204447	0.838004	0.774151	1.3711	0.935312	28995235	7
CANT1	-0.0591082	0.942605	0.293104	-0.201663	0.84018	0.530688	1.67425	0.936356	78991716	17
MRPL28	0.0386557	1.03941	0.191777	0.201566	0.840256	0.713752	1.51366	0.936356	366969	16
COL5A1	-0.0366386	0.964024	0.181979	-0.201334	0.840438	0.674818	1.37718	0.936356	134641803	9
TGFBR1	0.0676669	1.07001	0.336238	0.201247	0.840505	0.553581	2.0682	0.936356	99104038	9
F12	0.0351103	1.03573	0.174748	0.200919	0.840762	0.735364	1.45879	0.936356	177402133	5
PLXDC1	0.0373435	1.03805	0.185982	0.200791	0.840862	0.720958	1.4946	0.936356	39063313	17
CD82	0.0341416	1.03473	0.17125	0.199367	0.841976	0.739706	1.44742	0.936746	44564427	11
PTEN	-0.0405417	0.960269	0.203592	-0.199132	0.842159	0.644311	1.43117	0.936746	87862638	10
VSTM2B	0.0338022	1.03438	0.169763	0.199114	0.842174	0.741613	1.44272	0.936746	29525994	19
FCER2	0.0225793	1.02284	0.11388	0.198273	0.842832	0.818222	1.27862	0.937046	7688758	19
CACNA1C	-0.0455311	0.95549	0.230014	-0.197949	0.843085	0.608748	1.49973	0.937046	1970772	12
AKR1B10	-0.0220815	0.97816	0.112061	-0.197049	0.843789	0.785278	1.21842	0.937472	134527567	7
GH2	0.00723284	1.00726	0.0370188	0.195383	0.845093	0.936765	1.08306	0.93847	63880215	17
GSN	-0.0697392	0.932637	0.357489	-0.19508	0.84533	0.462825	1.87935	0.93847	121207794	9
UMOD	0.0219909	1.02223	0.113558	0.193653	0.846447	0.818257	1.27706	0.939195	20333051	16
BCL7A	-0.023331	0.976939	0.12062	-0.193425	0.846626	0.771251	1.23748	0.939195	122019422	12
LRIG1	0.0323957	1.03293	0.168905	0.191798	0.8479	0.741818	1.43827	0.93996	66378797	3
PCDH17	-0.0315505	0.968942	0.164562	-0.191724	0.847958	0.701814	1.33775	0.93996	57631744	13
CSNK1D	-0.0226556	0.977599	0.118635	-0.190969	0.84855	0.77478	1.23351	0.940259	82239023	17
LILRA3	-0.0093853	0.990659	0.0499342	-0.187953	0.850913	0.898297	1.09252	0.94252	270964	19
AMY2A	0.02314	1.02341	0.124701	0.185564	0.852786	0.801501	1.30676	0.944237	103617427	1
SLC12A2	0.0511227	1.05245	0.276751	0.184724	0.853445	0.61183	1.8104	0.944269	128083766	5
SLC51B	0.018138	1.0183	0.0982002	0.184704	0.853461	0.840019	1.23443	0.944269	65045387	15
KRT5	-0.0223727	0.977876	0.121562	-0.184044	0.853979	0.770567	1.24096	0.94432	52514575	12
ALPI	-0.0107105	0.989347	0.0582659	-0.183821	0.854154	0.882577	1.10903	0.94432	232456125	2
RBM25	0.0278079	1.0282	0.151815	0.18317	0.854664	0.763575	1.38453	0.944392	73058532	14
ZNF75D	-0.021731	0.978503	0.118805	-0.182914	0.854866	0.775239	1.23506	0.944392	135248920	23
LSP1	0.0288997	1.02932	0.158491	0.182343	0.855314	0.754472	1.4043	0.94453	1850904	11
DKKL1	-0.0125382	0.98754	0.0705005	-0.177845	0.858845	0.860091	1.13387	0.948071	49361783	19
MUC16	-0.00562317	0.994393	0.0318265	-0.176682	0.859758	0.934259	1.0584	0.948717	8848844	19
FUS	0.028072	1.02847	0.159253	0.176273	0.860079	0.752724	1.40523	0.948717	31180138	16
MORN4	-0.0166873	0.983451	0.095121	-0.175432	0.86074	0.816179	1.185	0.949088	97614553	10
F11	0.0407673	1.04161	0.235714	0.172952	0.862689	0.656243	1.65328	0.950878	186266189	4
NLGN1	-0.0199149	0.980282	0.11554	-0.172363	0.863152	0.781633	1.22942	0.951029	173396284	3
THOP1	0.0327366	1.03328	0.190464	0.171878	0.863533	0.711368	1.50086	0.951072	2785503	19
GAMT	-0.03669	0.963975	0.213953	-0.171486	0.863842	0.633794	1.46617	0.951072	1397026	19
EFNB2	-0.0225445	0.977708	0.131859	-0.170974	0.864244	0.755041	1.26604	0.951157	106489745	13
HTR1B	-0.0284581	0.971943	0.166974	-0.170434	0.864669	0.700668	1.34825	0.951266	77460924	6
ZNF174	-0.0338765	0.966691	0.201162	-0.168404	0.866266	0.651715	1.43389	0.952557	3401215	16
DEFB104A_DEFB104B	-0.0225902	0.977663	0.134506	-0.167949	0.866623	0.751099	1.27257	0.952557	7693958	8
BST1	0.0223914	1.02264	0.133693	0.167484	0.866989	0.78691	1.329	0.952557	15703065	4
COL9A2	0.0267402	1.0271	0.159849	0.167285	0.867146	0.750844	1.405	0.952557	40300489	1
CDHR2	-0.0147418	0.985366	0.0887159	-0.166169	0.868024	0.8281	1.1725	0.952694	176542511	5
ANP32C	-0.0339832	0.966588	0.204531	-0.166152	0.868038	0.647357	1.44324	0.952694	164196840	4
CDK1	0.0324127	1.03294	0.195396	0.165882	0.86825	0.704296	1.51495	0.952694	60778331	10
PDCL2	-0.0232239	0.977044	0.14051	-0.165283	0.868721	0.741843	1.28682	0.952821	55556519	4
CLEC11A	0.0205583	1.02077	0.12467	0.164902	0.869021	0.799483	1.30331	0.952821	50723364	19
RPA2	0.0404296	1.04126	0.245784	0.164492	0.869344	0.643201	1.68566	0.952821	27891524	1
COPE	-0.023033	0.97723	0.140664	-0.163744	0.869932	0.74176	1.28745	0.952942	18899514	19
FBP1	-0.0137515	0.986343	0.0840948	-0.163524	0.870106	0.836462	1.16308	0.952942	94603133	9
FABP3	0.0214559	1.02169	0.131754	0.162848	0.870638	0.789167	1.32272	0.953168	31365253	1
PITHD1	0.0145397	1.01465	0.089816	0.161883	0.871398	0.85087	1.20995	0.953642	23778418	1
LAMP2	0.0506217	1.05192	0.313521	0.161462	0.87173	0.569004	1.94471	0.953648	120426148	23
DDX25	-0.0330515	0.967489	0.205452	-0.160872	0.872194	0.646792	1.44719	0.953799	125903348	11
SETMAR	0.0335046	1.03407	0.209064	0.16026	0.872676	0.686429	1.55778	0.953969	4303332	3
NUBP1	-0.0119011	0.988169	0.0745549	-0.159628	0.873174	0.853828	1.14365	0.95415	10743786	16
CNTNAP2	0.022993	1.02326	0.144409	0.159221	0.873495	0.771017	1.35802	0.95415	146116002	7
CFH	0.0510687	1.0524	0.322525	0.15834	0.874189	0.5593	1.98022	0.954233	196651754	1
CNDP1	0.0208738	1.02109	0.131866	0.158296	0.874224	0.788535	1.32224	0.954233	74534500	18
SLC28A1	-0.0199046	0.980292	0.126878	-0.15688	0.875339	0.764464	1.25705	0.955036	84884654	15
MSTN	0.0179671	1.01813	0.114782	0.156532	0.875613	0.813018	1.27499	0.955036	190055700	2
NFKB2	-0.021574	0.978657	0.138286	-0.15601	0.876025	0.746313	1.28333	0.955089	102394110	10
CLEC4A	0.0267804	1.02714	0.172065	0.155641	0.876316	0.733109	1.43911	0.955089	8123617	12
GZMB	0.0141907	1.01429	0.0920715	0.154127	0.87751	0.846821	1.21488	0.956034	24630954	14
MYOM3	-0.0117392	0.988329	0.0768827	-0.152689	0.878643	0.850079	1.14906	0.956756	24056035	1
PSAP	0.0384091	1.03916	0.251936	0.152456	0.878828	0.634209	1.70267	0.956756	71816298	10
JCHAIN	0.0145227	1.01463	0.0958161	0.151568	0.879528	0.840908	1.22424	0.957081	70655541	4
ITGB7	0.0191925	1.01938	0.126984	0.151141	0.879864	0.794778	1.30745	0.957081	53191323	12
CCDC50	-0.0143559	0.985747	0.0951785	-0.150832	0.880108	0.817992	1.1879	0.957081	191329085	3
CWC15	-0.0183754	0.981792	0.123258	-0.149081	0.88149	0.771085	1.25008	0.957698	94962620	11
PRAME	-0.0438312	0.957115	0.294098	-0.149036	0.881525	0.537809	1.70334	0.957698	22547701	22
TNN	0.0241294	1.02442	0.162625	0.148374	0.882047	0.744822	1.40898	0.957698	175067833	1
RNF168	0.027174	1.02755	0.183854	0.147802	0.882499	0.716645	1.47333	0.957698	196468783	3
MANSC4	0.0153102	1.01543	0.103703	0.147635	0.88263	0.828662	1.24429	0.957698	27762427	12
IL2RB	-0.0235622	0.976713	0.159614	-0.147621	0.882642	0.714338	1.33546	0.957698	37118666	22
FCRL1	-0.0192856	0.980899	0.131406	-0.146764	0.883319	0.758179	1.26905	0.957808	157794403	1
BLVRB	0.0132424	1.01333	0.0903999	0.146487	0.883537	0.848795	1.20976	0.957808	40447765	19
PKD1	0.0394065	1.04019	0.269974	0.145964	0.88395	0.612791	1.7657	0.957808	2088708	16
DPEP2	-0.0299045	0.970538	0.205799	-0.14531	0.884466	0.64839	1.45274	0.957808	67987394	16
AK1	-0.0139175	0.986179	0.0958367	-0.145221	0.884536	0.817296	1.18996	0.957808	127866486	9
TCL1B	-0.0111347	0.988927	0.0768921	-0.14481	0.884861	0.850577	1.14978	0.957808	95686426	14
GDF2	0.0240413	1.02433	0.166277	0.144586	0.885038	0.739444	1.41898	0.957808	47322454	10
CXCL10	-0.0132027	0.986884	0.0916551	-0.144047	0.885463	0.824611	1.18109	0.957913	76021118	4
NRP2	0.0299806	1.03043	0.210548	0.142393	0.886769	0.682027	1.55682	0.958468	205681990	2
LAMA4	-0.0251855	0.975129	0.177849	-0.141611	0.887387	0.688139	1.38181	0.958468	112107931	6
IMPG1	-0.0341745	0.966403	0.24333	-0.140445	0.888308	0.59984	1.55697	0.958468	75921114	6
ASGR2	0.0365576	1.03723	0.260336	0.140425	0.888325	0.622699	1.72773	0.958468	7101322	17
SAT1	0.0203007	1.02051	0.144836	0.140163	0.888531	0.768301	1.35551	0.958468	23783173	23
MTUS1	0.0181349	1.0183	0.129464	0.140076	0.8886	0.790088	1.31243	0.958468	17643795	8
TNXB	-0.0333161	0.967233	0.238469	-0.139708	0.888891	0.606102	1.54353	0.958468	32041153	6
CEACAM20	-0.0224238	0.977826	0.160596	-0.139629	0.888953	0.713776	1.33956	0.958468	44501677	19
PSCA	-0.00365694	0.99635	0.0263794	-0.138628	0.889744	0.946145	1.04922	0.958468	142670308	8
ARG1	0.0161626	1.01629	0.116637	0.138571	0.889789	0.808607	1.27732	0.958468	131470832	6
SERPIND1	0.0349807	1.0356	0.252686	0.138435	0.889896	0.63111	1.69933	0.958468	20774113	22
RAB3GAP1	-0.0187284	0.981446	0.135722	-0.137991	0.890248	0.75221	1.28054	0.958468	135052289	2
PTPN9	0.0253146	1.02564	0.184001	0.137578	0.890574	0.715108	1.47101	0.958468	75463251	15
IGDCC4	-0.0359095	0.964728	0.261447	-0.137349	0.890755	0.577911	1.61045	0.958468	65381484	15
GABARAP	-0.0206951	0.979518	0.150872	-0.137171	0.890896	0.728769	1.31654	0.958468	7240008	17
CLGN	0.0213468	1.02158	0.156655	0.136266	0.891611	0.751494	1.38872	0.958884	140388453	4
C2	-0.0360323	0.964609	0.266911	-0.134998	0.892614	0.571684	1.6276	0.959609	31897785	6
DDX39A	0.0378587	1.03858	0.281745	0.134372	0.893108	0.597888	1.80411	0.959787	14408798	19
H2AP	-0.0187166	0.981457	0.141337	-0.132426	0.894648	0.743987	1.29472	0.961088	37990779	23
DCLRE1C	0.0308558	1.03134	0.233827	0.13196	0.895016	0.652179	1.63093	0.96113	14897359	10
DNPH1	0.0152359	1.01535	0.117865	0.129265	0.897148	0.805916	1.27922	0.963066	43225629	6
PRR5	0.0201366	1.02034	0.156698	0.128506	0.897749	0.750522	1.38716	0.963221	44668547	22
BRDT	-0.024756	0.975548	0.193029	-0.12825	0.897951	0.668254	1.42415	0.963221	91949343	1
CRNN	0.0112351	1.0113	0.0881646	0.127433	0.898598	0.850812	1.20206	0.963561	152409243	1
RASSF2	-0.0144537	0.98565	0.114127	-0.126646	0.899221	0.788093	1.23273	0.963677	4780023	20
SERPINI2	0.0163302	1.01646	0.129131	0.126462	0.899366	0.789179	1.30921	0.963677	167441914	3
SOD1	-0.016199	0.983932	0.129017	-0.125557	0.900083	0.764091	1.26702	0.964092	31659666	21
FOLR3	-0.00408691	0.995921	0.032912	-0.124177	0.901175	0.933706	1.06228	0.964499	72114869	11
CDHR1	-0.0185208	0.98165	0.149432	-0.123941	0.901362	0.732419	1.31569	0.964499	84194537	10
LELP1	-0.0126642	0.987416	0.102274	-0.123826	0.901453	0.808061	1.20658	0.964499	153203430	1
PAFAH1B3	-0.00767374	0.992356	0.0624691	-0.122841	0.902233	0.877998	1.12161	0.964796	42297033	19
CD3G	-0.0105143	0.989541	0.0857319	-0.122641	0.902391	0.836486	1.1706	0.964796	118344344	11
FHIT	-0.0104047	0.989649	0.0857233	-0.121375	0.903394	0.836592	1.17071	0.965442	59747277	3
BTC	0.00994796	1.01	0.0821852	0.121043	0.903657	0.859734	1.18652	0.965442	74744759	4
CABP2	-0.0140541	0.986044	0.116514	-0.120622	0.90399	0.784729	1.23901	0.965446	67518912	11
C1QBP	-0.0117747	0.988294	0.0990505	-0.118876	0.905374	0.813906	1.20005	0.965829	5432777	17
GALNT2	0.0255601	1.02589	0.215308	0.118714	0.905502	0.672714	1.56448	0.965829	230057990	1
CASQ2	-0.0183155	0.981851	0.155039	-0.118135	0.905961	0.724563	1.3305	0.965829	115698038	1
KRT17	-0.0222837	0.977963	0.189324	-0.117701	0.906304	0.674791	1.41735	0.965829	41619442	17
LRRC38	0.0175626	1.01772	0.149732	0.117294	0.906627	0.758884	1.36483	0.965829	13474973	1
SAP18	0.0113137	1.01138	0.0964801	0.117265	0.90665	0.837123	1.22191	0.965829	21140119	13
WFIKKN2	0.0206789	1.02089	0.177212	0.11669	0.907105	0.721336	1.44485	0.965829	50834650	17
TNFAIP2	-0.0184767	0.981693	0.158627	-0.116479	0.907273	0.71937	1.33967	0.965829	103121476	14
LEG1	0.0127836	1.01287	0.109811	0.116414	0.907324	0.816733	1.2561	0.965829	37675636	22
MORF4L1	-0.0204737	0.979734	0.177374	-0.115426	0.908107	0.692033	1.38704	0.96622	78810487	15
CLEC3B	-0.0398914	0.960894	0.34695	-0.114977	0.908463	0.4868	1.89671	0.96622	45001548	3
TEX33	0.0205704	1.02078	0.180442	0.114	0.909238	0.716706	1.45387	0.96622	36991120	22
IDI2	0.0137532	1.01385	0.120693	0.113952	0.909276	0.800275	1.28442	0.96622	1018910	10
GSTM4	0.0111673	1.01123	0.0980746	0.113866	0.909344	0.834389	1.22555	0.96622	109656099	1
CLIC5	0.0253078	1.02563	0.223655	0.113155	0.909907	0.661631	1.58989	0.966466	45880827	6
DUSP3	0.00816578	1.0082	0.0725031	0.112627	0.910327	0.874645	1.16215	0.96656	43766125	17
TNR	-0.0159544	0.984172	0.144677	-0.110276	0.912191	0.741176	1.30683	0.967856	175315194	1
SFTPA1	0.0118417	1.01191	0.107405	0.110252	0.912209	0.819821	1.24901	0.967856	79610939	10
POF1B	0.0169746	1.01712	0.157856	0.107532	0.914367	0.746456	1.38592	0.9694	85277396	23
SCN4B	0.0176628	1.01782	0.164431	0.107418	0.914458	0.737407	1.40486	0.9694	118133377	11
THSD1	0.0234475	1.02372	0.218804	0.107162	0.91466	0.66671	1.57192	0.9694	52377167	13
IL1B	0.0116296	1.0117	0.109055	0.10664	0.915075	0.817001	1.25279	0.969488	112829751	2
ARHGEF5	-0.0107024	0.989355	0.101731	-0.105202	0.916215	0.810509	1.20766	0.970057	144355288	7
ADGRE1	0.0137899	1.01389	0.131175	0.105126	0.916276	0.784029	1.31113	0.970057	6887566	19
OSM	0.00909474	1.00914	0.0875306	0.103904	0.917246	0.850048	1.198	0.970579	30262829	22
TTN	0.0114717	1.01154	0.110659	0.103667	0.917433	0.814309	1.25654	0.970579	178525989	2
IFNG	-0.00559212	0.994423	0.0546409	-0.102343	0.918484	0.893431	1.10683	0.970952	68154768	12
GSTT2B	-0.00304001	0.996965	0.0297558	-0.102165	0.918625	0.940484	1.05684	0.970952	23957414	22
KIAA0319	0.0229499	1.02322	0.22507	0.101968	0.918782	0.658244	1.59055	0.970952	24544104	6
GLB1	-0.0150402	0.985072	0.149836	-0.100378	0.920044	0.734391	1.32132	0.970986	32996609	3
GTF2IRD1	0.00986782	1.00992	0.0983679	0.100315	0.920094	0.832827	1.22466	0.970986	74453790	7
BSND	0.0199037	1.0201	0.198479	0.100281	0.920121	0.691351	1.50518	0.970986	54998933	1
LTA4H	-0.0101534	0.989898	0.101278	-0.100253	0.920143	0.811675	1.20725	0.970986	96000753	12
FLT3	-0.019815	0.98038	0.199179	-0.0994835	0.920754	0.663518	1.44856	0.971279	28003274	13
IFNW1	0.02048	1.02069	0.21155	0.0968089	0.922878	0.674252	1.54513	0.973169	21140632	9
DCTPP1	0.0182457	1.01841	0.190713	0.0956707	0.923782	0.700791	1.47999	0.973402	30423615	16
BCAT2	-0.0129619	0.987122	0.135587	-0.0955986	0.923839	0.756761	1.28761	0.973402	48795062	19
SIRT5	0.0105702	1.01063	0.111317	0.094956	0.92435	0.812526	1.25703	0.973402	13574227	6
PALM3	0.00957746	1.00962	0.100991	0.0948351	0.924446	0.828316	1.23062	0.973402	14053363	19
IL1RN	-0.010903	0.989156	0.115875	-0.094093	0.925035	0.788193	1.24136	0.973402	113099315	2
MEGF11	-0.0213055	0.97892	0.227917	-0.093479	0.925523	0.626245	1.53021	0.973402	65895079	15
DTNB	0.0158366	1.01596	0.169504	0.0934289	0.925563	0.728779	1.41631	0.973402	25377198	2
ITGA5	-0.0224961	0.977755	0.242182	-0.0928893	0.925992	0.608253	1.57172	0.973402	54395261	12
EGFL7	0.014466	1.01457	0.155958	0.0927558	0.926098	0.747361	1.37732	0.973402	136658856	9
LILRA6	0.00881297	1.00885	0.0961875	0.0916229	0.926998	0.835512	1.21815	0.973998	54236590	19
CAPN3	-0.0172014	0.982946	0.190595	-0.0902515	0.928087	0.676543	1.42812	0.974792	42359498	15
ITPRIP	-0.0149633	0.985148	0.167029	-0.089585	0.928617	0.710111	1.36671	0.97487	104309698	10
ARID3A	-0.0163712	0.983762	0.184086	-0.0889323	0.929136	0.685798	1.41119	0.97487	925781	19
L1CAM	-0.0182996	0.981867	0.206409	-0.088657	0.929355	0.655174	1.47146	0.97487	153861514	23
EPB41L5	0.0100731	1.01012	0.114175	0.0882252	0.929698	0.807586	1.26346	0.97487	120013077	2
ADGRD1	0.016746	1.01689	0.190167	0.0880594	0.929829	0.700491	1.47619	0.97487	130953907	12
SPRR3	0.00877669	1.00882	0.101221	0.0867081	0.930904	0.827279	1.23019	0.975618	153001747	1
VSTM2L	-0.00919432	0.990848	0.10672	-0.0861534	0.931344	0.803834	1.22137	0.975618	37903111	20
CCL22	0.00993667	1.00999	0.115895	0.0857385	0.931674	0.804758	1.26755	0.975618	57358783	16
HSPA2	-0.0184158	0.981753	0.215436	-0.0854814	0.931879	0.64361	1.49755	0.975618	64535905	14
TLR3	0.00842862	1.00846	0.0992595	0.0849149	0.932329	0.830177	1.22504	0.97574	186068911	4
TSPAN15	0.0119277	1.012	0.141368	0.0843739	0.932759	0.767093	1.3351	0.97584	69451465	10
CHRM1	0.0169232	1.01707	0.202224	0.0836855	0.933307	0.684253	1.51176	0.976064	62908679	11
PDGFRB	0.0145147	1.01462	0.174332	0.0832587	0.933646	0.720961	1.42789	0.976069	150113839	5
PROS1	-0.0227223	0.977534	0.276111	-0.0822942	0.934413	0.568991	1.67942	0.9763	93873051	3
ESAM	-0.0152967	0.98482	0.186227	-0.0821404	0.934535	0.68366	1.41864	0.9763	124752583	11
USP28	0.0158949	1.01602	0.195457	0.0813217	0.935186	0.692675	1.49031	0.976631	113797874	11
YY1	0.0211281	1.02135	0.261168	0.0808988	0.935522	0.612167	1.70405	0.976633	100238298	14
ITGB2	-0.0171068	0.983039	0.213426	-0.0801534	0.936115	0.646997	1.49362	0.976903	44885953	21
CCL8	-0.00772812	0.992302	0.0984492	-0.0784986	0.937431	0.81817	1.20349	0.97736	34319435	17
LAIR2	0.0044971	1.00451	0.0576055	0.0780672	0.937775	0.897262	1.12457	0.97736	54497879	19
CCL28	-0.00809565	0.991937	0.104125	-0.0777497	0.938027	0.808822	1.21651	0.97736	43376645	5
AMN	0.0100142	1.01006	0.12895	0.0776601	0.938098	0.784489	1.3005	0.97736	102922663	14
IL2RG	-0.0156282	0.984493	0.202489	-0.0771804	0.93848	0.661994	1.4641	0.97736	71107404	23
NRCAM	0.016442	1.01658	0.214189	0.076764	0.938811	0.668072	1.54689	0.97736	108147623	7
B4GAT1	-0.0191315	0.98105	0.249565	-0.0766591	0.938895	0.601535	1.60001	0.97736	66345374	11
KCNIP4	0.00900911	1.00905	0.119018	0.0756951	0.939662	0.799105	1.27415	0.97781	20728606	4
TUBB3	-0.0195784	0.980612	0.261022	-0.0750069	0.940209	0.587916	1.63561	0.978001	89921392	16
MAG	0.0107139	1.01077	0.14377	0.0745216	0.940595	0.762564	1.33977	0.978001	35292125	19
NACC1	-0.00949245	0.990552	0.129079	-0.0735395	0.941377	0.769139	1.2757	0.978001	13116862	19
KLHL41	0.0106289	1.01069	0.144663	0.0734735	0.941429	0.761165	1.342	0.978001	169509702	2
TERF1	0.0188301	1.01901	0.257367	0.0731644	0.941675	0.615328	1.68752	0.978001	73008856	8
FUT1	-0.00846197	0.991574	0.116011	-0.072941	0.941853	0.789907	1.24473	0.978001	48748011	19
IGSF9	-0.00616193	0.993857	0.0855004	-0.072069	0.942547	0.840516	1.17517	0.978132	159927039	1
ZNF830	0.00669212	1.00671	0.0930218	0.0719414	0.942649	0.838931	1.20805	0.978132	34961540	17
ZPR1	0.00540434	1.00542	0.0759351	0.0711705	0.943262	0.866385	1.16676	0.978176	116773799	11
CBX2	-0.0126443	0.987435	0.177972	-0.0710462	0.943361	0.696656	1.39958	0.978176	79778148	17
DCXR	-0.00805045	0.991982	0.114578	-0.0702616	0.943985	0.792455	1.24175	0.978477	82035136	17
DUSP29	0.0076828	1.00771	0.110859	0.0693022	0.944749	0.810911	1.25228	0.978709	75037472	10
FLT4	-0.0124506	0.987627	0.180082	-0.0691388	0.944879	0.693916	1.40565	0.978709	180601506	5
FMNL1	-0.00684865	0.993175	0.101849	-0.0672435	0.946388	0.813452	1.2126	0.979924	45221444	17
XRCC4	-0.0106575	0.989399	0.163471	-0.0651954	0.948018	0.718166	1.36307	0.980409	83077498	5
CHCHD6	0.0168966	1.01704	0.259891	0.0650143	0.948163	0.611109	1.69261	0.980409	126704240	3
CNTN1	-0.0141373	0.985962	0.218568	-0.0646816	0.948428	0.642414	1.51323	0.980409	40692439	12
RARRES2	-0.00792062	0.992111	0.122739	-0.064532	0.948547	0.779981	1.26193	0.980409	150338317	7
FLT3LG	-0.0111657	0.988896	0.173393	-0.0643951	0.948656	0.703977	1.38913	0.980409	49474207	19
APLP1	0.00748672	1.00751	0.116749	0.0641264	0.94887	0.801446	1.26657	0.980409	35867899	19
AMDHD2	0.0174263	1.01758	0.275591	0.0632324	0.949581	0.592904	1.74643	0.980798	2520357	16
GPR158	-0.0127312	0.987349	0.203587	-0.0625347	0.950137	0.662487	1.47151	0.980826	25174802	10
EGLN1	-0.00717426	0.992851	0.115054	-0.0623553	0.95028	0.79241	1.244	0.980826	231363751	1
CHIT1	-0.00229405	0.997709	0.0375551	-0.0610848	0.951292	0.926908	1.07392	0.981208	203212827	1
ATXN3	0.00692457	1.00695	0.113429	0.0610475	0.951321	0.806225	1.25765	0.981208	92044496	14
SLURP1	-0.0109639	0.989096	0.183609	-0.0597132	0.952384	0.690161	1.41751	0.981724	142740949	8
IGDCC3	0.00889236	1.00893	0.15039	0.0591288	0.95285	0.751363	1.3548	0.981724	65327127	15
CCL7	-0.00630978	0.99371	0.106956	-0.0589944	0.952957	0.805785	1.22546	0.981724	34270221	17
IL20RA	0.00809052	1.00812	0.137754	0.0587316	0.953166	0.769586	1.3206	0.981724	136999971	6
CELA3A	-0.00551966	0.994496	0.0948819	-0.058174	0.95361	0.825732	1.19775	0.981835	22001657	1
IZUMO1	-0.00894133	0.991099	0.155616	-0.0574576	0.954181	0.73056	1.34455	0.982077	48740852	19
NFYA	-0.0105815	0.989474	0.18775	-0.0563595	0.955055	0.684844	1.42961	0.982569	41072974	6
GSTA3	0.00444659	1.00446	0.0797402	0.0557634	0.95553	0.859125	1.17437	0.982569	52896639	6
CCL2	0.00646114	1.00648	0.116225	0.0555915	0.955667	0.801447	1.26397	0.982569	34255274	17
GC	0.0149888	1.0151	0.273739	0.0547557	0.956333	0.593611	1.73587	0.982907	71741696	4
CSF3R	-0.013233	0.986854	0.245199	-0.0539686	0.95696	0.610294	1.59576	0.983206	36466043	1
TPRKB	0.00577684	1.00579	0.108078	0.0534508	0.957373	0.813791	1.2431	0.983234	73729104	2
KIT	0.0107546	1.01081	0.202575	0.0530894	0.957661	0.679577	1.5035	0.983234	54657267	4
SPACA5_SPACA5B	0.0124457	1.01252	0.240075	0.0518408	0.958656	0.632489	1.6209	0.98391	48004336	23
PSMG3	0.00595548	1.00597	0.117265	0.0507864	0.959496	0.799411	1.26591	0.984426	1567332	7
HS3ST3B1	0.00798788	1.00802	0.162594	0.0491278	0.960817	0.732941	1.38634	0.985311	14301081	17
TLR2	-0.0151054	0.985008	0.309166	-0.0488586	0.961032	0.537375	1.80552	0.985311	153684050	4
ART5	0.00546986	1.00548	0.116916	0.0467845	0.962685	0.79957	1.26443	0.986659	3638512	11
RAB44	0.00755269	1.00758	0.172771	0.043715	0.965132	0.718153	1.41365	0.98882	36697826	6
ENTPD5	0.0119121	1.01198	0.282379	0.042185	0.966351	0.581851	1.76009	0.989723	73958010	14
TRIM26	-0.00529083	0.994723	0.131304	-0.0402946	0.967858	0.769018	1.28667	0.990745	30184455	6
CTSV	0.00575116	1.00577	0.143483	0.0400825	0.968027	0.759215	1.33239	0.990745	97029677	9
ID4	-0.00676746	0.993255	0.173342	-0.039041	0.968858	0.70715	1.39512	0.991106	19837370	6
DEFB116	0.00370167	1.00371	0.0965311	0.0383469	0.969411	0.830692	1.21276	0.991106	31303212	20
SOX2	-0.0109418	0.989118	0.293029	-0.0373404	0.970214	0.556957	1.75661	0.991106	181711925	3
PSMA1	0.00511915	1.00513	0.137483	0.0372347	0.970298	0.76771	1.31598	0.991106	14504874	11
CDA	0.00566202	1.00568	0.152257	0.0371873	0.970336	0.746204	1.35538	0.991106	20589086	1
CSPG5	-0.00531248	0.994702	0.143244	-0.037087	0.970416	0.751214	1.31711	0.991106	47562238	3
LGALS1	-0.00611581	0.993903	0.171457	-0.0356697	0.971546	0.710231	1.39088	0.991232	37675636	22
PPT1	-0.00338822	0.996618	0.0953757	-0.035525	0.971661	0.826694	1.20147	0.991232	40072710	1
DGKZ	-0.0062177	0.993802	0.175698	-0.0353886	0.97177	0.70428	1.40234	0.991232	46332905	11
NAGPA	0.0118584	1.01193	0.336597	0.0352302	0.971896	0.523165	1.95732	0.991232	5024844	16
TRPV3	0.0047823	1.00479	0.143761	0.0332656	0.973463	0.758066	1.33182	0.992147	3510502	17
CD200R1	-0.00567608	0.99434	0.17069	-0.0332537	0.973472	0.711612	1.3894	0.992147	112921205	3
IL4	-0.00196531	0.998037	0.0636163	-0.0308932	0.975355	0.881041	1.13057	0.993719	132673986	5
PRTN3	-0.00369493	0.996312	0.129406	-0.0285531	0.977221	0.773117	1.28394	0.995056	840999	19
AGER	0.0041384	1.00415	0.145963	0.0283523	0.977381	0.754316	1.33672	0.995056	32180968	6
CDH23	-0.0077554	0.992275	0.277304	-0.0279672	0.977688	0.576223	1.70873	0.995056	71396920	10
NAPRT	-0.00566763	0.994348	0.212863	-0.0266258	0.978758	0.655163	1.50913	0.995182	143574785	8
KCTD5	-0.00449032	0.99552	0.168827	-0.0265971	0.978781	0.715062	1.38598	0.995182	2682523	16
SCGB2A2	-0.00651057	0.993511	0.245392	-0.0265313	0.978834	0.614178	1.60713	0.995182	62270158	11
TYRP1	-0.00265092	0.997353	0.112467	-0.0235705	0.981195	0.800049	1.24331	0.99669	12685439	9
STX6	0.00221649	1.00222	0.0947153	0.0234016	0.98133	0.832417	1.20666	0.99669	180972712	1
BHMT2	0.00643558	1.00646	0.275159	0.0233885	0.98134	0.58692	1.72588	0.99669	79069767	5
CNTN4	-0.00541773	0.994597	0.254085	-0.0213225	0.982988	0.604462	1.63653	0.998017	2098813	3
FGF12	-0.00330009	0.996705	0.160967	-0.0205017	0.983643	0.727029	1.36641	0.998335	192139390	3
GRIN2B	-0.00267056	0.997333	0.136721	-0.019533	0.984416	0.762893	1.30382	0.998388	13437942	12
MRPL52	0.00465495	1.00467	0.239901	0.0194036	0.984519	0.627795	1.60778	0.998388	22829879	14
NADK	0.00207916	1.00208	0.112524	0.0184775	0.985258	0.803752	1.24935	0.998388	1751232	1
LSM8	0.00148983	1.00149	0.0810244	0.0183874	0.98533	0.854435	1.17386	0.998388	118184144	7
SEMA4D	0.00371026	1.00372	0.202814	0.0182939	0.985404	0.67449	1.49364	0.998388	89360787	9
RTBDN	0.00346724	1.00347	0.205453	0.0168761	0.986535	0.670848	1.50102	0.999188	12825478	19
CCND2	-0.00285826	0.997146	0.193459	-0.0147745	0.988212	0.682474	1.45691	0.999612	4269771	12
TLR1	0.00363172	1.00364	0.260851	0.0139226	0.988892	0.601922	1.67346	0.999612	38790677	4
ITPA	-0.00149397	0.998507	0.110409	-0.0135312	0.989204	0.804213	1.23974	0.999612	3208868	20
ECM1	0.00248787	1.00249	0.196605	0.0126541	0.989904	0.681915	1.47377	0.999612	150508062	1
TMED10	0.00195379	1.00196	0.15572	0.0125468	0.989989	0.738413	1.35956	0.999612	75131469	14
CTRC	0.0010714	1.00107	0.0878966	0.0121894	0.990275	0.842651	1.18928	0.999612	15438442	1
AMOTL2	0.00177273	1.00177	0.152119	0.0116535	0.990702	0.743508	1.34975	0.999612	134355347	3
LILRA2	-0.00186033	0.998141	0.168961	-0.0110104	0.991215	0.716757	1.38999	0.999612	54572920	19
DCDC2C	-0.00129601	0.998705	0.119881	-0.0108109	0.991374	0.789577	1.26322	0.999612	3703575	2
GOLM2	-0.00283094	0.997173	0.270308	-0.010473	0.991644	0.587062	1.69378	0.999612	44288719	15
APOM	0.00204377	1.00205	0.22162	0.00922195	0.992642	0.648999	1.54714	0.999612	31652416	6
EIF5A	0.00184798	1.00185	0.203859	0.009065	0.992767	0.671859	1.49392	0.999612	7306999	17
PDGFC	0.0019957	1.002	0.222517	0.00896875	0.992844	0.647828	1.54979	0.999612	156760454	4
GBP6	0.00146241	1.00146	0.165775	0.00882165	0.992961	0.723647	1.38594	0.999612	89364059	1
UPK3A	-0.00125874	0.998742	0.144764	-0.00869511	0.993062	0.752021	1.32641	0.999612	45284949	22
PNLIP	-0.000896598	0.999104	0.104924	-0.00854519	0.993182	0.81339	1.22722	0.999612	116545931	10
SUSD4	-0.00140408	0.998597	0.169294	-0.0082937	0.993383	0.716616	1.39153	0.999612	223220819	1
THPO	-0.00122167	0.998779	0.158782	-0.007694	0.993861	0.731667	1.36341	0.999612	184371935	3
CRHR1	-0.000761613	0.999239	0.103285	-0.00737387	0.994117	0.816117	1.22345	0.999612	45784277	17
PCDH7	0.00128752	1.00129	0.201295	0.00639619	0.994897	0.674865	1.4856	0.999612	30720369	4
ATOX1	-0.00050801	0.999492	0.0883563	-0.00574956	0.995413	0.840563	1.18847	0.999612	151742316	5
GAD2	-0.000804688	0.999196	0.142348	-0.00565296	0.99549	0.755934	1.32074	0.999612	26216665	10
PROC	-0.00129641	0.998704	0.237902	-0.00544933	0.995652	0.626519	1.59199	0.999612	127418427	2
PZP	0.000775132	1.00078	0.149106	0.00519853	0.995852	0.747167	1.34047	0.999612	9148840	12
UGDH	0.000370298	1.00037	0.0743155	0.00498278	0.996024	0.864775	1.15723	0.999612	39498755	4
LYPLA2	-0.000303665	0.999696	0.0647372	-0.00469073	0.996257	0.88057	1.13494	0.999612	23791110	1
EIF4EBP1	-0.00044176	0.999558	0.0945479	-0.00467234	0.996272	0.830479	1.20306	0.999612	38030534	8
DMP1	-0.000530639	0.99947	0.127271	-0.00416935	0.996673	0.778818	1.28263	0.999612	87650280	4
PDP1	0.000484654	1.00048	0.123766	0.00391588	0.996876	0.784983	1.27515	0.999612	93857807	8
SMS	-0.000309402	0.999691	0.112217	-0.00275717	0.9978	0.802317	1.24562	0.999934	21940709	23
HEG1	-0.000559882	0.99944	0.268413	-0.0020859	0.998336	0.590587	1.69134	0.999934	124965710	3
UBAC1	-0.000168964	0.999831	0.175341	-0.000963629	0.999231	0.709049	1.40986	0.999934	135932969	9
RELB	0.000126607	1.00013	0.152919	0.000827934	0.999339	0.741122	1.34965	0.999934	45001461	19
MMUT	9.42e-05	1.00009	0.149149	0.000631819	0.999496	0.746595	1.33967	0.999934	49430360	6
PKD2	-4.42e-05	0.999956	0.127625	-0.000346334	0.999724	0.778656	1.28415	0.999934	88007635	4
PPIE	-2.37e-05	0.999976	0.113288	-0.000208824	0.999833	0.800864	1.24859	0.999934	39692182	1
BCL2L11	-1.22e-05	0.999988	0.146477	-8.3e-05	0.999934	0.750435	1.33253	0.999934	111119378	2

### Sheet: S7
Results of pathway enrichment for proteins associated with VaD
#category	term ID	term description	observed gene count	background gene count	strength	false discovery rate	matching proteins in your network (labels)
GO Process	GO:0002682	Regulation of immune system process	17	1438	0.7	0.00026	FSTL3,IGFBP2,APOE,TNFRSF11B,PRG2,C7,CEACAM3,RGCC,CD14,ADIPOQ,PVR,MMP12,CD300LF,SPON2,HAVCR1,FYB1,CD59
GO Process	GO:0010033	Response to organic substance	22	2692	0.53	0.00026	IGFBP2,GDF15,CHI3L1,IL36G,LTBP2,WNT9A,TIMP4,IGFBP7,TNFRSF11B,BSG,GFRA1,EPHA2,SPP1,ASAH2,EDA2R,CD14,ADIPOQ,MRC1,MMP12,CD300LF,NEFL,SPON2
GO Process	GO:0044419	Biological process involved in interspecies interaction between organisms	17	1490	0.68	0.00026	APOE,IL36G,SCARB2,TIMP4,PRG2,C7,BSG,EPHA2,WFDC2,CD14,ADIPOQ,PVR,RNASE4,MRC1,MMP12,SPON2,HAVCR1
GO Process	GO:0009605	Response to external stimulus	20	2355	0.55	0.00056	IGFBP2,APOE,GDF15,CHI3L1,IL36G,TIMP4,TNFRSF11B,PRG2,C7,BSG,PLAUR,EPHA2,WFDC2,SPP1,CD14,ADIPOQ,RNASE4,MRC1,MMP12,SPON2
GO Process	GO:0019058	Viral life cycle	7	178	1.22	0.00081	APOE,SCARB2,BSG,EPHA2,PVR,MRC1,HAVCR1
GO Process	GO:0048518	Positive regulation of biological process	32	6207	0.33	0.00081	MYOC,FSTL3,IGFBP2,APOE,GDF15,GFAP,CHI3L1,IL36G,MMP7,SCARB2,PRG2,C7,BSG,PLAUR,SMOC2,GFRA1,EPHA2,SNAPIN,RGCC,SPP1,EDA2R,CD14,ADIPOQ,PVR,IL32,MMP12,SPON1,CD300LF,NEFL,SPON2,HAVCR1,FYB1
GO Process	GO:0042221	Response to chemical	25	4010	0.42	0.0012	IGFBP2,APOE,GDF15,CHI3L1,IL36G,LTBP2,WNT9A,TIMP4,IGFBP7,TNFRSF11B,BSG,PLAUR,GFRA1,EPHA2,RGCC,SPP1,ASAH2,EDA2R,CD14,ADIPOQ,MRC1,MMP12,CD300LF,NEFL,SPON2
GO Process	GO:0070887	Cellular response to chemical stimulus	20	2609	0.51	0.0012	IGFBP2,APOE,GDF15,CHI3L1,IL36G,LTBP2,WNT9A,IGFBP7,BSG,GFRA1,EPHA2,RGCC,SPP1,ASAH2,EDA2R,CD14,ADIPOQ,MRC1,CD300LF,SPON2
GO Process	GO:0065007	Biological regulation	44	12385	0.17	0.0017	MYOC,FSTL3,CEACAM5,IGFBP2,APOE,GDF15,GFAP,CHI3L1,IL36G,MMP7,LTBP2,SCARB2,WNT9A,TIMP4,IGFBP7,TNFRSF11B,CKB,PRG2,C7,BSG,PLAUR,SMOC2,GFRA1,CEACAM3,EPHA2,SNAPIN,WFDC2,RGCC,SPP1,ASAH2,EDA2R,CD14,IMMT,ADIPOQ,PVR,IL32,MMP12,SPON1,CD300LF,NEFL,SPON2,HAVCR1,FYB1,CD59
GO Process	GO:0050896	Response to stimulus	35	7835	0.27	0.0018	MYOC,IGFBP2,APOE,GDF15,GFAP,CHI3L1,IL36G,LTBP2,WNT9A,TIMP4,IGFBP7,TNFRSF11B,PRG2,C7,BSG,PLAUR,GFRA1,CEACAM3,EPHA2,WFDC2,RGCC,SPP1,ASAH2,EDA2R,CD14,ADIPOQ,IL32,RNASE4,MRC1,MMP12,CD300LF,NEFL,SPON2,FYB1,CD59
GO Process	GO:0051239	Regulation of multicellular organismal process	20	2749	0.48	0.0019	FSTL3,APOE,GDF15,GFAP,CHI3L1,WNT9A,TNFRSF11B,PRG2,BSG,PLAUR,SMOC2,EPHA2,RGCC,SPP1,CD14,ADIPOQ,IL32,MMP12,NEFL,SPON2
GO Process	GO:0001819	Positive regulation of cytokine production	9	482	0.89	0.002	CHI3L1,PRG2,BSG,RGCC,CD14,ADIPOQ,IL32,MMP12,SPON2
GO Process	GO:0044403	Biological process involved in symbiotic interaction	7	257	1.06	0.0024	APOE,SCARB2,BSG,EPHA2,PVR,MRC1,HAVCR1
GO Process	GO:0009617	Response to bacterium	10	663	0.8	0.0027	IL36G,TIMP4,PRG2,EPHA2,WFDC2,CD14,ADIPOQ,RNASE4,MRC1,SPON2
GO Process	GO:0033993	Response to lipid	11	827	0.75	0.0027	IGFBP2,IL36G,WNT9A,TIMP4,IGFBP7,SPP1,CD14,ADIPOQ,MRC1,NEFL,SPON2
GO Process	GO:0050789	Regulation of biological process	42	11655	0.18	0.0042	MYOC,FSTL3,CEACAM5,IGFBP2,APOE,GDF15,GFAP,CHI3L1,IL36G,MMP7,LTBP2,SCARB2,WNT9A,TIMP4,IGFBP7,TNFRSF11B,PRG2,C7,BSG,PLAUR,SMOC2,GFRA1,CEACAM3,EPHA2,SNAPIN,WFDC2,RGCC,SPP1,ASAH2,EDA2R,CD14,ADIPOQ,PVR,IL32,MMP12,SPON1,CD300LF,NEFL,SPON2,HAVCR1,FYB1,CD59
GO Process	GO:0051240	Positive regulation of multicellular organismal process	14	1505	0.59	0.0052	APOE,GFAP,CHI3L1,PRG2,BSG,SMOC2,RGCC,SPP1,CD14,ADIPOQ,IL32,MMP12,NEFL,SPON2
GO Process	GO:0001817	Regulation of cytokine production	10	739	0.75	0.0057	CHI3L1,PRG2,BSG,EPHA2,RGCC,CD14,ADIPOQ,IL32,MMP12,SPON2
GO Process	GO:0051716	Cellular response to stimulus	30	6357	0.3	0.006	MYOC,IGFBP2,APOE,GDF15,GFAP,CHI3L1,IL36G,LTBP2,WNT9A,TIMP4,IGFBP7,TNFRSF11B,BSG,PLAUR,GFRA1,CEACAM3,EPHA2,RGCC,SPP1,ASAH2,EDA2R,CD14,ADIPOQ,IL32,MRC1,CD300LF,NEFL,SPON2,FYB1,CD59
GO Process	GO:0006950	Response to stress	21	3358	0.42	0.0061	APOE,GFAP,CHI3L1,IL36G,IGFBP7,PRG2,C7,PLAUR,EPHA2,WFDC2,RGCC,SPP1,CD14,ADIPOQ,IL32,RNASE4,MRC1,MMP12,NEFL,SPON2,CD59
GO Process	GO:0071310	Cellular response to organic substance	16	2019	0.52	0.0061	IGFBP2,GDF15,CHI3L1,IL36G,LTBP2,WNT9A,IGFBP7,GFRA1,SPP1,ASAH2,EDA2R,CD14,ADIPOQ,MRC1,CD300LF,SPON2
