## Supplementary Tables for "Proteomic profiling of Alzheimer’s disease and Vascular dementia reveals unique underlying signatures" (part 2 of 3)

### Sheet: S7 (continued)
Results of pathway enrichment for proteins associated with VaD
GO Process	GO:1901700	Response to oxygen-containing compound	14	1547	0.58	0.0061	IGFBP2,APOE,IL36G,WNT9A,TIMP4,IGFBP7,BSG,SPP1,CD14,ADIPOQ,MRC1,MMP12,NEFL,SPON2
GO Process	GO:0034097	Response to cytokine	10	804	0.72	0.0097	CHI3L1,IL36G,TIMP4,GFRA1,ASAH2,EDA2R,CD14,ADIPOQ,MRC1,CD300LF
GO Process	GO:0048583	Regulation of response to stimulus	22	3931	0.37	0.0171	MYOC,FSTL3,IGFBP2,APOE,GDF15,CHI3L1,IGFBP7,C7,PLAUR,SMOC2,EPHA2,RGCC,SPP1,ASAH2,EDA2R,CD14,ADIPOQ,PVR,MMP12,CD300LF,FYB1,CD59
GO Process	GO:0048519	Negative regulation of biological process	26	5313	0.31	0.0202	MYOC,FSTL3,CEACAM5,IGFBP2,APOE,GDF15,GFAP,WNT9A,TIMP4,IGFBP7,TNFRSF11B,PRG2,PLAUR,EPHA2,SNAPIN,WFDC2,RGCC,SPP1,ASAH2,ADIPOQ,IL32,MMP12,SPON1,CD300LF,NEFL,CD59
GO Process	GO:0007166	Cell surface receptor signaling pathway	15	2040	0.49	0.0259	MYOC,GDF15,IL36G,LTBP2,WNT9A,TIMP4,BSG,PLAUR,GFRA1,EPHA2,EDA2R,CD14,CD300LF,FYB1,CD59
GO Process	GO:0010594	Regulation of endothelial cell migration	5	169	1.09	0.0259	APOE,BSG,SMOC2,EPHA2,RGCC
GO Process	GO:0030198	Extracellular matrix organization	6	278	0.96	0.0259	GFAP,MMP7,TNFRSF11B,KLK4,SMOC2,MMP12
GO Process	GO:0051093	Negative regulation of developmental process	10	933	0.65	0.0259	FSTL3,CEACAM5,APOE,GDF15,WNT9A,TNFRSF11B,EPHA2,RGCC,SPP1,ADIPOQ
GO Process	GO:0051707	Response to other organism	12	1328	0.58	0.0259	IL36G,TIMP4,PRG2,C7,EPHA2,WFDC2,CD14,ADIPOQ,RNASE4,MRC1,MMP12,SPON2
GO Process	GO:0010628	Positive regulation of gene expression	11	1146	0.6	0.0265	CHI3L1,IL36G,PRG2,BSG,RGCC,CD14,ADIPOQ,IL32,MMP12,SPON1,SPON2
GO Process	GO:0002683	Negative regulation of immune system process	7	433	0.83	0.0285	FSTL3,TNFRSF11B,PRG2,ADIPOQ,MMP12,CD300LF,CD59
GO Process	GO:0048585	Negative regulation of response to stimulus	13	1612	0.53	0.0285	MYOC,FSTL3,IGFBP2,APOE,GDF15,PLAUR,EPHA2,SPP1,ASAH2,ADIPOQ,MMP12,CD300LF,CD59
GO Process	GO:0006952	Defense response	12	1394	0.56	0.0298	CHI3L1,IL36G,PRG2,C7,EPHA2,WFDC2,SPP1,CD14,IL32,RNASE4,MRC1,SPON2
GO Process	GO:0048584	Positive regulation of response to stimulus	15	2131	0.47	0.0301	MYOC,APOE,GDF15,CHI3L1,C7,PLAUR,SMOC2,RGCC,EDA2R,CD14,ADIPOQ,PVR,MMP12,CD300LF,FYB1
GO Process	GO:0010647	Positive regulation of cell communication	13	1693	0.51	0.0427	MYOC,APOE,GDF15,GFAP,CHI3L1,PLAUR,SMOC2,SPP1,EDA2R,CD14,ADIPOQ,MMP12,CD300LF
GO Process	GO:0023056	Positive regulation of signaling	13	1698	0.51	0.043	MYOC,APOE,GDF15,GFAP,CHI3L1,PLAUR,SMOC2,SPP1,EDA2R,CD14,ADIPOQ,MMP12,CD300LF
GO Process	GO:0010646	Regulation of cell communication	19	3355	0.38	0.0439	MYOC,FSTL3,IGFBP2,APOE,GDF15,GFAP,CHI3L1,IGFBP7,PLAUR,SMOC2,EPHA2,SNAPIN,SPP1,ASAH2,EDA2R,CD14,ADIPOQ,MMP12,CD300LF
GO Process	GO:0023051	Regulation of signaling	19	3367	0.37	0.0451	MYOC,FSTL3,IGFBP2,APOE,GDF15,GFAP,CHI3L1,IGFBP7,PLAUR,SMOC2,EPHA2,SNAPIN,SPP1,ASAH2,EDA2R,CD14,ADIPOQ,MMP12,CD300LF
GO Process	GO:0009968	Negative regulation of signal transduction	11	1252	0.57	0.0456	MYOC,FSTL3,IGFBP2,APOE,GDF15,PLAUR,EPHA2,ASAH2,ADIPOQ,MMP12,CD300LF
GO Process	GO:0051241	Negative regulation of multicellular organismal process	10	1035	0.61	0.0456	FSTL3,APOE,GDF15,WNT9A,TNFRSF11B,PRG2,EPHA2,RGCC,SPP1,ADIPOQ
GO Process	GO:0050776	Regulation of immune response	9	844	0.65	0.048	APOE,C7,RGCC,CD14,PVR,MMP12,CD300LF,FYB1,CD59
GO Function	GO:0001618	Virus receptor activity	6	76	1.52	0.0002	SCARB2,BSG,EPHA2,PVR,MRC1,HAVCR1
GO Function	GO:0005102	Signaling receptor binding	15	1499	0.62	0.002	MYOC,IGFBP2,APOE,GDF15,GFAP,IL36G,WNT9A,TNFRSF11B,PLAUR,GFRA1,SPP1,ADIPOQ,IL32,CD300LF,FYB1
GO Function	GO:0005125	Cytokine activity	7	234	1.1	0.002	GDF15,IL36G,WNT9A,TNFRSF11B,SPP1,ADIPOQ,IL32
GO Function	GO:0005488	Binding	44	12838	0.16	0.0052	MYOC,FSTL3,CEACAM5,IGFBP2,APOE,GDF15,GFAP,CHI3L1,IL36G,MMP7,LTBP2,SCARB2,WNT9A,TIMP4,IGFBP7,TNFRSF11B,CKB,PRG2,KLK4,BSG,PLAUR,SMOC2,GFRA1,CEACAM3,EPHA2,SNAPIN,RGCC,SPP1,ASAH2,CD14,IMMT,ADIPOQ,PVR,IL32,RNASE4,MRC1,MMP12,SPON1,CD300LF,NEFL,SPON2,HAVCR1,FYB1,CD59
GO Function	GO:0005515	Protein binding	31	7242	0.25	0.0387	MYOC,FSTL3,CEACAM5,IGFBP2,APOE,GDF15,GFAP,IL36G,LTBP2,SCARB2,WNT9A,TIMP4,IGFBP7,TNFRSF11B,CKB,BSG,PLAUR,GFRA1,CEACAM3,EPHA2,SNAPIN,RGCC,SPP1,ADIPOQ,PVR,IL32,SPON1,CD300LF,NEFL,FYB1,CD59
GO Component	GO:0005615	Extracellular space	33	3247	0.63	1e-12	MYOC,FSTL3,CEACAM5,IGFBP2,APOE,GDF15,CHI3L1,IL36G,MMP7,LTBP2,SCARB2,WNT9A,TIMP4,IGFBP7,TNFRSF11B,CKB,PRG2,C7,BSG,SMOC2,GFRA1,WFDC2,SPP1,ASAH2,CD14,ADIPOQ,PVR,IL32,RNASE4,MMP12,SPON1,SPON2,CD59
GO Component	GO:0005576	Extracellular region	35	4175	0.55	9.71e-12	MYOC,FSTL3,CEACAM5,IGFBP2,APOE,GDF15,CHI3L1,IL36G,MMP7,LTBP2,SCARB2,WNT9A,TIMP4,IGFBP7,TNFRSF11B,CKB,PRG2,C7,KLK4,BSG,PLAUR,SMOC2,GFRA1,WFDC2,SPP1,ASAH2,CD14,ADIPOQ,PVR,IL32,RNASE4,MMP12,SPON1,SPON2,CD59
GO Component	GO:0031012	Extracellular matrix	14	552	1.03	2.1e-08	MYOC,APOE,CHI3L1,MMP7,LTBP2,TIMP4,IGFBP7,TNFRSF11B,PRG2,SMOC2,ADIPOQ,MMP12,SPON1,SPON2
GO Component	GO:0070062	Extracellular exosome	21	2096	0.62	1.27e-06	MYOC,CEACAM5,IGFBP2,APOE,GDF15,CHI3L1,MMP7,LTBP2,SCARB2,IGFBP7,CKB,PRG2,C7,BSG,GFRA1,WFDC2,SPP1,ASAH2,CD14,SPON2,CD59
GO Component	GO:0071944	Cell periphery	33	6015	0.36	5.98e-06	MYOC,CEACAM5,IGFBP2,APOE,CHI3L1,IL36G,MMP7,LTBP2,SCARB2,TIMP4,IGFBP7,TNFRSF11B,PRG2,C7,BSG,PLAUR,SMOC2,GFRA1,CEACAM3,EPHA2,ASAH2,EDA2R,CD14,ADIPOQ,PVR,MRC1,MMP12,SPON1,CD300LF,SPON2,HAVCR1,FYB1,CD59
GO Component	GO:0031982	Vesicle	26	3957	0.44	2.26e-05	MYOC,CEACAM5,IGFBP2,APOE,GDF15,CHI3L1,MMP7,LTBP2,SCARB2,IGFBP7,CKB,PRG2,C7,KLK4,BSG,PLAUR,GFRA1,CEACAM3,SNAPIN,WFDC2,SPP1,ASAH2,CD14,MRC1,SPON2,CD59
GO Component	GO:0009986	Cell surface	11	894	0.71	0.0013	CEACAM5,PLAUR,GFRA1,CEACAM3,EPHA2,CD14,ADIPOQ,PVR,MRC1,HAVCR1,CD59
GO Component	GO:0062023	Collagen-containing extracellular matrix	7	407	0.86	0.0088	MYOC,APOE,LTBP2,IGFBP7,PRG2,SMOC2,ADIPOQ
GO Component	GO:0031225	Anchored component of membrane	5	171	1.09	0.0095	CEACAM5,PLAUR,GFRA1,CD14,CD59
GO Component	GO:0005788	Endoplasmic reticulum lumen	6	312	0.91	0.015	FSTL3,APOE,IGFBP7,PLAUR,SPP1,SPON1
GO Component	GO:0030141	Secretory granule	9	873	0.64	0.0274	CHI3L1,PRG2,KLK4,BSG,PLAUR,CEACAM3,SNAPIN,CD14,CD59
STRING clusters	CL:19767	Matrix metalloproteinases, and CD44 antigen-like	4	17	1.99	0.00075	MMP7,TIMP4,SPP1,MMP12
STRING clusters	CL:19695	Elastic fibre formation, and Matrix metalloproteinases	5	61	1.54	0.0011	MMP7,LTBP2,TIMP4,SPP1,MMP12
STRING clusters	CL:19457	Extracellular matrix organization	6	180	1.15	0.0057	MMP7,LTBP2,SCARB2,TIMP4,SPP1,MMP12
STRING clusters	CL:19769	Peptidase M10A, cysteine switch, zinc binding site, and Tissue inhibitor of metalloproteinase family.	3	12	2.02	0.0057	MMP7,TIMP4,SPP1
STRING clusters	CL:18723	Mixed, incl. Complement and coagulation cascades, and Protein-lipid complex	6	196	1.11	0.0061	APOE,C7,PLAUR,MRC1,HAVCR1,CD59
STRING clusters	CL:24266	Insulin-like growth factor binding, and Pappalysin-1/2	3	16	1.9	0.0078	IGFBP2,IGFBP7,PRG2
Reactome	HSA-381426	Regulation of Insulin-like Growth Factor (IGF) transport and uptake by Insulin-like Growth Factor Binding Proteins (IGFBPs)	5	124	1.23	0.0309	FSTL3,IGFBP2,APOE,IGFBP7,SPP1
Reactome	HSA-168256	Immune System	15	1979	0.5	0.0411	CHI3L1,IL36G,TNFRSF11B,PRG2,C7,PLAUR,CEACAM3,EDA2R,CD14,PVR,IL32,MRC1,CD300LF,FYB1,CD59
WikiPathways	WP129	Matrix metalloproteinases	4	30	1.75	0.00097	MMP7,TIMP4,BSG,MMP12
WikiPathways	WP2806	Complement system	5	96	1.34	0.0016	C7,PLAUR,SPP1,ADIPOQ,CD59
Monarch	EFO:0007937	Blood protein measurement	16	1810	0.57	0.0305	APOE,CHI3L1,IGFBP7,PRG2,C7,PLAUR,GFRA1,ASAH2,RNASE4,MRC1,MMP12,SPON1,CD300LF,SPON2,HAVCR1,CD59
TISSUES	BTO:0000801	Macrophage	5	89	1.37	0.007	GFAP,SPP1,CD14,MRC1,MMP12
TISSUES	BTO:0000230	Subarachnoid space	4	47	1.55	0.0079	IGFBP2,APOE,IGFBP7,CD14
TISSUES	BTO:0000284	Organism form	18	2542	0.47	0.0088	FSTL3,CEACAM5,IGFBP2,GDF15,GFAP,MMP7,SCARB2,TNFRSF11B,PRG2,KLK4,BSG,PLAUR,SMOC2,SPP1,PVR,MRC1,SPON2,CD59
TISSUES	BTO:0000174	Embryonic structure	17	2369	0.48	0.0109	FSTL3,IGFBP2,GDF15,GFAP,MMP7,SCARB2,TNFRSF11B,PRG2,KLK4,BSG,PLAUR,SMOC2,SPP1,PVR,MRC1,SPON2,CD59
TISSUES	BTO:0000439	Eye	10	835	0.7	0.0109	MYOC,IGFBP2,APOE,GFAP,SCARB2,CKB,BSG,GFRA1,IL32,NEFL
TISSUES	BTO:0001078	Placenta	12	1244	0.61	0.0109	FSTL3,IGFBP2,GDF15,SCARB2,PRG2,BSG,PLAUR,SPP1,PVR,MRC1,SPON2,CD59
TISSUES	BTO:0000202	Sense organ	11	1124	0.61	0.0144	MYOC,IGFBP2,APOE,GFAP,SCARB2,CKB,BSG,GFRA1,SPP1,IL32,NEFL
TISSUES	BTO:0001491	Viscus	26	5378	0.31	0.0144	CEACAM5,IGFBP2,APOE,GDF15,GFAP,MMP7,SCARB2,IGFBP7,TNFRSF11B,CKB,BSG,GFRA1,EPHA2,WFDC2,SPP1,CD14,IMMT,PVR,IL32,RNASE4,MRC1,MMP12,CD300LF,SPON2,HAVCR1,CD59
TISSUES	BTO:0001001	Parietal lobe	3	33	1.58	0.0188	APOE,GFAP,CKB
TISSUES	BTO:0000293	Occipital lobe	3	36	1.54	0.022	APOE,GFAP,CKB
TISSUES	BTO:0003099	Internal female genital organ	17	2804	0.41	0.0289	FSTL3,IGFBP2,GDF15,MMP7,SCARB2,IGFBP7,PRG2,BSG,PLAUR,SMOC2,SPP1,IMMT,PVR,MRC1,CD300LF,SPON2,CD59
TISSUES	BTO:0000237	Cerebrospinal fluid	3	45	1.45	0.0351	IGFBP2,APOE,CD14
TISSUES	BTO:0001489	Whole body	42	13099	0.13	0.0487	MYOC,FSTL3,CEACAM5,IGFBP2,APOE,GDF15,GFAP,CHI3L1,IL36G,MMP7,SCARB2,TIMP4,IGFBP7,TNFRSF11B,CKB,PRG2,C7,KLK4,BSG,PLAUR,SMOC2,GFRA1,CEACAM3,EPHA2,SNAPIN,WFDC2,RGCC,SPP1,CD14,IMMT,ADIPOQ,PVR,IL32,RNASE4,MRC1,MMP12,CD300LF,NEFL,SPON2,HAVCR1,FYB1,CD59
TISSUES	BTO:0003872	Foam cell	2	9	1.97	0.0487	APOE,SCARB2
COMPARTMENTS	GOCC:0005576	Extracellular region	33	2079	0.82	1.28e-18	MYOC,FSTL3,CEACAM5,IGFBP2,APOE,GDF15,CHI3L1,IL36G,MMP7,LTBP2,SCARB2,WNT9A,TIMP4,IGFBP7,TNFRSF11B,PRG2,C7,KLK4,BSG,PLAUR,SMOC2,GFRA1,WFDC2,SPP1,ASAH2,CD14,ADIPOQ,PVR,IL32,RNASE4,MMP12,SPON2,CD59
COMPARTMENTS	GOCC:0005615	Extracellular space	18	1027	0.87	9.84e-09	MYOC,FSTL3,CEACAM5,IGFBP2,APOE,GDF15,CHI3L1,MMP7,SCARB2,IGFBP7,BSG,SMOC2,SPP1,ASAH2,ADIPOQ,PVR,IL32,CD59
COMPARTMENTS	GOCC:0070062	Extracellular exosome	13	428	1.1	9.84e-09	MYOC,CEACAM5,IGFBP2,APOE,GDF15,CHI3L1,MMP7,SCARB2,IGFBP7,BSG,SPP1,ASAH2,CD59
COMPARTMENTS	GOCC:1903561	Extracellular vesicle	14	500	1.07	9.84e-09	MYOC,CEACAM5,IGFBP2,APOE,GDF15,CHI3L1,MMP7,SCARB2,IGFBP7,BSG,WFDC2,SPP1,ASAH2,CD59
COMPARTMENTS	GOCC:0065010	Extracellular membrane-bounded organelle	13	473	1.06	2.61e-08	CEACAM5,IGFBP2,APOE,GDF15,CHI3L1,MMP7,SCARB2,IGFBP7,BSG,WFDC2,SPP1,ASAH2,CD59
COMPARTMENTS	GOCC:0031982	Vesicle	19	2125	0.57	5.02e-05	MYOC,CEACAM5,IGFBP2,APOE,GDF15,CHI3L1,MMP7,SCARB2,IGFBP7,PRG2,BSG,PLAUR,CEACAM3,SNAPIN,WFDC2,SPP1,ASAH2,MRC1,CD59
COMPARTMENTS	GOCC:0110165	Cellular anatomical entity	45	14060	0.13	0.0074	MYOC,FSTL3,CEACAM5,IGFBP2,APOE,GDF15,GFAP,CHI3L1,IL36G,MMP7,LTBP2,SCARB2,WNT9A,TIMP4,IGFBP7,TNFRSF11B,CKB,PRG2,C7,KLK4,BSG,PLAUR,SMOC2,GFRA1,CEACAM3,EPHA2,SNAPIN,WFDC2,RGCC,SPP1,ASAH2,EDA2R,CD14,IMMT,ADIPOQ,PVR,IL32,RNASE4,MRC1,MMP12,NEFL,SPON2,HAVCR1,FYB1,CD59
COMPARTMENTS	GOCC:0030055	Cell-substrate junction	6	279	0.95	0.0143	SCARB2,BSG,PLAUR,EPHA2,PVR,CD59
COMPARTMENTS	GOCC:0009986	Cell surface	7	438	0.83	0.0187	CEACAM5,PLAUR,EPHA2,CD14,ADIPOQ,PVR,CD59
UniProt Keywords	KW-0964	Secreted	30	1839	0.83	5.74e-17	MYOC,FSTL3,IGFBP2,APOE,GDF15,CHI3L1,IL36G,MMP7,LTBP2,WNT9A,TIMP4,IGFBP7,TNFRSF11B,PRG2,C7,KLK4,PLAUR,SMOC2,WFDC2,SPP1,ASAH2,CD14,ADIPOQ,PVR,IL32,RNASE4,MMP12,SPON1,SPON2,CD59
UniProt Keywords	KW-0732	Signal	36	3277	0.66	8.84e-17	MYOC,FSTL3,CEACAM5,IGFBP2,APOE,GDF15,CHI3L1,MMP7,LTBP2,WNT9A,TIMP4,IGFBP7,TNFRSF11B,PRG2,C7,KLK4,BSG,PLAUR,SMOC2,GFRA1,CEACAM3,EPHA2,WFDC2,SPP1,CD14,ADIPOQ,PVR,IL32,RNASE4,MRC1,MMP12,SPON1,CD300LF,SPON2,HAVCR1,CD59
UniProt Keywords	KW-1015	Disulfide bond	34	3338	0.63	2.12e-14	MYOC,FSTL3,CEACAM5,IGFBP2,GDF15,CHI3L1,LTBP2,SCARB2,WNT9A,TIMP4,IGFBP7,TNFRSF11B,PRG2,C7,KLK4,BSG,PLAUR,SMOC2,GFRA1,EPHA2,WFDC2,ASAH2,EDA2R,CD14,ADIPOQ,PVR,RNASE4,MRC1,MMP12,SPON1,CD300LF,SPON2,HAVCR1,CD59
UniProt Keywords	KW-0325	Glycoprotein	36	4386	0.54	7.22e-13	MYOC,FSTL3,CEACAM5,IGFBP2,APOE,GDF15,CHI3L1,LTBP2,SCARB2,WNT9A,IGFBP7,TNFRSF11B,PRG2,C7,KLK4,BSG,PLAUR,SMOC2,GFRA1,CEACAM3,EPHA2,WFDC2,SPP1,ASAH2,EDA2R,CD14,ADIPOQ,PVR,MRC1,MMP12,SPON1,CD300LF,NEFL,SPON2,HAVCR1,CD59
UniProt Keywords	KW-0272	Extracellular matrix	9	267	1.15	2.06e-06	MYOC,APOE,MMP7,LTBP2,WNT9A,SMOC2,MMP12,SPON1,SPON2
UniProt Keywords	KW-1183	Host cell receptor for virus entry	5	68	1.49	9.15e-05	SCARB2,EPHA2,PVR,MRC1,HAVCR1
UniProt Keywords	KW-0336	GPI-anchor	5	138	1.18	0.0021	CEACAM5,PLAUR,GFRA1,CD14,CD59
UniProt Keywords	KW-0340	Growth factor binding	3	20	1.8	0.0021	IGFBP2,LTBP2,IGFBP7
UniProt Keywords	KW-0393	Immunoglobulin domain	7	463	0.8	0.0085	CEACAM5,IGFBP7,BSG,CEACAM3,PVR,CD300LF,HAVCR1
UniProt Keywords	KW-0130	Cell adhesion	7	478	0.79	0.0093	CEACAM5,IGFBP7,EPHA2,SPP1,PVR,SPON1,SPON2
UniProt Keywords	KW-0971	Glycation	2	12	1.84	0.0303	APOE,CD59
UniProt Keywords	KW-0955	Glaucoma	2	13	1.81	0.032	MYOC,LTBP2
UniProt Keywords	KW-0430	Lectin	4	162	1.01	0.0335	CHI3L1,PRG2,BSG,MRC1

### Sheet: S8
Pathway enrichment of proteins associated with both AD and VaD
#category	term ID	term description	observed gene count	background gene count	strength	signal	false discovery rate	matching proteins in your network (labels)
GO Component	GO:0005576	Extracellular region	11	4175	0.6	0.45	0.0041	IGFBP2,APOE,GDF15,CHI3L1,LTBP2,TIMP4,CKB,KLK4,IL27,SPP1,PVR
GO Component	GO:0005615	Extracellular space	10	3247	0.67	0.5	0.0041	IGFBP2,APOE,GDF15,CHI3L1,LTBP2,TIMP4,CKB,IL27,SPP1,PVR
STRING clusters	CL:19695	Elastic fibre formation, and Matrix metalloproteinases	3	61	1.87	0.69	0.0417	LTBP2,TIMP4,SPP1
TISSUES	BTO:0000293	Occipital lobe	3	36	2.1	1.21	0.0038	APOE,GFAP,CKB
TISSUES	BTO:0001001	Parietal lobe	3	33	2.14	1.22	0.0038	APOE,GFAP,CKB
TISSUES	BTO:0000146	Brain stem	5	675	1.05	0.56	0.0343	APOE,GFAP,TIMP4,CKB,SPP1
TISSUES	BTO:0000202	Sense organ	6	1124	0.91	0.5	0.0343	IGFBP2,APOE,GFAP,CKB,SPP1,NEFL
TISSUES	BTO:0000236	Cerebral white matter	2	14	2.34	0.76	0.0343	APOE,GFAP
TISSUES	BTO:0000439	Eye	5	835	0.96	0.52	0.0343	IGFBP2,APOE,GFAP,CKB,NEFL
TISSUES	BTO:0000484	Frontal lobe	3	113	1.6	0.7	0.0343	APOE,GFAP,CKB
TISSUES	BTO:0003975	Cingulate cortex	2	15	2.31	0.76	0.0343	APOE,GFAP
COMPARTMENTS	GOCC:0005576	Extracellular region	10	2079	0.86	0.81	8.53e-05	IGFBP2,APOE,GDF15,CHI3L1,LTBP2,TIMP4,KLK4,IL27,SPP1,PVR
COMPARTMENTS	GOCC:0005615	Extracellular space	7	1027	1.01	0.82	0.0016	IGFBP2,APOE,GDF15,CHI3L1,IL27,SPP1,PVR
COMPARTMENTS	GOCC:0070062	Extracellular exosome	5	428	1.25	0.89	0.0043	IGFBP2,APOE,GDF15,CHI3L1,SPP1
COMPARTMENTS	GOCC:0065010	Extracellular membrane-bounded organelle	5	473	1.2	0.85	0.0052	IGFBP2,APOE,GDF15,CHI3L1,SPP1
COMPARTMENTS	GOCC:0005883	Neurofilament	2	10	2.48	1.07	0.0087	GFAP,NEFL
UniProt Keywords	KW-0964	Secreted	10	1839	0.92	0.95	7.6e-06	IGFBP2,APOE,GDF15,CHI3L1,LTBP2,TIMP4,KLK4,IL27,SPP1,PVR
UniProt Keywords	KW-0732	Signal	10	3277	0.67	0.54	0.00097	IGFBP2,APOE,GDF15,CHI3L1,LTBP2,TIMP4,KLK4,IL27,SPP1,PVR
UniProt Keywords	KW-0325	Glycoprotein	10	4386	0.54	0.39	0.0098	IGFBP2,APOE,GDF15,CHI3L1,LTBP2,KLK4,IL27,SPP1,PVR,NEFL
UniProt Keywords	KW-0340	Growth factor binding	2	20	2.18	0.92	0.0155	IGFBP2,LTBP2
UniProt Keywords	KW-0091	Biomineralization	2	32	1.98	0.77	0.0299	KLK4,SPP1
UniProt Keywords	KW-0202	Cytokine	3	187	1.39	0.68	0.0299	GDF15,IL27,SPP1
Pfam	PF04732	Intermediate filament head (DNA binding) region	2	7	2.64	0.77	0.0333	GFAP,NEFL

### Sheet: S9
Results of association of six virus receptors with VZV and HS1
	VZV seropositivity			HSV1 seropositivity
Protein	Beta	SE	P-value	Beta	SE	P-value
PVR	0.0468	0.067	0.049	0.0269	0.036	0.46
HAVCR1	0.2419	0.164	0.14	0.235	0.103	0.02
SCARB2	-0.2843	0.304	0.35	-0.0611	0.201	0.76
MRC1	0.6396	0.387	0.1	0.4577	0.247	0.06
BSG	-0.3905	0.5	0.44	-0.2252	0.329	0.49
EPHA2	-0.6237	0.319	0.05	-0.2075	0.214	0.33

### Sheet: S10
Results of association of six virus receptors with NEFL and GFAP in non-demented individuals
		Beta	SE	Tval	Pval
PVR	NEFL	0.12	0.006	19.39	1.9e-83
	GFAP	0.05	0.006	9.05	1.5e-19
HAVCR1	NEFL	0.178084	0.006694	26.6022	8.96e-155
	GFAP	0.055286	0.006505	8.49952	1.96e-17
SCARB2	NEFL	0.188161	0.003244	58.011	0
	GFAP	0.083399	0.003237	25.7607	2.68e-145
MRC1	NEFL	0.041596	0.003192	13.0322	9.61e-39
	GFAP	0.017509	0.003181	5.50443	3.73e-08
BSG	NEFL	0.108959	0.00209	52.1373	0
	GFAP	0.046377	0.002071	22.3932	1.73e-110
EPHA2	NEFL	0.194441	0.003145	61.8284	0
	GFAP	0.09521	0.003157	30.1542	8.58e-198

### Sheet: S11
Supplementary Table 11: Descriptive characteristics of ROSMAP cohort
Characteristic	Total (n = 512)	Controls (n = 210)	MCI (n = 139)	P-value	AD (n = 155)	P-value
Sex, n (%)				0.694469		0.151664
Female	351 (69)	140 (67)	89 (64)		115 (74)
Male	161 (31)	70 (33)	50 (36)		40 (26)
Education years, Median (Q1,Q3)	16 (12, 18)	15 (12, 18)	16 (13, 18)	0.0665896	16 (12, 18)	0.294106
Age at visit, Median (Q1,Q3)	88.95 (84.46, 90)	86.99 (82.29, 90)	89.34 (84.38, 90)	0.0103629	90 (87.21, 90)	1.05e-08
Age at death, Median (Q1,Q3)	89.72 (85.09, 90)	87.97 (83.29, 90)	90 (85.23, 90)	0.00537067	90 (87.85, 90)	1.902e-07
MMSE30, Median (Q1,Q3)	26 (20, 28)	28 (27, 29)	26 (24, 28)	< 1e-10	13.93 (6, 20)	< 1e-10
Post Mortem Interval, Median (Q1,Q3)	6.57 (5.18, 8.58)	6.55 (5.33, 8.5)	6.75 (5.68, 8.75)	0.360646	6.27 (4.94, 8.5)	0.365092
APOE genotype, n (%)				0.0154923		0.00849575
22	3 (1)	3 (1)	0 (0)		0 (0)
23	70 (14)	40 (19)	11 (8)		17 (11)
24	12 (2)	6 (3)	2 (1)		4 (3)
33	326 (64)	130 (63)	100 (72)		92 (60)
34	92 (18)	27 (13)	24 (17)		40 (26)
44	4 (1)	1 (0)	1 (1)		1 (1)
Braak stage, n (%)				0.00049975		0.00049975
0	6 (1)	4 (2)	2 (1)		0 (0)
1	38 (7)	26 (12)	5 (4)		5 (3)
2	49 (10)	23 (11)	22 (16)		4 (3)
3	138 (27)	77 (37)	28 (20)		30 (19)
4	174 (34)	67 (32)	54 (39)		51 (33)
5	102 (20)	13 (6)	28 (20)		60 (39)
6	5 (1)	-	-		5 (3)
CERAD score, n (%)				0.00723442		< 1e-10
Definite	146 (29)	39 (19)	34 (24)		71 (46)
Probable	184 (36)	61 (29)	58 (42)		62 (40)
Possible	50 (10)	30 (14)	15 (11)		5 (3)
No AD	132 (26)	80 (38)	32 (23)		17 (11)
Clinical Diagnosis of cognitive status, n (%)		-	-	0.00049975		< 1e-10
No cognitive Impairment	210 (41)	210 (100)	0 (0)		0 (0)
MCI: Mild cognitive impairment, no other condition contributing to CI	136 (27)	0 (0)	136 (98)		-
MCI+: Mild cognitive impairment AND another condition contributing to CI	3 (1)	0 (0)	3 (2)		-
AD: Alzheimer’s dementia, no other condition contributing to CI (NINCDS/ADRDA Probable AD)	137 (27)	-	-		137 (88)
AD+: Alzheimer’s dementia AND other condition contributing to CI (NINCDS/ADRDA Possible AD)	18 (4)	-	-		18 (12)
Other dementia: Other primary cause of dementia, no clinical evidence of Alzheimer’s dementia	8 (2)	-	-		-

### Sheet: S12
Replication of plasma associated AD proteins in the brain
		MCI				BRAAK				CERAD				AD				Plasma -UKBB
protein	protein	Beta	SE	Tval	Pval	Beta	SE	Tval	Pval	Beta	SE	Tval	Pval	Beta	SE	Tval	Pval	AD_FDR	AD_effect
GFAP.P14136	GFAP	0.77151	0.334722	2.30493	0.0211707	0.570316	0.148867	3.83105	0.000143638	0.735615	0.137725	5.34117	1.398e-07	1.56111	0.339401	4.5996	4.23298e-06	9.00708e-74	1.02753
VGF.O15240	VGF	-0.790207	0.409238	-1.93093	0.0534923	-0.507238	0.183183	-2.76902	0.00582882	-0.749126	0.169773	-4.41251	1.24946e-05	-1.93341	0.425332	-4.54565	5.47649e-06	6.73728e-08	-0.986962
SNAP25.P60880	SNAP25	-3.75142	1.05767	-3.54685	0.000389862	-1.7049	0.445186	-3.82962	0.000144446	-1.85575	0.415198	-4.46956	9.68052e-06	-4.175	0.998683	-4.1805	2.90864e-05	9.9229e-12	0.663621
VCAN.P13611	VCAN	0.933146	0.424442	2.19852	0.0279118	0.359234	0.202911	1.7704	0.0772625	0.450157	0.189742	2.37248	0.0180422	1.52975	0.429469	3.56197	0.000368081	0.0172699	0.473858
PVR.P15151	PVR	-1.43057	0.900523	-1.5886	0.112151	-0.197159	0.445327	-0.442728	0.658152	-0.4954	0.416942	-1.18817	0.235322	-3.48647	1.02267	-3.40918	0.000651577	0.00107991	0.466574
GFAP.K7EKD1	GFAP	0.139715	0.294953	0.473686	0.635724	0.306981	0.13223	2.32156	0.0206657	0.407479	0.123501	3.2994	0.00103947	0.924324	0.283199	3.26387	0.00109901	9.00708e-74	1.02753
LMOD1.P29536	LMOD1	-0.387732	0.373629	-1.03775	0.299388	-0.29329	0.181129	-1.61923	0.106063	-0.322274	0.17043	-1.89095	0.0592409	-1.28886	0.416285	-3.09609	0.00196088	0.0172699	0.406779
DCN.P07585	DCN	0.0783526	0.210419	0.372365	0.709621	-0.265065	0.119513	-2.21788	0.0270079	-0.115115	0.112219	-1.02581	0.305474	-1.12757	0.367758	-3.06607	0.00216892	0.0230737	0.577432
PEPD.P12955	PEPD	0.863709	0.925135	0.933604	0.350508	0.925921	0.439573	2.10641	0.0356604	1.27686	0.409939	3.11476	0.00194536	2.72637	0.925006	2.94741	0.0032045	0.0148137	-0.657123
GFAP.K7ELP4	GFAP	0.239171	0.227818	1.04983	0.293795	0.14375	0.107869	1.33263	0.183292	0.205949	0.102146	2.01621	0.0443416	0.529983	0.220008	2.40892	0.0159997	9.00708e-74	1.02753
PALM.O75781.2	PALM	-0.0626181	0.76262	-0.0821091	0.93456	-0.348899	0.357462	-0.976046	0.329508	-0.50053	0.334655	-1.49566	0.135366	-1.63905	0.711698	-2.30301	0.021278	0.0352328	0.490766
PALM.O75781	PALM	-1.73053	1.21708	-1.42187	0.155063	-0.97837	0.566092	-1.72829	0.0845464	-1.37822	0.528671	-2.60696	0.00940452	-2.57279	1.13401	-2.26875	0.0232838	0.0352328	0.490766
SYT1.J3KQA0	SYT1	-0.382104	0.240211	-1.5907	0.111677	-0.409604	0.116321	-3.52131	0.000468237	-0.211256	0.109965	-1.92112	0.0552786	-0.498288	0.248542	-2.00484	0.0449797	2.26033e-08	0.444621
NEFL.P07196	NEFL	0.302286	0.412915	0.732078	0.464121	0.19695	0.205112	0.960207	0.33741	0.36067	0.191775	1.88069	0.0605879	0.83233	0.419936	1.98204	0.0474749	5.66055e-20	0.696475
CKB.P12277	CKB	-0.139833	1.43836	-0.0972169	0.922554	-0.571294	0.691859	-0.825737	0.409343	-0.417392	0.648709	-0.643419	0.520244	2.70759	1.40993	1.92037	0.0548108	0.0455396	0.259127
IGFBP2.P18065	IGFBP2	0.744871	0.791093	0.941572	0.346412	-0.232929	0.377185	-0.617547	0.537161	0.294925	0.353571	0.834132	0.404613	-1.25349	0.739152	-1.69585	0.0899142	0.0101307	0.25934
SNAP25.P60880.2	SNAP25	-1.221	0.617463	-1.97745	0.0479906	-0.508393	0.278137	-1.82785	0.0682002	-0.883406	0.259111	-3.40937	0.00070672	-0.910965	0.548908	-1.65959	0.0969961	9.9229e-12	0.663621
TINAGL1.Q9GZM7	TINAGL1	-0.829707	0.65191	-1.27273	0.203113	-0.939822	0.326903	-2.87493	0.00421139	-0.711563	0.307302	-2.31552	0.0209837	-1.11213	0.686987	-1.61885	0.105479	0.0105727	0.700155
SYT1.P21579	SYT1	-0.837618	0.91042	-0.920034	0.357555	-0.31191	0.416039	-0.749712	0.453776	-0.913162	0.388088	-2.35298	0.0190055	-1.0281	0.793698	-1.29533	0.195208	2.26033e-08	0.444621
BRK1.Q8WUW1	BRK1	0.0518502	1.47296	0.0352014	0.971919	-1.05352	0.723719	-1.45571	0.146094	-0.954612	0.678496	-1.40695	0.160055	-1.72867	1.41984	-1.21751	0.223409	1.50382e-05	0.438474
CEND1.Q8N111	CEND1	0.994616	1.18005	0.842857	0.399308	-0.626437	0.571769	-1.09561	0.27377	-0.910664	0.535073	-1.70194	0.0893806	-1.27322	1.13326	-1.1235	0.261226	3.36509e-07	0.309498
CSPG4.Q6UVK1	CSPG4	0.843698	0.935118	0.902237	0.366931	-0.0690033	0.438307	-0.157431	0.874968	-0.307238	0.410645	-0.748186	0.454696	-0.966827	0.872424	-1.10821	0.267772	0.0230737	0.490307
APOE.P02649	APOE	0.423759	0.371731	1.13996	0.254303	0.190383	0.181749	1.0475	0.295367	0.593739	0.168499	3.5237	0.00046414	0.473076	0.429592	1.10122	0.2708	4.16936e-35	-1.19888
ACTA2.P62736	ACTA2	-0.551123	0.582	-0.946946	0.343666	-0.807407	0.258678	-3.12128	0.00190356	-0.587137	0.243408	-2.41215	0.0162137	-0.567007	0.51662	-1.09753	0.272409	0.0157205	0.277349
PLA2G7.Q13093	PLA2G7	-0.335766	0.7688	-0.43674	0.6623	-0.103757	0.347132	-0.298898	0.7653	-0.224019	0.332749	-0.673237	0.501503	0.569001	0.652367	0.87221	0.383094	0.000119291	0.677484
APOA2.V9GYM3	APOA2	0.142414	0.204126	0.69768	0.485377	-0.181578	0.100765	-1.802	0.0721409	-0.158205	0.0944965	-1.67418	0.0947123	-0.149637	0.198105	-0.755344	0.450042	0.0197269	0.340852
GFAP.P14136.3	GFAP	0.836893	0.384066	2.17903	0.0293293	0.357045	0.172985	2.06402	0.0395404	0.524935	0.159593	3.28922	0.00107681	0.245106	0.335801	0.729914	0.465443	9.00708e-74	1.02753
CHI3L1.P36222	CHI3L1	-0.705523	0.282646	-2.49614	0.0125553	-0.0326106	0.118414	-0.275395	0.783151	0.071396	0.112423	0.635063	0.52574	-0.147175	0.223975	-0.657106	0.511113	0.00810164	0.194345
BCAN.Q96GW7	BCAN	-1.424	1.08016	-1.31833	0.187394	-0.103919	0.512343	-0.202832	0.839348	-0.00454478	0.480281	-0.00946275	0.992454	-0.565705	0.982833	-0.575586	0.564895	0.0146911	-0.443814
SPP1.P10451	SPP1	0.314691	0.243748	1.29105	0.196687	-0.0736092	0.126979	-0.579696	0.562378	-0.0205791	0.119064	-0.17284	0.862846	0.15058	0.283543	0.531064	0.595374	0.0224	0.301923
TGFBR1.P36897	TGFBR1	-0.406777	0.401623	-1.01283	0.311139	0.0214589	0.198807	0.107938	0.914107	-0.309381	0.185713	-1.66591	0.0966308	-0.208674	0.410397	-0.508469	0.611124	0.0143759	0.599547
NTRK3.Q16288.3	NTRK3	0.892515	1.01992	0.875085	0.381528	0.217778	0.494857	0.440082	0.660065	-0.00053148	0.46396	-0.00114553	0.999086	-0.498269	0.988598	-0.504016	0.61425	0.0477534	0.619096
C1QA.P02745	C1QA	-0.0100073	0.340825	-0.0293621	0.976576	0.0155756	0.164436	0.0947213	0.924574	0.0548944	0.154121	0.356177	0.721857	0.162416	0.324884	0.499919	0.617132	0.0266857	0.616982
RBP7.Q96R05	RBP7	0.192571	0.435232	0.442456	0.65816	-0.313133	0.211738	-1.47887	0.139886	0.0179528	0.196084	0.0915568	0.927092	0.169364	0.417321	0.405837	0.684863	0.0152562	0.259991
OMG.P23515	OMG	0.381352	0.635087	0.600472	0.548192	-0.433208	0.304849	-1.42106	0.155917	-0.0521483	0.286321	-0.182132	0.855552	0.187624	0.596856	0.314354	0.753252	0.025356	-0.215893
NPTXR.O95502	NPTXR	-0.120575	0.723242	-0.166714	0.867595	0.0502141	0.317561	0.158124	0.874422	-0.351928	0.297272	-1.18386	0.237026	0.17434	0.607725	0.286874	0.774209	1.50382e-05	-0.695754
SPP1.P10451.5	SPP1	0.224267	0.229193	0.978508	0.327823	-0.00736131	0.126425	-0.0582266	0.953608	-0.110195	0.117685	-0.936354	0.349873	0.0370189	0.305965	0.120991	0.903698	0.0224	0.301923
GFAP.K7EPI4	GFAP	0.153862	0.146415	1.05087	0.293321	0.0361347	0.0668195	0.540781	0.588926	-0.0570824	0.0623619	-0.915341	0.360502	0.0150712	0.131449	0.114655	0.908719	9.00708e-74	1.02753

### Sheet: S13
Replication of plasma associated VAD proteins in the brain
		MCI				BRAAK				CERAD				AD				sigUKBB
protein	protein	Beta	SE	Tval	Pval	Beta	SE	Tval	Pval	Beta	SE	Tval	Pval	Beta	SE	Tval	Pval	FDR	effect	VAD_FDR	VAD_EFFECT
GFAP.P14136	GFAP	0.77151	0.334722	2.30493	0.0211707	0.570316	0.148867	3.83105	0.000143638	0.735615	0.137725	5.34117	1.398e-07	1.56111	0.339401	4.5996	4.23298e-06	9.00708e-74	1.02753	2.85e-22	0.954046
PVR.P15151	PVR	-1.43057	0.900523	-1.5886	0.112151	-0.197159	0.445327	-0.442728	0.658152	-0.4954	0.416942	-1.18817	0.235322	-3.48647	1.02267	-3.40918	0.000651577	0.00107991	0.466574	0.00110804	0.71151
GFAP.K7EKD1	GFAP	0.139715	0.294953	0.473686	0.635724	0.306981	0.13223	2.32156	0.0206657	0.407479	0.123501	3.2994	0.00103947	0.924324	0.283199	3.26387	0.00109901	9.00708e-74	1.02753	2.85e-22	0.954046
IGFBP7.Q16270	IGFBP7	0.184295	0.506455	0.363892	0.715939	-0.296655	0.256066	-1.15851	0.24722	-0.746197	0.238443	-3.12946	0.0018557	-2.043	0.635227	-3.21616	0.00129917	0.252985	0.282136	0.0146107	0.59036
RGCC.Q9H4X1	RGCC	0.306079	0.457805	0.668578	0.503764	0.390275	0.220856	1.7671	0.0778769	0.701303	0.203737	3.4422	0.000629945	1.3046	0.486485	2.68168	0.00732535	0.154278	-0.167582	0.0491057	-0.318496
IMMT.Q16891.2	IMMT	-0.372151	1.54865	-0.240306	0.810093	-1.33703	0.708193	-1.88795	0.0596047	-2.11606	0.659507	-3.20856	0.00141861	-3.80088	1.45643	-2.60971	0.00906182	0.804444	0.0698521	0.0491057	0.425284
GFAP.K7ELP4	GFAP	0.239171	0.227818	1.04983	0.293795	0.14375	0.107869	1.33263	0.183292	0.205949	0.102146	2.01621	0.0443416	0.529983	0.220008	2.40892	0.0159997	9.00708e-74	1.02753	2.85e-22	0.954046
NEFL.P07196	NEFL	0.302286	0.412915	0.732078	0.464121	0.19695	0.205112	0.960207	0.33741	0.36067	0.191775	1.88069	0.0605879	0.83233	0.419936	1.98204	0.0474749	5.66055e-20	0.696475	8.86e-09	0.716055
CKB.P12277	CKB	-0.139833	1.43836	-0.0972169	0.922554	-0.571294	0.691859	-0.825737	0.409343	-0.417392	0.648709	-0.643419	0.520244	2.70759	1.40993	1.92037	0.0548108	0.0455396	0.259127	0.0059827	0.498229
BSG.P35613	BSG	-1.92708	1.22864	-1.56847	0.116773	-1.7846	0.562246	-3.17405	0.00159479	-1.07912	0.530095	-2.03572	0.0422991	-2.21012	1.18534	-1.86455	0.0622449	0.812484	0.124102	0.0059827	1.13449
SPON1.Q9HCB6	SPON1	2.65887	0.925266	2.87363	0.00405784	1.98845	0.407821	4.87579	1.45326e-06	2.41624	0.376125	6.42404	3.06497e-10	1.56619	0.867422	1.80557	0.0709849	0.125878	0.326533	0.0292424	0.574199
IGFBP2.P18065	IGFBP2	0.744871	0.791093	0.941572	0.346412	-0.232929	0.377185	-0.617547	0.537161	0.294925	0.353571	0.834132	0.404613	-1.25349	0.739152	-1.69585	0.0899142	0.0101307	0.25934	0.0292424	0.346803
CD59.E9PR17	CD59	-0.430025	0.709626	-0.605989	0.544522	-0.076112	0.355146	-0.214312	0.83039	-0.0206944	0.332922	-0.0621599	0.95046	1.01262	0.742616	1.36359	0.172698	0.20648	0.404553	0.0292424	0.766308
PLAUR.Q03405	PLAUR	0.493903	0.582784	0.84749	0.396722	0.193132	0.281782	0.685395	0.493552	-0.20006	0.267691	-0.747354	0.455356	0.750867	0.551153	1.36236	0.173086	0.0720987	0.460996	0.0304838	0.751986
C7.P10643	C7	0.0450422	0.436557	0.103176	0.917823	-0.23605	0.211773	-1.11464	0.265553	-0.16276	0.197087	-0.825826	0.409305	-0.570277	0.429197	-1.32871	0.183944	0.166117	0.412498	0.0059827	0.970589
IMMT.Q16891.4	IMMT	-1.22735	1.12126	-1.09462	0.273682	0.154662	0.495363	0.31222	0.755006	-0.688271	0.464227	-1.48262	0.138819	-1.13974	0.955817	-1.19243	0.233093	0.804444	0.0698521	0.0491057	0.425284
RNASE4.P34096	RNASE4	-0.243054	0.533739	-0.45538	0.648836	0.220032	0.264937	0.830507	0.406913	0.582084	0.24447	2.381	0.0178895	0.53999	0.519857	1.03873	0.298931	0.609391	0.200967	0.0347214	0.715835
SNAPIN.O95295	SNAPIN	3.2439	1.4973	2.1665	0.0302727	-0.367753	0.628197	-0.585411	0.558532	0.849565	0.587849	1.44521	0.149018	1.31444	1.305	1.00723	0.313823	0.384074	-0.156905	0.0414157	-0.444595
MRC1.P22897	MRC1	-0.338569	0.564593	-0.59967	0.548726	-0.303887	0.287531	-1.05688	0.291187	-0.411278	0.268637	-1.53098	0.126546	-0.482558	0.607618	-0.79418	0.427091	0.766639	0.121982	0.0123131	0.92459
GFRA1.P56159.2	GFRA1	0.449916	0.636446	0.70692	0.479616	0.35696	0.317366	1.12476	0.261261	0.473872	0.301058	1.57402	0.116149	0.50278	0.639765	0.785882	0.431936	0.510921	0.205067	0.0118304	0.764261
GFAP.P14136.3	GFAP	0.836893	0.384066	2.17903	0.0293293	0.357045	0.172985	2.06402	0.0395404	0.524935	0.159593	3.28922	0.00107681	0.245106	0.335801	0.729914	0.465443	9.00708e-74	1.02753	2.85e-22	0.954046
CD14.P08571	CD14	-0.0780883	0.323082	-0.241698	0.809014	-0.0705735	0.159266	-0.443117	0.657871	-0.182548	0.149102	-1.22432	0.221402	0.184115	0.328142	0.561083	0.574741	0.632965	0.109043	0.0484487	0.45983
SPP1.P10451	SPP1	0.314691	0.243748	1.29105	0.196687	-0.0736092	0.126979	-0.579696	0.562378	-0.0205791	0.119064	-0.17284	0.862846	0.15058	0.283543	0.531064	0.595374	0.0224	0.301923	0.0292424	0.434716
SCARB2.Q14108	SCARB2	2.08061	1.19134	1.74644	0.0807342	-0.612548	0.541788	-1.1306	0.258757	-0.31477	0.508312	-0.619245	0.536034	0.543921	1.0596	0.513329	0.607721	0.313027	0.263921	0.0228193	0.596334
SPP1.P10451.5	SPP1	0.224267	0.229193	0.978508	0.327823	-0.00736131	0.126425	-0.0582266	0.953608	-0.110195	0.117685	-0.936354	0.349873	0.0370189	0.305965	0.120991	0.903698	0.0224	0.301923	0.0292424	0.434716
GFAP.K7EPI4	GFAP	0.153862	0.146415	1.05087	0.293321	0.0361347	0.0668195	0.540781	0.588926	-0.0570824	0.0623619	-0.915341	0.360502	0.0150712	0.131449	0.114655	0.908719	9.00708e-74	1.02753	2.85e-22	0.954046
highlighted are proteins specifically associated with VAD but not AD

### Sheet: S14
Results of MR analysis
Exposure	outcome	method	nsnp	b	se	pval
ADGRD1	Alzheimers_disease_Kunkle	MR Egger	17	-0.0415884	0.0458939	0.379164
ADGRD1	Alzheimers_disease_Kunkle	Weighted median	17	-0.0309221	0.0421857	0.463559
ADGRD1	Alzheimers_disease_Kunkle	Inverse variance weighted	17	-0.0500417	0.0374365	0.181317
ADGRD1	Alzheimers_disease_Kunkle	Simple mode	17	-0.0912325	0.137038	0.515058
ADGRD1	Alzheimers_disease_Kunkle	Weighted mode	17	-0.0304299	0.0408723	0.467361
ADGRD1	FHAD	MR Egger	21	0.0245159	0.0225861	0.291306
ADGRD1	FHAD	Weighted median	21	0.0259376	0.0184415	0.15958
ADGRD1	FHAD	Inverse variance weighted	21	0.0192001	0.0177947	0.280597
ADGRD1	FHAD	Simple mode	21	-0.0250873	0.0553408	0.655196
ADGRD1	FHAD	Weighted mode	21	0.0252434	0.0192316	0.20418
ADIPOQ	Alzheimers_disease_Kunkle	MR Egger	12	-0.08417	0.127087	0.522746
ADIPOQ	Alzheimers_disease_Kunkle	Weighted median	12	-0.073318	0.0687405	0.286157
ADIPOQ	Alzheimers_disease_Kunkle	Inverse variance weighted	12	-0.0735888	0.0890967	0.408836
ADIPOQ	Alzheimers_disease_Kunkle	Simple mode	12	-0.0193267	0.114238	0.868727
ADIPOQ	Alzheimers_disease_Kunkle	Weighted mode	12	-0.0653448	0.0666886	0.34822
ADIPOQ	FHAD	MR Egger	15	-0.0105578	0.0496432	0.83488
ADIPOQ	FHAD	Weighted median	15	-0.0218302	0.0324783	0.50149
ADIPOQ	FHAD	Inverse variance weighted	15	-0.0009093	0.0354068	0.979511
ADIPOQ	FHAD	Simple mode	15	-0.0562487	0.0643005	0.396454
ADIPOQ	FHAD	Weighted mode	15	-0.0197855	0.0322619	0.549528
ADIPOQ	VZV	MR Egger	15	0.371391	0.276723	0.202533
ADIPOQ	VZV	Weighted median	15	0.248502	0.266857	0.351741
ADIPOQ	VZV	Inverse variance weighted	15	0.121211	0.204919	0.554181
ADIPOQ	VZV	Simple mode	15	0.383872	0.459301	0.417319
ADIPOQ	VZV	Weighted mode	15	0.283788	0.271615	0.313812
APOA2	Alzheimers_disease_Kunkle	MR Egger	13	7.17022	2.57182	0.0176499
APOA2	Alzheimers_disease_Kunkle	Weighted median	13	-0.0239292	0.0924853	0.79584
APOA2	Alzheimers_disease_Kunkle	Inverse variance weighted	13	1.73854	1.03766	0.0938487
APOA2	Alzheimers_disease_Kunkle	Simple mode	13	0.0018937	0.135944	0.989115
APOA2	Alzheimers_disease_Kunkle	Weighted mode	13	0.0018937	0.105705	0.986001
APOE	Alzheimers_disease_Kunkle	MR Egger	4	-1.24951	0.0745367	0.0035396
APOE	Alzheimers_disease_Kunkle	Weighted median	4	-1.21328	0.0211516	0
APOE	Alzheimers_disease_Kunkle	Inverse variance weighted	4	-1.20352	0.0671327	0
APOE	Alzheimers_disease_Kunkle	Simple mode	4	-1.16465	0.0919233	0.0010605
APOE	Alzheimers_disease_Kunkle	Weighted mode	4	-1.21296	0.0217497	1.27e-05
ASAH2	Alzheimers_disease_Kunkle	MR Egger	18	-0.0557018	0.219218	0.80266
ASAH2	Alzheimers_disease_Kunkle	Weighted median	18	0.0778957	0.111732	0.485699
ASAH2	Alzheimers_disease_Kunkle	Inverse variance weighted	18	0.107686	0.0899769	0.231378
ASAH2	Alzheimers_disease_Kunkle	Simple mode	18	-0.0093147	0.239665	0.96945
ASAH2	Alzheimers_disease_Kunkle	Weighted mode	18	-0.0421002	0.245401	0.865811
ASAH2	FHAD	MR Egger	23	0.0026769	0.0185755	0.886786
ASAH2	FHAD	Weighted median	23	0.0080491	0.0130791	0.538277
ASAH2	FHAD	Inverse variance weighted	23	0.0117092	0.0151315	0.439031
ASAH2	FHAD	Simple mode	23	-0.0576097	0.0629182	0.369789
ASAH2	FHAD	Weighted mode	23	0.0059824	0.0122355	0.629726
ASAH2	VZV	MR Egger	23	-0.0040235	0.125823	0.974792
ASAH2	VZV	Weighted median	23	0.0220863	0.0992712	0.823937
ASAH2	VZV	Inverse variance weighted	23	0.0802113	0.104138	0.441157
ASAH2	VZV	Simple mode	23	0.183748	0.46993	0.699551
ASAH2	VZV	Weighted mode	23	0.0170217	0.106094	0.873999
BCAN	Alzheimers_disease_Kunkle	MR Egger	10	0.19341	0.123348	0.155518
BCAN	Alzheimers_disease_Kunkle	Weighted median	10	0.110928	0.0760984	0.144925
BCAN	Alzheimers_disease_Kunkle	Inverse variance weighted	10	0.0487326	0.0627007	0.437026
BCAN	Alzheimers_disease_Kunkle	Simple mode	10	-0.132939	0.156831	0.418601
BCAN	Alzheimers_disease_Kunkle	Weighted mode	10	0.119525	0.0804018	0.17129
Bellenguez	VZV	MR Egger	60	-0.0338008	0.172399	0.845247
Bellenguez	VZV	Weighted median	60	0.104837	0.142097	0.460644
Bellenguez	VZV	Inverse variance weighted	60	0.0686849	0.0983976	0.485156
Bellenguez	VZV	Simple mode	60	0.179958	0.275427	0.51605
Bellenguez	VZV	Weighted mode	60	-0.020066	0.171088	0.907033
BMPER	Alzheimers_disease_Kunkle	MR Egger	4	-0.810586	0.764526	0.40015
BMPER	Alzheimers_disease_Kunkle	Weighted median	4	-0.187253	0.161434	0.246076
BMPER	Alzheimers_disease_Kunkle	Inverse variance weighted	4	-0.137967	0.138996	0.320908
BMPER	Alzheimers_disease_Kunkle	Simple mode	4	-0.198529	0.220861	0.434958
BMPER	Alzheimers_disease_Kunkle	Weighted mode	4	-0.196257	0.204076	0.407151
BMPER	FHAD	MR Egger	6	-0.0142817	0.0451492	0.767577
BMPER	FHAD	Weighted median	6	-0.0163645	0.0340667	0.630967
BMPER	FHAD	Inverse variance weighted	6	-0.0113848	0.0310551	0.713917
BMPER	FHAD	Simple mode	6	-0.0032236	0.0597456	0.959061
BMPER	FHAD	Weighted mode	6	-0.0156844	0.0375668	0.69363
BRK1	Alzheimers_disease_Kunkle	MR Egger	5	-0.285077	0.372217	0.499488
BRK1	Alzheimers_disease_Kunkle	Weighted median	5	-0.112884	0.0966748	0.24294
BRK1	Alzheimers_disease_Kunkle	Inverse variance weighted	5	-0.131859	0.107613	0.220457
BRK1	Alzheimers_disease_Kunkle	Simple mode	5	-0.171045	0.153718	0.328191
BRK1	Alzheimers_disease_Kunkle	Weighted mode	5	-0.0841213	0.117179	0.512522
BSG	Alzheimers_disease_Kunkle	MR Egger	10	0.27368	0.170727	0.147596
BSG	Alzheimers_disease_Kunkle	Weighted median	10	0.0504516	0.0990015	0.610329
BSG	Alzheimers_disease_Kunkle	Inverse variance weighted	10	-0.0059688	0.089171	0.946632
BSG	Alzheimers_disease_Kunkle	Simple mode	10	-0.0346604	0.156041	0.829176
BSG	Alzheimers_disease_Kunkle	Weighted mode	10	0.0352429	0.10491	0.744619
BSG	FHAD	MR Egger	14	0.0563557	0.0530138	0.308689
BSG	FHAD	Weighted median	14	-0.0293953	0.0398596	0.460836
BSG	FHAD	Inverse variance weighted	14	-0.0163926	0.0299936	0.584697
BSG	FHAD	Simple mode	14	-0.0966973	0.0591518	0.126076
BSG	FHAD	Weighted mode	14	-0.0447027	0.0420332	0.306907
BSG	VZV	MR Egger	14	-0.256772	0.5434	0.645027
BSG	VZV	Weighted median	14	0.0045614	0.31691	0.988516
BSG	VZV	Inverse variance weighted	14	0.116371	0.289791	0.688002
BSG	VZV	Simple mode	14	0.142098	0.483376	0.773423
BSG	VZV	Weighted mode	14	0.125072	0.316011	0.698684
BSG	VZV	MR Egger	14	-0.256772	0.5434	0.645027
BSG	VZV	Weighted median	14	0.0045614	0.309375	0.988236
BSG	VZV	Inverse variance weighted	14	0.116371	0.289791	0.688002
BSG	VZV	Simple mode	14	0.142098	0.481713	0.772664
BSG	VZV	Weighted mode	14	0.125072	0.344615	0.722488
C1QA	Alzheimers_disease_Kunkle	MR Egger	14	-0.0229025	0.0732376	0.759864
C1QA	Alzheimers_disease_Kunkle	Weighted median	14	-0.0498168	0.0410367	0.224764
C1QA	Alzheimers_disease_Kunkle	Inverse variance weighted	14	-0.0643531	0.0551117	0.242934
C1QA	Alzheimers_disease_Kunkle	Simple mode	14	-0.071631	0.108455	0.520486
C1QA	Alzheimers_disease_Kunkle	Weighted mode	14	-0.0536731	0.0383711	0.185278
C7	Alzheimers_disease_Kunkle	MR Egger	5	-0.0073266	0.0320792	0.834024
C7	Alzheimers_disease_Kunkle	Weighted median	5	-0.0138581	0.0302309	0.646659
C7	Alzheimers_disease_Kunkle	Inverse variance weighted	5	-0.0166643	0.0291459	0.567489
C7	Alzheimers_disease_Kunkle	Simple mode	5	-0.295868	0.161312	0.140551
C7	Alzheimers_disease_Kunkle	Weighted mode	5	-0.0109446	0.0279984	0.715798
C7	FHAD	MR Egger	5	-0.0220499	0.0210664	0.372145
C7	FHAD	Weighted median	5	-0.0216929	0.0139648	0.120329
C7	FHAD	Inverse variance weighted	5	-0.025447	0.0170265	0.13503
C7	FHAD	Simple mode	5	0.0045749	0.060188	0.94306
C7	FHAD	Weighted mode	5	-0.0214175	0.0146692	0.218062
C7	VZV	MR Egger	5	0.0724048	0.126859	0.608121
C7	VZV	Weighted median	5	0.0539781	0.115359	0.639847
C7	VZV	Inverse variance weighted	5	0.0391965	0.115559	0.734467
C7	VZV	Simple mode	5	-0.0262129	0.383429	0.948777
C7	VZV	Weighted mode	5	0.0564198	0.118612	0.659124
CD14	Alzheimers_disease_Kunkle	MR Egger	5	-0.0839132	0.0827402	0.385181
CD14	Alzheimers_disease_Kunkle	Weighted median	5	-0.0514016	0.0537681	0.339079
CD14	Alzheimers_disease_Kunkle	Inverse variance weighted	5	-0.0584797	0.0493643	0.236153
CD14	Alzheimers_disease_Kunkle	Simple mode	5	-0.0029806	0.0974059	0.977054
CD14	Alzheimers_disease_Kunkle	Weighted mode	5	-0.0496809	0.0527587	0.399682
CD300LF	Alzheimers_disease_Kunkle	MR Egger	8	0.0333288	0.0178818	0.111628
CD300LF	Alzheimers_disease_Kunkle	Weighted median	8	0.0149931	0.0157114	0.339942
CD300LF	Alzheimers_disease_Kunkle	Inverse variance weighted	8	0.0119746	0.0179922	0.505703
CD300LF	Alzheimers_disease_Kunkle	Simple mode	8	-0.085583	0.259424	0.751131
CD300LF	Alzheimers_disease_Kunkle	Weighted mode	8	0.0154869	0.0155867	0.353516
CD300LF	FHAD	MR Egger	10	0.0175692	0.0100485	0.118514
CD300LF	FHAD	Weighted median	10	0.0061745	0.0068577	0.367922
CD300LF	FHAD	Inverse variance weighted	10	0.0040245	0.0122863	0.743244
CD300LF	FHAD	Simple mode	10	-0.207238	0.120103	0.118518
CD300LF	FHAD	Weighted mode	10	0.0062379	0.0070082	0.396592
CD300LF	VZV	MR Egger	11	0.112676	0.0644696	0.114449
CD300LF	VZV	Weighted median	11	0.0890758	0.058769	0.129597
CD300LF	VZV	Inverse variance weighted	11	0.0836833	0.0575298	0.145778
CD300LF	VZV	Simple mode	11	0.773506	0.695345	0.29199
CD300LF	VZV	Weighted mode	11	0.0903627	0.0604672	0.165938
CD59	Alzheimers_disease_Kunkle	MR Egger	5	0.0907167	0.102128	0.439829
CD59	Alzheimers_disease_Kunkle	Weighted median	5	0.076885	0.0632846	0.224401
CD59	Alzheimers_disease_Kunkle	Inverse variance weighted	5	0.0770082	0.0616279	0.211458
CD59	Alzheimers_disease_Kunkle	Simple mode	5	0.153073	0.1297	0.30331
CD59	Alzheimers_disease_Kunkle	Weighted mode	5	0.0808969	0.0696225	0.309867
CD59	FHAD	MR Egger	5	0.0207592	0.0474364	0.691251
CD59	FHAD	Weighted median	5	0.0247532	0.0310012	0.424603
CD59	FHAD	Inverse variance weighted	5	0.0271929	0.0286138	0.341938
CD59	FHAD	Simple mode	5	0.0240616	0.0526436	0.671345
CD59	FHAD	Weighted mode	5	0.0246705	0.0301395	0.459008
CD59	VZV	MR Egger	5	0.0800602	0.38975	0.850397
CD59	VZV	Weighted median	5	0.0364778	0.247511	0.882833
CD59	VZV	Inverse variance weighted	5	0.0268936	0.235049	0.908907
CD59	VZV	Simple mode	5	0.323955	0.450828	0.512139
CD59	VZV	Weighted mode	5	0.0566501	0.26828	0.843084
CEACAM3	FHAD	Inverse variance weighted	2	-0.102206	0.060664	0.0920286
CEACAM3	VZV	Inverse variance weighted	2	-1.25703	0.776955	0.105685
CEACAM5	Alzheimers_disease_Kunkle	MR Egger	14	0.039359	0.0444462	0.393264
CEACAM5	Alzheimers_disease_Kunkle	Weighted median	14	0.0423748	0.035466	0.232165
CEACAM5	Alzheimers_disease_Kunkle	Inverse variance weighted	14	0.0262767	0.0328461	0.423714
CEACAM5	Alzheimers_disease_Kunkle	Simple mode	14	0.0180184	0.0739126	0.811206
CEACAM5	Alzheimers_disease_Kunkle	Weighted mode	14	0.0398097	0.0302336	0.210668
CEACAM5	FHAD	MR Egger	19	0.026364	0.0157833	0.113153
CEACAM5	FHAD	Weighted median	19	0.0282061	0.0155025	0.068842
CEACAM5	FHAD	Inverse variance weighted	19	0.0068796	0.0133344	0.605904
CEACAM5	FHAD	Simple mode	19	-0.0145513	0.0395599	0.717291
CEACAM5	FHAD	Weighted mode	19	0.0145114	0.012823	0.272625
CEACAM5	VZV	MR Egger	19	0.126756	0.125102	0.325159
CEACAM5	VZV	Weighted median	19	0.0153554	0.12051	0.898608
CEACAM5	VZV	Inverse variance weighted	19	-0.0242536	0.101052	0.810322
CEACAM5	VZV	Simple mode	19	0.0876918	0.308925	0.779756
CEACAM5	VZV	Weighted mode	19	0.0364625	0.107977	0.739505
CELSR2	Alzheimers_disease_Kunkle	Inverse variance weighted	2	-0.0120657	0.0376258	0.748456
CELSR2	FHAD	MR Egger	3	0.189972	0.41245	0.725217
CELSR2	FHAD	Weighted median	3	0.011833	0.0172854	0.493618
CELSR2	FHAD	Inverse variance weighted	3	-0.0222628	0.220256	0.919489
CELSR2	FHAD	Simple mode	3	-0.0245193	0.0734509	0.770268
CELSR2	FHAD	Weighted mode	3	0.015255	0.0179195	0.484266
CHI3L1	Alzheimers_disease_Kunkle	MR Egger	7	-0.579811	0.570941	0.356445
CHI3L1	Alzheimers_disease_Kunkle	Weighted median	7	-0.054176	0.149219	0.716557
CHI3L1	Alzheimers_disease_Kunkle	Inverse variance weighted	7	-0.0318596	0.120286	0.791113
CHI3L1	Alzheimers_disease_Kunkle	Simple mode	7	-0.0811865	0.200029	0.698913
CHI3L1	Alzheimers_disease_Kunkle	Weighted mode	7	-0.0601759	0.174561	0.742062
CHI3L1	FHAD	MR Egger	10	0.0159017	0.0141311	0.293088
CHI3L1	FHAD	Weighted median	10	0.0099225	0.0123907	0.423244
CHI3L1	FHAD	Inverse variance weighted	10	0.0082816	0.0119089	0.486797
CHI3L1	FHAD	Simple mode	10	-0.0158502	0.0502467	0.759613
CHI3L1	FHAD	Weighted mode	10	0.0100298	0.0119766	0.42402
CHI3L1	VZV	MR Egger	10	0.210234	0.158946	0.222502
CHI3L1	VZV	Weighted median	10	0.183992	0.100965	0.0684046
CHI3L1	VZV	Inverse variance weighted	10	0.170014	0.12809	0.184407
CHI3L1	VZV	Simple mode	10	-0.19972	0.621545	0.755299
CHI3L1	VZV	Weighted mode	10	0.193504	0.106838	0.10354
CKB	Alzheimers_disease_Kunkle	MR Egger	6	0.0713299	1.24737	0.957141
CKB	Alzheimers_disease_Kunkle	Weighted median	6	-0.14642	0.153918	0.34146
CKB	Alzheimers_disease_Kunkle	Inverse variance weighted	6	-0.0396882	0.143921	0.782729
CKB	Alzheimers_disease_Kunkle	Simple mode	6	-0.235136	0.204731	0.302718
CKB	Alzheimers_disease_Kunkle	Weighted mode	6	-0.235136	0.183733	0.256789
CKB	FHAD	MR Egger	8	-0.231308	0.355665	0.539553
CKB	FHAD	Weighted median	8	0.0633696	0.0630108	0.314563
CKB	FHAD	Inverse variance weighted	8	0.0038706	0.0489862	0.937021
CKB	FHAD	Simple mode	8	0.0957942	0.0972267	0.357316
CKB	FHAD	Weighted mode	8	0.0935943	0.104298	0.399332
CKB	VZV	MR Egger	8	-1.74042	2.92495	0.573566
CKB	VZV	Weighted median	8	0.855776	0.52999	0.106375
CKB	VZV	Inverse variance weighted	8	0.52492	0.402911	0.192637
CKB	VZV	Simple mode	8	1.07018	0.818693	0.232451
CKB	VZV	Weighted mode	8	1.07953	0.929181	0.283393
CLSTN2	Alzheimers_disease_Kunkle	Inverse variance weighted	2	0.233098	0.172005	0.17536
CLSTN2	FHAD	MR Egger	5	0.0517679	0.0172579	0.0576842
CLSTN2	FHAD	Weighted median	5	0.0394481	0.0164161	0.0162605
CLSTN2	FHAD	Inverse variance weighted	5	0.0348668	0.0221208	0.114979
CLSTN2	FHAD	Simple mode	5	-0.113131	0.106189	0.346741
CLSTN2	FHAD	Weighted mode	5	0.0464216	0.0158862	0.0431514
CSPG4	Alzheimers_disease_Kunkle	MR Egger	14	0.198698	0.179084	0.288946
CSPG4	Alzheimers_disease_Kunkle	Weighted median	14	0.0606409	0.0936281	0.517193
CSPG4	Alzheimers_disease_Kunkle	Inverse variance weighted	14	0.0385264	0.068626	0.574527
CSPG4	Alzheimers_disease_Kunkle	Simple mode	14	0.0223027	0.154518	0.887448
CSPG4	Alzheimers_disease_Kunkle	Weighted mode	14	0.0828211	0.111962	0.472612
CST5	Alzheimers_disease_Kunkle	MR Egger	19	0.0066802	0.023198	0.776856
CST5	Alzheimers_disease_Kunkle	Weighted median	19	0.0125437	0.0197638	0.525637
CST5	Alzheimers_disease_Kunkle	Inverse variance weighted	19	0.0233752	0.0200049	0.242616
CST5	Alzheimers_disease_Kunkle	Simple mode	19	0.130923	0.111583	0.25596
CST5	Alzheimers_disease_Kunkle	Weighted mode	19	0.0166985	0.0208497	0.433636
CST5	FHAD	MR Egger	20	0.0224164	0.0138198	0.122178
CST5	FHAD	Weighted median	20	0.0193477	0.0090773	0.0330541
CST5	FHAD	Inverse variance weighted	20	0.0175274	0.0114737	0.12661
CST5	FHAD	Simple mode	20	-0.0210165	0.0556408	0.709827
CST5	FHAD	Weighted mode	20	0.0202291	0.0090528	0.0376547
CTHRC1	Alzheimers_disease_Kunkle	MR Egger	5	0.174026	0.577452	0.782815
CTHRC1	Alzheimers_disease_Kunkle	Weighted median	5	0.209815	0.178594	0.240071
CTHRC1	Alzheimers_disease_Kunkle	Inverse variance weighted	5	0.122957	0.140293	0.380796
CTHRC1	Alzheimers_disease_Kunkle	Simple mode	5	0.232762	0.252821	0.409328
CTHRC1	Alzheimers_disease_Kunkle	Weighted mode	5	0.217979	0.248579	0.43005
CTHRC1	FHAD	MR Egger	9	0.248407	0.127465	0.0923257
CTHRC1	FHAD	Weighted median	9	-0.063323	0.0736261	0.389755
CTHRC1	FHAD	Inverse variance weighted	9	-0.0137122	0.0637283	0.829638
CTHRC1	FHAD	Simple mode	9	-0.143854	0.128393	0.295039
CTHRC1	FHAD	Weighted mode	9	-0.123176	0.116407	0.320889
DCN	Alzheimers_disease_Kunkle	MR Egger	3	-0.491882	0.65486	0.589876
DCN	Alzheimers_disease_Kunkle	Weighted median	3	-0.269221	0.177445	0.129214
DCN	Alzheimers_disease_Kunkle	Inverse variance weighted	3	-0.238207	0.157303	0.129944
DCN	Alzheimers_disease_Kunkle	Simple mode	3	-0.294474	0.213656	0.302054
DCN	Alzheimers_disease_Kunkle	Weighted mode	3	-0.296163	0.212537	0.298138
DTX3	Alzheimers_disease_Kunkle	MR Egger	3	0.115672	0.404724	0.822776
DTX3	Alzheimers_disease_Kunkle	Weighted median	3	0.0529426	0.0895296	0.554291
DTX3	Alzheimers_disease_Kunkle	Inverse variance weighted	3	0.0779383	0.0877472	0.374426
DTX3	Alzheimers_disease_Kunkle	Simple mode	3	0.0693055	0.16641	0.717504
DTX3	Alzheimers_disease_Kunkle	Weighted mode	3	0.0498802	0.0991703	0.664906
DTX3	FHAD	MR Egger	4	0.145835	0.103607	0.29456
DTX3	FHAD	Weighted median	4	0.0461785	0.0351172	0.188516
DTX3	FHAD	Inverse variance weighted	4	0.0515193	0.0566321	0.362971
DTX3	FHAD	Simple mode	4	0.0400004	0.0634722	0.573293
DTX3	FHAD	Weighted mode	4	0.0431338	0.0390585	0.350067
EBI3IL27	Alzheimers_disease_Kunkle	MR Egger	24	0.005953	0.0578327	0.918947
EBI3IL27	Alzheimers_disease_Kunkle	Weighted median	24	-0.0030328	0.0360238	0.932906
EBI3IL27	Alzheimers_disease_Kunkle	Inverse variance weighted	24	-0.0270439	0.0372085	0.467336
EBI3IL27	Alzheimers_disease_Kunkle	Simple mode	24	0.0292255	0.0857615	0.736365
EBI3IL27	Alzheimers_disease_Kunkle	Weighted mode	24	0.0065597	0.0326097	0.842344
EBI3IL27	FHAD	MR Egger	30	0.0268262	0.0283441	0.352018
EBI3IL27	FHAD	Weighted median	30	0.0210821	0.0174697	0.227515
EBI3IL27	FHAD	Inverse variance weighted	30	-0.002017	0.0185794	0.913551
EBI3IL27	FHAD	Simple mode	30	-0.0231771	0.0355869	0.519993
EBI3IL27	FHAD	Weighted mode	30	0.0117026	0.0155367	0.457388
EBI3IL27	VZV	MR Egger	30	-0.341929	0.242103	0.168872
EBI3IL27	VZV	Weighted median	30	-0.194522	0.14446	0.178126
EBI3IL27	VZV	Inverse variance weighted	30	-0.0444482	0.161138	0.782671
EBI3IL27	VZV	Simple mode	30	-0.189889	0.255217	0.462844
EBI3IL27	VZV	Weighted mode	30	-0.144754	0.116705	0.224792
EDA2R	Alzheimers_disease_Kunkle	MR Egger	10	0.125392	0.309557	0.696043
EDA2R	Alzheimers_disease_Kunkle	Weighted median	10	0.132192	0.168225	0.43198
EDA2R	Alzheimers_disease_Kunkle	Inverse variance weighted	10	0.170401	0.127677	0.181999
EDA2R	Alzheimers_disease_Kunkle	Simple mode	10	0.0878428	0.258708	0.741988
EDA2R	Alzheimers_disease_Kunkle	Weighted mode	10	0.114115	0.248245	0.656644
EDA2R	FHAD	MR Egger	10	0.158718	0.138645	0.285393
EDA2R	FHAD	Weighted median	10	0.179607	0.0769011	0.0195145
EDA2R	FHAD	Inverse variance weighted	10	0.163937	0.0554807	0.0031282
EDA2R	FHAD	Simple mode	10	0.22666	0.124156	0.101199
EDA2R	FHAD	Weighted mode	10	0.191252	0.112495	0.123331
EDA2R	VZV	MR Egger	10	1.18776	1.06676	0.297859
EDA2R	VZV	Weighted median	10	1.03632	0.565973	0.0670939
EDA2R	VZV	Inverse variance weighted	10	1.0612	0.456973	0.0202196
EDA2R	VZV	Simple mode	10	1.42758	0.885847	0.141521
EDA2R	VZV	Weighted mode	10	1.29636	0.801045	0.140043
EPHA2	Alzheimers_disease_Kunkle	MR Egger	10	0.13086	0.205505	0.542062
EPHA2	Alzheimers_disease_Kunkle	Weighted median	10	-0.0392122	0.102113	0.700972
EPHA2	Alzheimers_disease_Kunkle	Inverse variance weighted	10	-0.0199067	0.0875557	0.820144
EPHA2	Alzheimers_disease_Kunkle	Simple mode	10	0.0453252	0.16739	0.792671
EPHA2	Alzheimers_disease_Kunkle	Weighted mode	10	-0.0313784	0.109863	0.781639
EPHA2	FHAD	MR Egger	11	0.188797	0.132786	0.188797
EPHA2	FHAD	Weighted median	11	0.0020357	0.0472899	0.965664
EPHA2	FHAD	Inverse variance weighted	11	0.0206039	0.0583846	0.724163
EPHA2	FHAD	Simple mode	11	-0.124806	0.0807619	0.153294
EPHA2	FHAD	Weighted mode	11	-0.009424	0.0522259	0.860406
EPHA2	VZV	MR Egger	11	-0.0840109	1.36742	0.952354
EPHA2	VZV	Weighted median	11	-0.354338	0.41657	0.394987
EPHA2	VZV	Inverse variance weighted	11	-0.035955	0.543818	0.947286
EPHA2	VZV	Simple mode	11	-1.09706	0.896438	0.249079
EPHA2	VZV	Weighted mode	11	-0.604412	0.49164	0.24707
EPHA2	VZV	MR Egger	11	-0.0840109	1.36742	0.952354
EPHA2	VZV	Weighted median	11	-0.354338	0.400492	0.376288
EPHA2	VZV	Inverse variance weighted	11	-0.035955	0.543818	0.947286
EPHA2	VZV	Simple mode	11	-1.09706	0.938407	0.269488
EPHA2	VZV	Weighted mode	11	-0.604412	0.521724	0.273582
ESM1	Alzheimers_disease_Kunkle	MR Egger	15	-0.0968627	0.177695	0.59491
ESM1	Alzheimers_disease_Kunkle	Weighted median	15	-0.046823	0.0790515	0.553643
ESM1	Alzheimers_disease_Kunkle	Inverse variance weighted	15	-0.0532937	0.0863635	0.537178
ESM1	Alzheimers_disease_Kunkle	Simple mode	15	0.0174692	0.177163	0.92285
ESM1	Alzheimers_disease_Kunkle	Weighted mode	15	-0.0469361	0.0882175	0.603033
FBLN2	Alzheimers_disease_Kunkle	MR Egger	6	-0.12051	0.064102	0.133287
FBLN2	Alzheimers_disease_Kunkle	Weighted median	6	-0.0864576	0.0575433	0.132974
FBLN2	Alzheimers_disease_Kunkle	Inverse variance weighted	6	-0.0726561	0.0548983	0.18568
FBLN2	Alzheimers_disease_Kunkle	Simple mode	6	0.108417	0.13951	0.47223
FBLN2	Alzheimers_disease_Kunkle	Weighted mode	6	-0.107673	0.0651495	0.159298
FBLN2	FHAD	MR Egger	7	0.009142	0.0482821	0.857268
FBLN2	FHAD	Weighted median	7	0.0218414	0.0289059	0.449887
FBLN2	FHAD	Inverse variance weighted	7	0.0134973	0.0362971	0.709999
FBLN2	FHAD	Simple mode	7	-0.033574	0.0675474	0.636844
FBLN2	FHAD	Weighted mode	7	0.012101	0.0306988	0.707074
FHD	VZV	MR Egger	11	0.159725	0.220517	0.487271
FHD	VZV	Weighted median	11	0.159285	0.191083	0.404511
FHD	VZV	Inverse variance weighted	11	0.0993469	0.167002	0.551921
FHD	VZV	Simple mode	11	0.299211	0.408445	0.480643
FHD	VZV	Weighted mode	11	0.161237	0.181169	0.394384
FLT1	Alzheimers_disease_Kunkle	MR Egger	6	0.0648744	0.0629447	0.36094
FLT1	Alzheimers_disease_Kunkle	Weighted median	6	0.0431049	0.0406482	0.288944
FLT1	Alzheimers_disease_Kunkle	Inverse variance weighted	6	0.0405034	0.0378424	0.284476
FLT1	Alzheimers_disease_Kunkle	Simple mode	6	0.0213908	0.0710251	0.775406
FLT1	Alzheimers_disease_Kunkle	Weighted mode	6	0.0420743	0.0372887	0.310389
FLT1	FHAD	MR Egger	10	-0.0496721	0.0354612	0.198864
FLT1	FHAD	Weighted median	10	-0.0227242	0.0187555	0.225664
FLT1	FHAD	Inverse variance weighted	10	0.003262	0.0262087	0.900949
FLT1	FHAD	Simple mode	10	-0.0342525	0.0649606	0.610748
FLT1	FHAD	Weighted mode	10	-0.0252386	0.019249	0.222265
FSTL3	Alzheimers_disease_Kunkle	MR Egger	5	0.418279	0.37431	0.345222
FSTL3	Alzheimers_disease_Kunkle	Weighted median	5	0.18607	0.154051	0.227107
FSTL3	Alzheimers_disease_Kunkle	Inverse variance weighted	5	0.175683	0.136027	0.19652
FSTL3	Alzheimers_disease_Kunkle	Simple mode	5	0.0936964	0.219749	0.691777
FSTL3	Alzheimers_disease_Kunkle	Weighted mode	5	0.259475	0.194533	0.253138
FSTL3	FHAD	MR Egger	5	0.145952	0.188936	0.496098
FSTL3	FHAD	Weighted median	5	0.0549643	0.0767338	0.473808
FSTL3	FHAD	Inverse variance weighted	5	0.0152837	0.0651339	0.81448
FSTL3	FHAD	Simple mode	5	-0.119868	0.131899	0.414868
FSTL3	FHAD	Weighted mode	5	0.121706	0.0984488	0.284
FSTL3	VZV	MR Egger	5	-1.99895	1.35171	0.235726
FSTL3	VZV	Weighted median	5	-0.0972958	0.616377	0.874574
FSTL3	VZV	Inverse variance weighted	5	-0.0093635	0.527242	0.985831
FSTL3	VZV	Simple mode	5	0.0672176	0.816357	0.938333
FSTL3	VZV	Weighted mode	5	-0.174919	0.693565	0.813313
FURIN	Alzheimers_disease_Kunkle	MR Egger	5	1.72254	8.97458	0.86005
FURIN	Alzheimers_disease_Kunkle	Weighted median	5	0.0999755	0.121459	0.41044
FURIN	Alzheimers_disease_Kunkle	Inverse variance weighted	5	-2.2784	3.00969	0.449036
FURIN	Alzheimers_disease_Kunkle	Simple mode	5	0.042625	0.1479	0.78751
FURIN	Alzheimers_disease_Kunkle	Weighted mode	5	0.11559	0.131631	0.429452
FYB1	Alzheimers_disease_Kunkle	MR Egger	4	-0.0641677	0.764047	0.940719
FYB1	Alzheimers_disease_Kunkle	Weighted median	4	0.0553356	0.166927	0.74027
FYB1	Alzheimers_disease_Kunkle	Inverse variance weighted	4	0.0997268	0.137547	0.46843
FYB1	Alzheimers_disease_Kunkle	Simple mode	4	-0.0484416	0.254416	0.861149
FYB1	Alzheimers_disease_Kunkle	Weighted mode	4	-0.0615252	0.204729	0.783403
GFAP	Alzheimers_disease_Kunkle	MR Egger	8	2.80729	3.0675	0.395392
GFAP	Alzheimers_disease_Kunkle	Weighted median	8	0.183792	0.136956	0.179602
GFAP	Alzheimers_disease_Kunkle	Inverse variance weighted	8	2.79179	1.75444	0.111549
GFAP	Alzheimers_disease_Kunkle	Simple mode	8	0.0662436	0.172282	0.712018
GFAP	Alzheimers_disease_Kunkle	Weighted mode	8	0.0917816	0.161104	0.586687
GFAP	FHAD	MR Egger	9	0.920543	1.1623	0.454358
GFAP	FHAD	Weighted median	9	0.148475	0.0551264	0.0070736
GFAP	FHAD	Inverse variance weighted	9	1.0448	0.673707	0.120945
GFAP	FHAD	Simple mode	9	0.167196	0.0779733	0.0643472
GFAP	FHAD	Weighted mode	9	0.132616	0.0674148	0.0847138
GFAP	FHAD	MR Egger	9	0.920543	1.1623	0.454358
GFAP	FHAD	Weighted median	9	0.148475	0.0555106	0.0074793
GFAP	FHAD	Inverse variance weighted	9	1.0448	0.673707	0.120945
GFAP	FHAD	Simple mode	9	0.167196	0.0774413	0.0628874
GFAP	FHAD	Weighted mode	9	0.132616	0.0644951	0.0737918
GFAP	VZV	MR Egger	9	-0.459206	0.489082	0.379034
GFAP	VZV	Weighted median	9	-0.343742	0.380766	0.366651
GFAP	VZV	Inverse variance weighted	9	-0.020773	0.298925	0.944598
GFAP	VZV	Simple mode	9	-0.204698	0.55398	0.721341
GFAP	VZV	Weighted mode	9	-0.260081	0.463788	0.590307
GFRA1	Alzheimers_disease_Kunkle	MR Egger	6	-0.0332006	0.091419	0.734857
GFRA1	Alzheimers_disease_Kunkle	Weighted median	6	-0.0452044	0.0582412	0.437655
GFRA1	Alzheimers_disease_Kunkle	Inverse variance weighted	6	-0.0387478	0.054125	0.474056
GFRA1	Alzheimers_disease_Kunkle	Simple mode	6	-0.0497892	0.0894157	0.601647
GFRA1	Alzheimers_disease_Kunkle	Weighted mode	6	-0.0370338	0.0652145	0.594669
GFRA1	FHAD	MR Egger	8	0.0694641	0.0383808	0.120298
GFRA1	FHAD	Weighted median	8	0.0509914	0.0272192	0.0610185
GFRA1	FHAD	Inverse variance weighted	8	0.0450295	0.0248095	0.0695224
GFRA1	FHAD	Simple mode	8	0.0548652	0.0492033	0.301633
GFRA1	FHAD	Weighted mode	8	0.0508351	0.0270637	0.102414
GFRA1	VZV	MR Egger	8	0.514765	0.34207	0.183066
GFRA1	VZV	Weighted median	8	0.410813	0.239681	0.0865289
GFRA1	VZV	Inverse variance weighted	8	0.360375	0.210737	0.0872525
GFRA1	VZV	Simple mode	8	0.332747	0.398202	0.430961
GFRA1	VZV	Weighted mode	8	0.415371	0.235282	0.120843
GFRA2	Alzheimers_disease_Kunkle	MR Egger	4	-0.103485	0.085759	0.350913
GFRA2	Alzheimers_disease_Kunkle	Weighted median	4	0.0215634	0.0446242	0.628938
GFRA2	Alzheimers_disease_Kunkle	Inverse variance weighted	4	0.0323897	0.0540193	0.548775
GFRA2	Alzheimers_disease_Kunkle	Simple mode	4	0.126048	0.121274	0.375042
GFRA2	Alzheimers_disease_Kunkle	Weighted mode	4	0.0137271	0.0521643	0.809473
GFRA2	FHAD	MR Egger	8	-0.0008196	0.0303397	0.979324
GFRA2	FHAD	Weighted median	8	0.001654	0.0217817	0.93947
GFRA2	FHAD	Inverse variance weighted	8	0.0149998	0.0200653	0.454734
GFRA2	FHAD	Simple mode	8	-0.0120837	0.0538382	0.828822
GFRA2	FHAD	Weighted mode	8	-0.0011075	0.0237529	0.964112
HAVCR1	Alzheimers_disease_Kunkle	MR Egger	12	-0.0166807	0.0370818	0.662422
HAVCR1	Alzheimers_disease_Kunkle	Weighted median	12	-0.0218622	0.0305544	0.474289
HAVCR1	Alzheimers_disease_Kunkle	Inverse variance weighted	12	-0.0256719	0.0293567	0.381855
HAVCR1	Alzheimers_disease_Kunkle	Simple mode	12	0.0554633	0.110443	0.625435
HAVCR1	Alzheimers_disease_Kunkle	Weighted mode	12	-0.0221029	0.0307878	0.487779
HAVCR1	FHAD	MR Egger	14	-0.0189487	0.0172076	0.292414
HAVCR1	FHAD	Weighted median	14	-0.0192641	0.0149989	0.199014
HAVCR1	FHAD	Inverse variance weighted	14	-0.0246774	0.0136834	0.0713162
HAVCR1	FHAD	Simple mode	14	-0.0363858	0.0458706	0.441884
HAVCR1	FHAD	Weighted mode	14	-0.0198863	0.015037	0.2088
HAVCR1	VZV	MR Egger	14	-0.0593855	0.147501	0.694314
HAVCR1	VZV	Weighted median	14	0.02632	0.11604	0.820565
HAVCR1	VZV	Inverse variance weighted	14	0.0994056	0.12666	0.432558
HAVCR1	VZV	Simple mode	14	0.245761	0.403348	0.552824
HAVCR1	VZV	Weighted mode	14	0.0397024	0.122779	0.751563
HAVCR1	VZV	MR Egger	14	-0.0593855	0.147501	0.694314
HAVCR1	VZV	Weighted median	14	0.02632	0.120165	0.826624
HAVCR1	VZV	Inverse variance weighted	14	0.0994056	0.12666	0.432558
HAVCR1	VZV	Simple mode	14	0.245761	0.415933	0.564741
HAVCR1	VZV	Weighted mode	14	0.0397024	0.118294	0.742509
HRC	Alzheimers_disease_Kunkle	MR Egger	7	0.279076	1.34909	0.844278
HRC	Alzheimers_disease_Kunkle	Weighted median	7	-0.0494788	0.125109	0.692485
HRC	Alzheimers_disease_Kunkle	Inverse variance weighted	7	0.107806	0.210944	0.609306
HRC	Alzheimers_disease_Kunkle	Simple mode	7	-0.255136	0.160937	0.163988
HRC	Alzheimers_disease_Kunkle	Weighted mode	7	-0.111137	0.146933	0.47806
IGFBP2	Alzheimers_disease_Kunkle	MR Egger	10	0.329641	0.984425	0.746344
IGFBP2	Alzheimers_disease_Kunkle	Weighted median	10	-0.160909	0.13881	0.246373
IGFBP2	Alzheimers_disease_Kunkle	Inverse variance weighted	10	0.0079836	0.128524	0.950469
IGFBP2	Alzheimers_disease_Kunkle	Simple mode	10	-0.257217	0.215755	0.263678
IGFBP2	Alzheimers_disease_Kunkle	Weighted mode	10	-0.249424	0.17696	0.192294
IGFBP2	FHAD	MR Egger	11	-0.0082894	0.314743	0.979563
IGFBP2	FHAD	Weighted median	11	8.51e-05	0.0596623	0.998862
IGFBP2	FHAD	Inverse variance weighted	11	-0.0159916	0.0429219	0.709465
IGFBP2	FHAD	Simple mode	11	0.0485479	0.0983865	0.632358
IGFBP2	FHAD	Weighted mode	11	0.0594736	0.099098	0.56176
IGFBP2	VZV	MR Egger	11	-1.29309	2.59376	0.63006
IGFBP2	VZV	Weighted median	11	0.701833	0.481264	0.144755
IGFBP2	VZV	Inverse variance weighted	11	0.314572	0.352822	0.372613
IGFBP2	VZV	Simple mode	11	1.02889	0.782593	0.217955
IGFBP2	VZV	Weighted mode	11	1.03925	0.839005	0.243754
IGFBP7	Alzheimers_disease_Kunkle	MR Egger	5	1.24871	0.434895	0.0639828
IGFBP7	Alzheimers_disease_Kunkle	Weighted median	5	0.29332	0.187518	0.117765
IGFBP7	Alzheimers_disease_Kunkle	Inverse variance weighted	5	0.217343	0.225851	0.335884
IGFBP7	Alzheimers_disease_Kunkle	Simple mode	5	0.257711	0.361808	0.51563
IGFBP7	Alzheimers_disease_Kunkle	Weighted mode	5	0.489351	0.20373	0.0741985
IGFBP7	FHAD	MR Egger	7	0.0150665	0.0292502	0.628444
IGFBP7	FHAD	Weighted median	7	-0.0022799	0.0213685	0.91503
IGFBP7	FHAD	Inverse variance weighted	7	-0.0060225	0.0206511	0.770569
IGFBP7	FHAD	Simple mode	7	-0.166949	0.0779324	0.0759166
IGFBP7	FHAD	Weighted mode	7	-0.0015748	0.0208272	0.942186
IGFBP7	VZV	MR Egger	7	0.15184	0.349038	0.681681
IGFBP7	VZV	Weighted median	7	0.0606455	0.166097	0.715021
IGFBP7	VZV	Inverse variance weighted	7	-0.0500044	0.239255	0.834448
IGFBP7	VZV	Simple mode	7	-0.615694	0.81812	0.480181
IGFBP7	VZV	Weighted mode	7	0.0577079	0.172054	0.748735
IL1RL1	Alzheimers_disease_Kunkle	MR Egger	10	-0.0080536	0.0259818	0.764505
IL1RL1	Alzheimers_disease_Kunkle	Weighted median	10	-0.0094576	0.0222995	0.671481
IL1RL1	Alzheimers_disease_Kunkle	Inverse variance weighted	10	-0.0097101	0.0212467	0.64766
IL1RL1	Alzheimers_disease_Kunkle	Simple mode	10	0.096008	0.0919455	0.323634
IL1RL1	Alzheimers_disease_Kunkle	Weighted mode	10	-0.0092559	0.0217695	0.680692
IL32	Alzheimers_disease_Kunkle	MR Egger	11	0.531811	1.8798	0.783646
IL32	Alzheimers_disease_Kunkle	Weighted median	11	0.0094407	0.0706316	0.893671
IL32	Alzheimers_disease_Kunkle	Inverse variance weighted	11	0.902641	1.04885	0.38946
IL32	Alzheimers_disease_Kunkle	Simple mode	11	-0.198236	0.151278	0.219355
IL32	Alzheimers_disease_Kunkle	Weighted mode	11	0.0159888	0.0726923	0.830334
IL32	FHAD	MR Egger	11	0.165837	0.73839	0.827313
IL32	FHAD	Weighted median	11	0.0152295	0.0290648	0.600289
IL32	FHAD	Inverse variance weighted	11	0.368823	0.434741	0.396229
IL32	FHAD	Simple mode	11	-0.112781	0.0691773	0.134088
IL32	FHAD	Weighted mode	11	0.0114418	0.0295711	0.706918
IL32	VZV	MR Egger	11	0.262728	0.295421	0.396971
IL32	VZV	Weighted median	11	0.174647	0.228564	0.444804
IL32	VZV	Inverse variance weighted	11	0.0007403	0.184867	0.996805
IL32	VZV	Simple mode	11	-0.0083004	0.580023	0.988864
IL32	VZV	Weighted mode	11	0.172758	0.248381	0.502562
IL36G	FHAD	Inverse variance weighted	2	0.0840784	0.114759	0.463772
IL36G	VZV	Inverse variance weighted	2	0.581882	0.526061	0.268678
KLK13	Alzheimers_disease_Kunkle	MR Egger	12	-0.0808857	0.0401868	0.0718453
KLK13	Alzheimers_disease_Kunkle	Weighted median	12	-0.079202	0.0343475	0.0211162
KLK13	Alzheimers_disease_Kunkle	Inverse variance weighted	12	-0.087995	0.0311306	0.0047039
KLK13	Alzheimers_disease_Kunkle	Simple mode	12	-0.116553	0.09736	0.256416
KLK13	Alzheimers_disease_Kunkle	Weighted mode	12	-0.0835383	0.0332555	0.0288826
KLK13	FHAD	MR Egger	16	-0.0171546	0.0182023	0.361946
KLK13	FHAD	Weighted median	16	-0.0091173	0.0149211	0.541178
KLK13	FHAD	Inverse variance weighted	16	-0.0058782	0.0137541	0.669105
KLK13	FHAD	Simple mode	16	0.0202119	0.0403283	0.623516
KLK13	FHAD	Weighted mode	16	-0.0079911	0.0147607	0.596199
KLK4	Alzheimers_disease_Kunkle	MR Egger	5	-0.0257829	0.0526355	0.657833
KLK4	Alzheimers_disease_Kunkle	Weighted median	5	0.0296211	0.0392765	0.450748
KLK4	Alzheimers_disease_Kunkle	Inverse variance weighted	5	0.0363108	0.0377668	0.336327
KLK4	Alzheimers_disease_Kunkle	Simple mode	5	0.481164	0.153406	0.0349644
KLK4	Alzheimers_disease_Kunkle	Weighted mode	5	0.0257779	0.0367661	0.521865
KLK4	FHAD	MR Egger	5	0.025453	0.0361855	0.532481
KLK4	FHAD	Weighted median	5	0.0220826	0.0178798	0.216808
KLK4	FHAD	Inverse variance weighted	5	0.0226312	0.0219037	0.301502
KLK4	FHAD	Simple mode	5	0.090755	0.0546291	0.17199
KLK4	FHAD	Weighted mode	5	0.0187111	0.0184107	0.366952
KLK4	VZV	MR Egger	5	0.213899	0.202791	0.368968
KLK4	VZV	Weighted median	5	0.025661	0.143958	0.858523
KLK4	VZV	Inverse variance weighted	5	0.0038182	0.141475	0.978469
KLK4	VZV	Simple mode	5	-0.675257	0.397703	0.164762
KLK4	VZV	Weighted mode	5	0.0270143	0.150043	0.865871
LCAT	Alzheimers_disease_Kunkle	MR Egger	11	-0.311612	0.282084	0.297955
LCAT	Alzheimers_disease_Kunkle	Weighted median	11	-0.170578	0.106026	0.107655
LCAT	Alzheimers_disease_Kunkle	Inverse variance weighted	11	-0.0947567	0.110944	0.393052
LCAT	Alzheimers_disease_Kunkle	Simple mode	11	0.0825646	0.171603	0.640773
LCAT	Alzheimers_disease_Kunkle	Weighted mode	11	-0.154191	0.132322	0.270951
LDLR	Alzheimers_disease_Kunkle	MR Egger	13	-0.431813	0.302768	0.181564
LDLR	Alzheimers_disease_Kunkle	Weighted median	13	0.0266351	0.0837939	0.750588
LDLR	Alzheimers_disease_Kunkle	Inverse variance weighted	13	0.0224491	0.0961889	0.815462
LDLR	Alzheimers_disease_Kunkle	Simple mode	13	0.107282	0.127388	0.416161
LDLR	Alzheimers_disease_Kunkle	Weighted mode	13	0.0712855	0.116739	0.552828
LDLRAP1	Alzheimers_disease_Kunkle	MR Egger	3	-14.358	1.13303	0.0501334
LDLRAP1	Alzheimers_disease_Kunkle	Weighted median	3	0.0486824	0.239658	0.839031
LDLRAP1	Alzheimers_disease_Kunkle	Inverse variance weighted	3	-1.48694	1.89749	0.433252
LDLRAP1	Alzheimers_disease_Kunkle	Simple mode	3	0.105587	0.241437	0.704567
LDLRAP1	Alzheimers_disease_Kunkle	Weighted mode	3	0.0693756	0.233158	0.79411
LMOD1	Alzheimers_disease_Kunkle	MR Egger	4	3.35751	6.07503	0.636008
LMOD1	Alzheimers_disease_Kunkle	Weighted median	4	0.181979	0.214995	0.397309
LMOD1	Alzheimers_disease_Kunkle	Inverse variance weighted	4	0.198905	0.205172	0.332318
LMOD1	Alzheimers_disease_Kunkle	Simple mode	4	0.164092	0.357108	0.677126
LMOD1	Alzheimers_disease_Kunkle	Weighted mode	4	0.190192	0.358544	0.632552
LMOD1	FHAD	MR Egger	4	2.63578	2.09869	0.33598
LMOD1	FHAD	Weighted median	4	0.158115	0.0922518	0.086538
LMOD1	FHAD	Inverse variance weighted	4	0.125723	0.0822425	0.126342
LMOD1	FHAD	Simple mode	4	0.216498	0.142395	0.225742
LMOD1	FHAD	Weighted mode	4	0.21342	0.141155	0.227735
LTBP2	Alzheimers_disease_Kunkle	MR Egger	14	0.134433	0.186487	0.484797
LTBP2	Alzheimers_disease_Kunkle	Weighted median	14	0.0863706	0.10065	0.39082
LTBP2	Alzheimers_disease_Kunkle	Inverse variance weighted	14	0.0815107	0.0723109	0.259647
LTBP2	Alzheimers_disease_Kunkle	Simple mode	14	-0.0630349	0.177529	0.728233
LTBP2	Alzheimers_disease_Kunkle	Weighted mode	14	0.102896	0.130557	0.444753
LTBP2	FHAD	MR Egger	15	0.049202	0.0698937	0.493879
LTBP2	FHAD	Weighted median	15	0.0184286	0.046147	0.689638
LTBP2	FHAD	Inverse variance weighted	15	-0.0359553	0.0351326	0.306112
LTBP2	FHAD	Simple mode	15	0.0195196	0.0896209	0.830726
LTBP2	FHAD	Weighted mode	15	0.0348245	0.0560217	0.544179
LTBP2	VZV	MR Egger	15	0.208394	0.535628	0.703527
LTBP2	VZV	Weighted median	15	-0.296989	0.361779	0.411695
LTBP2	VZV	Inverse variance weighted	15	-0.412697	0.267737	0.123214
LTBP2	VZV	Simple mode	15	-1.74857	0.611438	0.0126046
LTBP2	VZV	Weighted mode	15	-0.204562	0.434083	0.644721
MENT	Alzheimers_disease_Kunkle	MR Egger	9	0.353218	0.18987	0.105162
MENT	Alzheimers_disease_Kunkle	Weighted median	9	-0.0270236	0.0984837	0.78378
MENT	Alzheimers_disease_Kunkle	Inverse variance weighted	9	-0.0195541	0.0757661	0.796341
MENT	Alzheimers_disease_Kunkle	Simple mode	9	-0.0492784	0.135358	0.725248
MENT	Alzheimers_disease_Kunkle	Weighted mode	9	-0.0161301	0.107323	0.884252
MMP12	Alzheimers_disease_Kunkle	MR Egger	4	0.0413565	0.0883388	0.685735
MMP12	Alzheimers_disease_Kunkle	Weighted median	4	0.0114845	0.0288689	0.690767
MMP12	Alzheimers_disease_Kunkle	Inverse variance weighted	4	0.0051508	0.0683824	0.939957
MMP12	Alzheimers_disease_Kunkle	Simple mode	4	0.0292536	0.0754274	0.724018
MMP12	Alzheimers_disease_Kunkle	Weighted mode	4	0.0093658	0.0290689	0.768453
MMP12	FHAD	MR Egger	6	0.0447169	0.0471922	0.397014
MMP12	FHAD	Weighted median	6	0.0177151	0.0138422	0.200619
MMP12	FHAD	Inverse variance weighted	6	0.0089165	0.0447301	0.841996
MMP12	FHAD	Simple mode	6	-0.0171089	0.0455045	0.722355
MMP12	FHAD	Weighted mode	6	0.0184478	0.0140925	0.247447
MMP12	VZV	MR Egger	6	0.14083	0.129588	0.338249
MMP12	VZV	Weighted median	6	0.0767026	0.111576	0.491802
MMP12	VZV	Inverse variance weighted	6	0.0446134	0.110789	0.687177
MMP12	VZV	Simple mode	6	-1.21947	0.508274	0.0616786
MMP12	VZV	Weighted mode	6	0.0795998	0.113746	0.515263
MMP7	Alzheimers_disease_Kunkle	MR Egger	3	0.0861567	0.106109	0.565829
MMP7	Alzheimers_disease_Kunkle	Weighted median	3	0.0533462	0.0550023	0.332101
MMP7	Alzheimers_disease_Kunkle	Inverse variance weighted	3	0.0369721	0.0689445	0.59178
MMP7	Alzheimers_disease_Kunkle	Simple mode	3	0.100738	0.104094	0.435261
MMP7	Alzheimers_disease_Kunkle	Weighted mode	3	0.0556781	0.0584367	0.441253
MMP7	FHAD	MR Egger	5	0.0003069	0.0317375	0.992892
MMP7	FHAD	Weighted median	5	-0.0119275	0.0244862	0.626179
MMP7	FHAD	Inverse variance weighted	5	-0.0198898	0.0227126	0.381185
MMP7	FHAD	Simple mode	5	-0.0156282	0.0422343	0.730116
MMP7	FHAD	Weighted mode	5	-0.0122868	0.0254372	0.654324
MMP7	VZV	MR Egger	5	-0.2512	0.271924	0.423732
MMP7	VZV	Weighted median	5	-0.312587	0.202228	0.122173
MMP7	VZV	Inverse variance weighted	5	-0.312088	0.189683	0.0999045
MMP7	VZV	Simple mode	5	-0.0231248	0.353271	0.950949
MMP7	VZV	Weighted mode	5	-0.291745	0.218462	0.252655
MRC1	Alzheimers_disease_Kunkle	MR Egger	18	0.156047	0.249334	0.540237
MRC1	Alzheimers_disease_Kunkle	Weighted median	18	-0.0952416	0.0904915	0.292574
MRC1	Alzheimers_disease_Kunkle	Inverse variance weighted	18	-0.0918515	0.0957222	0.337275
MRC1	Alzheimers_disease_Kunkle	Simple mode	18	-0.0895059	0.160097	0.583403
MRC1	Alzheimers_disease_Kunkle	Weighted mode	18	-0.0492757	0.12042	0.687503
MRC1	FHAD	MR Egger	22	-0.0373955	0.0516677	0.477589
MRC1	FHAD	Weighted median	22	-0.013056	0.026094	0.616832
MRC1	FHAD	Inverse variance weighted	22	-0.0080569	0.0304236	0.791146
MRC1	FHAD	Simple mode	22	-0.0034668	0.0633389	0.956868
MRC1	FHAD	Weighted mode	22	-0.0119104	0.0261293	0.653194
MRC1	VZV	MR Egger	22	0.379888	0.282857	0.194303
MRC1	VZV	Weighted median	22	0.480092	0.229134	0.0361493
MRC1	VZV	Inverse variance weighted	22	0.173086	0.168469	0.304229
MRC1	VZV	Simple mode	22	0.51459	0.43775	0.252937
MRC1	VZV	Weighted mode	22	0.480932	0.224849	0.0443505
MRC1	VZV	MR Egger	22	0.379888	0.282857	0.194303
MRC1	VZV	Weighted median	22	0.480092	0.230678	0.0374134
MRC1	VZV	Inverse variance weighted	22	0.173086	0.168469	0.304229
MRC1	VZV	Simple mode	22	0.51459	0.448641	0.264283
MRC1	VZV	Weighted mode	22	0.480932	0.220721	0.0408721
MYOC	Alzheimers_disease_Kunkle	MR Egger	16	0.0209043	0.0728645	0.778396
MYOC	Alzheimers_disease_Kunkle	Weighted median	16	0.040284	0.0517227	0.43607
MYOC	Alzheimers_disease_Kunkle	Inverse variance weighted	16	0.0294805	0.0457717	0.519526
MYOC	Alzheimers_disease_Kunkle	Simple mode	16	-0.180803	0.134961	0.200299
MYOC	Alzheimers_disease_Kunkle	Weighted mode	16	0.0479689	0.0578154	0.419722
NEFL	Alzheimers_disease_Kunkle	MR Egger	5	-1.21913	1.67425	0.519203
NEFL	Alzheimers_disease_Kunkle	Weighted median	5	-0.334444	0.22372	0.134935
NEFL	Alzheimers_disease_Kunkle	Inverse variance weighted	5	-0.361235	0.167274	0.0308085
NEFL	Alzheimers_disease_Kunkle	Simple mode	5	-0.306559	0.296411	0.359454
NEFL	Alzheimers_disease_Kunkle	Weighted mode	5	-0.32253	0.289667	0.32791
NEFL	FHAD	MR Egger	6	-0.511902	0.781787	0.548349
NEFL	FHAD	Weighted median	6	-0.0752355	0.0853607	0.37811
NEFL	FHAD	Inverse variance weighted	6	-0.0672467	0.0726292	0.354503
NEFL	FHAD	Simple mode	6	-0.0959815	0.119189	0.457222
NEFL	FHAD	Weighted mode	6	-0.0950121	0.119138	0.46134
NEFL	VZV	MR Egger	6	-2.68943	6.44928	0.698078
NEFL	VZV	Weighted median	6	0.668255	0.722486	0.354998
NEFL	VZV	Inverse variance weighted	6	0.396508	0.59702	0.506598
NEFL	VZV	Simple mode	6	1.0084	1.04111	0.377236
NEFL	VZV	Weighted mode	6	1.0084	0.991983	0.356004
NPTX2	Alzheimers_disease_Kunkle	MR Egger	7	0.0464347	0.0598553	0.472956
NPTX2	Alzheimers_disease_Kunkle	Weighted median	7	0.0576288	0.0451747	0.202066
NPTX2	Alzheimers_disease_Kunkle	Inverse variance weighted	7	0.0643086	0.044073	0.144527
NPTX2	Alzheimers_disease_Kunkle	Simple mode	7	0.103331	0.160177	0.542723
NPTX2	Alzheimers_disease_Kunkle	Weighted mode	7	0.0541864	0.0449885	0.273767
NPTX2	FHAD	MR Egger	11	0.0079804	0.0365492	0.832029
NPTX2	FHAD	Weighted median	11	0.0045396	0.020988	0.828759
NPTX2	FHAD	Inverse variance weighted	11	0.0075968	0.0250043	0.761265
NPTX2	FHAD	Simple mode	11	0.004738	0.06136	0.939975
NPTX2	FHAD	Weighted mode	11	0.004738	0.0209887	0.82595
NPTXR	Alzheimers_disease_Kunkle	MR Egger	6	-0.0194595	0.0265529	0.504276
NPTXR	Alzheimers_disease_Kunkle	Weighted median	6	-0.0164964	0.0245153	0.501009
NPTXR	Alzheimers_disease_Kunkle	Inverse variance weighted	6	-0.0161422	0.0247115	0.513611
NPTXR	Alzheimers_disease_Kunkle	Simple mode	6	0.121144	0.124441	0.375014
NPTXR	Alzheimers_disease_Kunkle	Weighted mode	6	-0.0164318	0.0252996	0.544675
NTproBNP	Alzheimers_disease_Kunkle	MR Egger	5	-0.0076575	0.0901022	0.937626
NTproBNP	Alzheimers_disease_Kunkle	Weighted median	5	0.0488203	0.0562711	0.385618
NTproBNP	Alzheimers_disease_Kunkle	Inverse variance weighted	5	0.0596929	0.0536042	0.265457
NTproBNP	Alzheimers_disease_Kunkle	Simple mode	5	0.135563	0.11559	0.305956
NTproBNP	Alzheimers_disease_Kunkle	Weighted mode	5	0.0405287	0.0617107	0.547204
NTproBNP	FHAD	MR Egger	8	-0.0917243	0.0388142	0.0560414
NTproBNP	FHAD	Weighted median	8	-0.0274788	0.0266638	0.302744
NTproBNP	FHAD	Inverse variance weighted	8	-0.0092198	0.0307389	0.764223
NTproBNP	FHAD	Simple mode	8	0.0678358	0.0987397	0.514181
NTproBNP	FHAD	Weighted mode	8	-0.039979	0.027902	0.195014
NTproBNP	VZV	MR Egger	8	0.486459	0.364361	0.230264
NTproBNP	VZV	Weighted median	8	0.30492	0.218977	0.163779
NTproBNP	VZV	Inverse variance weighted	8	0.219796	0.222644	0.323541
NTproBNP	VZV	Simple mode	8	0.562402	0.436376	0.238422
NTproBNP	VZV	Weighted mode	8	0.292278	0.224801	0.234715
NTRK3	Alzheimers_disease_Kunkle	MR Egger	6	0.289422	0.321242	0.418559
NTRK3	Alzheimers_disease_Kunkle	Weighted median	6	0.045314	0.117995	0.700954
NTRK3	Alzheimers_disease_Kunkle	Inverse variance weighted	6	0.0487042	0.114549	0.670705
NTRK3	Alzheimers_disease_Kunkle	Simple mode	6	-0.205381	0.243859	0.438086
NTRK3	Alzheimers_disease_Kunkle	Weighted mode	6	0.206677	0.127552	0.166085
OMG	Alzheimers_disease_Kunkle	MR Egger	7	-0.174577	0.233622	0.488535
OMG	Alzheimers_disease_Kunkle	Weighted median	7	-0.192843	0.124065	0.120098
OMG	Alzheimers_disease_Kunkle	Inverse variance weighted	7	-0.192324	0.0939706	0.0406932
OMG	Alzheimers_disease_Kunkle	Simple mode	7	-0.169687	0.198241	0.424874
OMG	Alzheimers_disease_Kunkle	Weighted mode	7	-0.153384	0.164327	0.386634
PALM	Alzheimers_disease_Kunkle	MR Egger	5	8.01733	1.82401	0.0218237
PALM	Alzheimers_disease_Kunkle	Weighted median	5	0.077513	0.219359	0.723818
PALM	Alzheimers_disease_Kunkle	Inverse variance weighted	5	4.64538	1.49752	0.0019219
PALM	Alzheimers_disease_Kunkle	Simple mode	5	-0.0932648	0.20786	0.676889
PALM	Alzheimers_disease_Kunkle	Weighted mode	5	-0.129175	0.210113	0.571944
PEPD	Alzheimers_disease_Kunkle	MR Egger	12	-0.0439971	0.0490821	0.391109
PEPD	Alzheimers_disease_Kunkle	Weighted median	12	-0.0402701	0.039428	0.307084
PEPD	Alzheimers_disease_Kunkle	Inverse variance weighted	12	-0.0248066	0.0361078	0.492073
PEPD	Alzheimers_disease_Kunkle	Simple mode	12	-0.0629487	0.0935087	0.514724
PEPD	Alzheimers_disease_Kunkle	Weighted mode	12	-0.0425607	0.0412922	0.324803
PI3	Alzheimers_disease_Kunkle	MR Egger	6	0.0347157	0.0843915	0.70189
PI3	Alzheimers_disease_Kunkle	Weighted median	6	0.0577318	0.0535241	0.28076
PI3	Alzheimers_disease_Kunkle	Inverse variance weighted	6	0.0654502	0.0573518	0.253784
PI3	Alzheimers_disease_Kunkle	Simple mode	6	0.39291	0.170827	0.0697684
PI3	Alzheimers_disease_Kunkle	Weighted mode	6	0.0510914	0.0536271	0.384485
PLA2G7	Alzheimers_disease_Kunkle	MR Egger	11	-0.499863	0.385314	0.226798
PLA2G7	Alzheimers_disease_Kunkle	Weighted median	11	0.0551684	0.122957	0.653662
PLA2G7	Alzheimers_disease_Kunkle	Inverse variance weighted	11	-0.0673437	0.134892	0.617608
PLA2G7	Alzheimers_disease_Kunkle	Simple mode	11	0.0562574	0.16015	0.732667
PLA2G7	Alzheimers_disease_Kunkle	Weighted mode	11	0.0784209	0.150607	0.613908
PLAUR	Alzheimers_disease_Kunkle	MR Egger	7	-0.187608	0.157566	0.287226
PLAUR	Alzheimers_disease_Kunkle	Weighted median	7	-0.0906558	0.0914149	0.321346
PLAUR	Alzheimers_disease_Kunkle	Inverse variance weighted	7	-0.124505	0.0737963	0.091575
PLAUR	Alzheimers_disease_Kunkle	Simple mode	7	-0.0816361	0.142436	0.587371
PLAUR	Alzheimers_disease_Kunkle	Weighted mode	7	-0.124174	0.10325	0.274411
PLAUR	FHAD	MR Egger	9	0.0832453	0.0468602	0.118908
PLAUR	FHAD	Weighted median	9	0.0154486	0.0349974	0.658908
PLAUR	FHAD	Inverse variance weighted	9	0.0022384	0.0328019	0.945595
PLAUR	FHAD	Simple mode	9	-0.024342	0.0579771	0.68564
PLAUR	FHAD	Weighted mode	9	0.0176795	0.0397798	0.668507
PLAUR	VZV	MR Egger	9	0.304878	0.468704	0.536146
PLAUR	VZV	Weighted median	9	0.221334	0.31836	0.486909
PLAUR	VZV	Inverse variance weighted	9	-0.0028748	0.271339	0.991547
PLAUR	VZV	Simple mode	9	0.273367	0.570654	0.644729
PLAUR	VZV	Weighted mode	9	0.344271	0.374547	0.384885
PRG2	Alzheimers_disease_Kunkle	MR Egger	26	-0.0801055	0.0982956	0.423117
PRG2	Alzheimers_disease_Kunkle	Weighted median	26	-0.115773	0.0611428	0.0582938
PRG2	Alzheimers_disease_Kunkle	Inverse variance weighted	26	-0.0734805	0.0445702	0.0992201
PRG2	Alzheimers_disease_Kunkle	Simple mode	26	-0.106055	0.0908785	0.254221
PRG2	Alzheimers_disease_Kunkle	Weighted mode	26	-0.0938318	0.0641396	0.155946
PRG2	FHAD	MR Egger	36	-0.0306406	0.0410243	0.460266
PRG2	FHAD	Weighted median	36	-0.0329354	0.0266703	0.216863
PRG2	FHAD	Inverse variance weighted	36	-0.0265173	0.0200107	0.185119
PRG2	FHAD	Simple mode	36	-0.0860654	0.0564108	0.136074
PRG2	FHAD	Weighted mode	36	-0.0302671	0.0344968	0.386258
PRG2	VZV	MR Egger	36	0.0097242	0.303005	0.974586
PRG2	VZV	Weighted median	36	-0.152598	0.208376	0.463972
PRG2	VZV	Inverse variance weighted	36	-0.227443	0.150449	0.130595
PRG2	VZV	Simple mode	36	-0.114166	0.341071	0.739828
PRG2	VZV	Weighted mode	36	-0.167139	0.230595	0.473384
PSAPL1	Alzheimers_disease_Kunkle	MR Egger	21	-0.001178	0.134081	0.993082
PSAPL1	Alzheimers_disease_Kunkle	Weighted median	21	0.0067064	0.0795565	0.93282
PSAPL1	Alzheimers_disease_Kunkle	Inverse variance weighted	21	0.0187989	0.0607646	0.757038
PSAPL1	Alzheimers_disease_Kunkle	Simple mode	21	0.0186754	0.136671	0.892678
PSAPL1	Alzheimers_disease_Kunkle	Weighted mode	21	0.0050907	0.0926741	0.956738
PSG1	Alzheimers_disease_Kunkle	MR Egger	7	0.0337067	0.0297839	0.309097
PSG1	Alzheimers_disease_Kunkle	Weighted median	7	0.0344754	0.0267648	0.197717
PSG1	Alzheimers_disease_Kunkle	Inverse variance weighted	7	0.0284572	0.0269992	0.291882
PSG1	Alzheimers_disease_Kunkle	Simple mode	7	-0.0120025	0.12772	0.928189
PSG1	Alzheimers_disease_Kunkle	Weighted mode	7	0.0318029	0.027376	0.289474
PTX3	Alzheimers_disease_Kunkle	MR Egger	5	-0.0694206	0.0591636	0.32533
PTX3	Alzheimers_disease_Kunkle	Weighted median	5	-0.0714643	0.0431779	0.0979014
PTX3	Alzheimers_disease_Kunkle	Inverse variance weighted	5	-0.0677128	0.0421695	0.108334
PTX3	Alzheimers_disease_Kunkle	Simple mode	5	-0.0629749	0.0707646	0.423795
PTX3	Alzheimers_disease_Kunkle	Weighted mode	5	-0.0727405	0.0420967	0.159066
PVR	Alzheimers_disease_Kunkle	Inverse variance weighted	2	0.140421	0.0215563	0
PVR	Alzheimers_disease_Kunkle	Inverse variance weighted	2	0.140421	0.0215563	0
PVR	FHAD	MR Egger	4	0.0640885	0.015143	0.0515506
PVR	FHAD	Weighted median	4	0.0609607	0.0097531	0
PVR	FHAD	Inverse variance weighted	4	0.0611708	0.0099169	0
PVR	FHAD	Simple mode	4	0.0846977	0.0452666	0.158083
PVR	FHAD	Weighted mode	4	0.061318	0.009788	0.0082096
PVR	VZV	MR Egger	4	0.0552218	0.123849	0.699306
PVR	VZV	Weighted median	4	0.0646623	0.0808337	0.423744
PVR	VZV	Inverse variance weighted	4	0.0661275	0.0805421	0.411629
PVR	VZV	Simple mode	4	0.239947	0.378165	0.570832
PVR	VZV	Weighted mode	4	0.0657229	0.0798804	0.470945
PVR	VZV	MR Egger	4	0.0552218	0.123849	0.699306
PVR	VZV	Weighted median	4	0.0646623	0.0820249	0.430506
PVR	VZV	Inverse variance weighted	4	0.0661275	0.0805421	0.411629
PVR	VZV	Simple mode	4	0.239947	0.334967	0.525514
PVR	VZV	Weighted mode	4	0.0657229	0.0808301	0.475696
RBP7	Alzheimers_disease_Kunkle	MR Egger	4	-0.0594624	0.0652495	0.45833
RBP7	Alzheimers_disease_Kunkle	Weighted median	4	-0.0128849	0.0432248	0.765634
RBP7	Alzheimers_disease_Kunkle	Inverse variance weighted	4	-0.0053093	0.043683	0.903262
RBP7	Alzheimers_disease_Kunkle	Simple mode	4	0.0103138	0.0680036	0.889076
RBP7	Alzheimers_disease_Kunkle	Weighted mode	4	-0.012965	0.046626	0.799026
RGCC	Alzheimers_disease_Kunkle	MR Egger	3	-0.383035	1.29101	0.816385
RGCC	Alzheimers_disease_Kunkle	Weighted median	3	-0.153946	0.183932	0.402607
RGCC	Alzheimers_disease_Kunkle	Inverse variance weighted	3	-0.0417535	0.159947	0.794057
RGCC	Alzheimers_disease_Kunkle	Simple mode	3	-0.172291	0.261017	0.577058
RGCC	Alzheimers_disease_Kunkle	Weighted mode	3	-0.192576	0.204654	0.446045
RNASE4	Alzheimers_disease_Kunkle	MR Egger	4	-0.0553832	0.0703923	0.513836
RNASE4	Alzheimers_disease_Kunkle	Weighted median	4	-0.0125792	0.0495645	0.799654
RNASE4	Alzheimers_disease_Kunkle	Inverse variance weighted	4	-0.0035449	0.0494302	0.942829
RNASE4	Alzheimers_disease_Kunkle	Simple mode	4	-0.018751	0.134021	0.897595
RNASE4	Alzheimers_disease_Kunkle	Weighted mode	4	-0.018751	0.0521297	0.742902
RNASE4	FHAD	MR Egger	5	-0.0079183	0.0385349	0.850347
RNASE4	FHAD	Weighted median	5	-0.0033422	0.0240709	0.889571
RNASE4	FHAD	Inverse variance weighted	5	-0.0054705	0.0234022	0.815172
RNASE4	FHAD	Simple mode	5	0.0100241	0.0654264	0.885649
RNASE4	FHAD	Weighted mode	5	-0.0035901	0.0241789	0.889147
RNASE4	VZV	MR Egger	5	-0.564948	0.269403	0.126923
RNASE4	VZV	Weighted median	5	-0.279098	0.203577	0.170384
RNASE4	VZV	Inverse variance weighted	5	-0.142213	0.248081	0.566473
RNASE4	VZV	Simple mode	5	0.456185	0.783573	0.591678
RNASE4	VZV	Weighted mode	5	-0.260945	0.194099	0.250002
SCARB2	Alzheimers_disease_Kunkle	MR Egger	6	0.107285	0.101638	0.350705
SCARB2	Alzheimers_disease_Kunkle	Weighted median	6	0.117866	0.0610813	0.0536496
SCARB2	Alzheimers_disease_Kunkle	Inverse variance weighted	6	0.0978132	0.0635152	0.123561
SCARB2	Alzheimers_disease_Kunkle	Simple mode	6	0.139446	0.113459	0.273736
SCARB2	Alzheimers_disease_Kunkle	Weighted mode	6	0.114629	0.0670407	0.147988
SCARB2	FHAD	MR Egger	7	-0.0793081	0.0564169	0.218791
SCARB2	FHAD	Weighted median	7	-0.0406412	0.028749	0.157463
SCARB2	FHAD	Inverse variance weighted	7	-0.0271713	0.0407815	0.505242
SCARB2	FHAD	Simple mode	7	0.125544	0.126092	0.357862
SCARB2	FHAD	Weighted mode	7	-0.0625136	0.0300419	0.0826344
SCARB2	VZV	MR Egger	7	-0.359179	0.35892	0.362901
SCARB2	VZV	Weighted median	7	-0.180702	0.24258	0.456321
SCARB2	VZV	Inverse variance weighted	7	0.0317924	0.271647	0.906832
SCARB2	VZV	Simple mode	7	1.14985	0.79934	0.20034
SCARB2	VZV	Weighted mode	7	-0.203886	0.275234	0.486798
SCARB2	VZV	MR Egger	7	-0.359179	0.35892	0.362901
SCARB2	VZV	Weighted median	7	-0.180702	0.243882	0.458729
SCARB2	VZV	Inverse variance weighted	7	0.0317924	0.271647	0.906832
SCARB2	VZV	Simple mode	7	1.14985	0.793674	0.197571
SCARB2	VZV	Weighted mode	7	-0.203886	0.260547	0.463657
SHISA5	Alzheimers_disease_Kunkle	MR Egger	5	0.334898	0.162901	0.132022
SHISA5	Alzheimers_disease_Kunkle	Weighted median	5	0.139391	0.114182	0.22217
SHISA5	Alzheimers_disease_Kunkle	Inverse variance weighted	5	0.0722745	0.120395	0.548298
SHISA5	Alzheimers_disease_Kunkle	Simple mode	5	0.0939367	0.245611	0.721572
SHISA5	Alzheimers_disease_Kunkle	Weighted mode	5	0.19939	0.116905	0.163284
SHISA5	FHAD	MR Egger	5	-0.11871	0.0794388	0.231941
SHISA5	FHAD	Weighted median	5	-0.0844162	0.0546164	0.122196
SHISA5	FHAD	Inverse variance weighted	5	-0.0860527	0.0479251	0.0725635
SHISA5	FHAD	Simple mode	5	-0.0068128	0.0946081	0.94605
SHISA5	FHAD	Weighted mode	5	-0.0925832	0.0617904	0.208408
SMOC2	Alzheimers_disease_Kunkle	MR Egger	6	0.0549766	0.0543169	0.368719
SMOC2	Alzheimers_disease_Kunkle	Weighted median	6	0.0510384	0.0411689	0.215074
SMOC2	Alzheimers_disease_Kunkle	Inverse variance weighted	6	0.0472797	0.0404861	0.242887
SMOC2	Alzheimers_disease_Kunkle	Simple mode	6	0.0550044	0.132315	0.694862
SMOC2	Alzheimers_disease_Kunkle	Weighted mode	6	0.0515173	0.0392251	0.246094
SMOC2	FHAD	MR Egger	7	0.0478568	0.0255302	0.119716
SMOC2	FHAD	Weighted median	7	0.0203393	0.0192355	0.290337
SMOC2	FHAD	Inverse variance weighted	7	0.0134529	0.0182944	0.462124
SMOC2	FHAD	Simple mode	7	-0.152893	0.0641107	0.0544087
SMOC2	FHAD	Weighted mode	7	0.0216582	0.0186977	0.290745
SMOC2	VZV	MR Egger	7	-0.0694394	0.211373	0.755834
SMOC2	VZV	Weighted median	7	-0.0217082	0.157489	0.890367
SMOC2	VZV	Inverse variance weighted	7	0.0419176	0.151413	0.781902
SMOC2	VZV	Simple mode	7	-0.0133869	0.478998	0.97861
SMOC2	VZV	Weighted mode	7	-0.0203008	0.164753	0.905957
SNAP25	Alzheimers_disease_Kunkle	MR Egger	6	2.12673	0.15494	0.0001632
SNAP25	Alzheimers_disease_Kunkle	Weighted median	6	1.73851	0.0577695	0
SNAP25	Alzheimers_disease_Kunkle	Inverse variance weighted	6	1.76651	0.240848	0
SNAP25	Alzheimers_disease_Kunkle	Simple mode	6	0.0387012	0.166374	0.825281
SNAP25	Alzheimers_disease_Kunkle	Weighted mode	6	1.93237	0.0414141	1e-07
SPON1	Alzheimers_disease_Kunkle	MR Egger	10	0.0233865	0.0807286	0.779417
SPON1	Alzheimers_disease_Kunkle	Weighted median	10	-0.0084817	0.0485594	0.861341
SPON1	Alzheimers_disease_Kunkle	Inverse variance weighted	10	-0.0157204	0.0485491	0.746086
SPON1	Alzheimers_disease_Kunkle	Simple mode	10	-0.0493856	0.129588	0.711972
SPON1	Alzheimers_disease_Kunkle	Weighted mode	10	-0.0061842	0.0488595	0.902062
SPON1	FHAD	MR Egger	10	-0.040516	0.0314065	0.233072
SPON1	FHAD	Weighted median	10	-0.0305574	0.0218732	0.162406
SPON1	FHAD	Inverse variance weighted	10	-0.0182444	0.0200883	0.363768
SPON1	FHAD	Simple mode	10	-0.0289578	0.0530692	0.598561
SPON1	FHAD	Weighted mode	10	-0.0317737	0.0231721	0.203528
SPON1	VZV	MR Egger	10	0.601896	0.344537	0.118778
SPON1	VZV	Weighted median	10	0.434284	0.187706	0.0206875
SPON1	VZV	Inverse variance weighted	10	0.339968	0.219913	0.122124
SPON1	VZV	Simple mode	10	0.684903	0.395947	0.117725
SPON1	VZV	Weighted mode	10	0.462378	0.185804	0.0345054
SPON2	Alzheimers_disease_Kunkle	MR Egger	6	0.633823	2.80775	0.832469
SPON2	Alzheimers_disease_Kunkle	Weighted median	6	0.025992	0.0707475	0.713328
SPON2	Alzheimers_disease_Kunkle	Inverse variance weighted	6	-0.932143	1.8389	0.612223
SPON2	Alzheimers_disease_Kunkle	Simple mode	6	0.0605559	0.148935	0.701127
SPON2	Alzheimers_disease_Kunkle	Weighted mode	6	0.023108	0.0730651	0.764577
SPON2	FHAD	MR Egger	6	0.249672	1.3259	0.859806
SPON2	FHAD	Weighted median	6	-0.0204224	0.0360791	0.571364
SPON2	FHAD	Inverse variance weighted	6	-0.495104	0.866227	0.567617
SPON2	FHAD	Simple mode	6	-0.0321675	0.0649168	0.641242
SPON2	FHAD	Weighted mode	6	-0.0151243	0.0350806	0.684328
SPON2	VZV	MR Egger	6	0.344063	0.381708	0.418355
SPON2	VZV	Weighted median	6	0.163872	0.273626	0.549247
SPON2	VZV	Inverse variance weighted	6	0.112296	0.261626	0.667761
SPON2	VZV	Simple mode	6	0.111153	0.57924	0.855374
SPON2	VZV	Weighted mode	6	0.17915	0.301932	0.578771
SPP1	Alzheimers_disease_Kunkle	MR Egger	5	-1.23535	0.777337	0.21023
SPP1	Alzheimers_disease_Kunkle	Weighted median	5	-0.163705	0.189042	0.386505
SPP1	Alzheimers_disease_Kunkle	Inverse variance weighted	5	-0.118027	0.146595	0.420747
SPP1	Alzheimers_disease_Kunkle	Simple mode	5	-0.293942	0.28639	0.362729
SPP1	Alzheimers_disease_Kunkle	Weighted mode	5	-0.290363	0.279044	0.356836
SPP1	FHAD	MR Egger	12	-0.137391	0.13111	0.319349
SPP1	FHAD	Weighted median	12	-0.109973	0.0508012	0.0304049
SPP1	FHAD	Inverse variance weighted	12	-0.0766099	0.038943	0.0491566
SPP1	FHAD	Simple mode	12	-0.118137	0.0877148	0.205128
SPP1	FHAD	Weighted mode	12	-0.135652	0.0760067	0.101875
SPP1	VZV	MR Egger	12	-0.0009555	0.775282	0.999041
SPP1	VZV	Weighted median	12	-0.384318	0.391774	0.326608
SPP1	VZV	Inverse variance weighted	12	-0.560429	0.299086	0.0609576
SPP1	VZV	Simple mode	12	-0.191532	0.685797	0.785208
SPP1	VZV	Weighted mode	12	-0.212849	0.574172	0.717896
TCN1	Alzheimers_disease_Kunkle	MR Egger	14	0.0891366	0.0369275	0.0326838
TCN1	Alzheimers_disease_Kunkle	Weighted median	14	0.0866475	0.0346625	0.0124282
TCN1	Alzheimers_disease_Kunkle	Inverse variance weighted	14	0.0573059	0.0310193	0.0646855
TCN1	Alzheimers_disease_Kunkle	Simple mode	14	-0.0078084	0.131012	0.95338
TCN1	Alzheimers_disease_Kunkle	Weighted mode	14	0.0926058	0.032065	0.0126953
TIMP4	Alzheimers_disease_Kunkle	MR Egger	6	-0.0443802	0.0659612	0.53793
TIMP4	Alzheimers_disease_Kunkle	Weighted median	6	-0.0527575	0.0446055	0.236905
TIMP4	Alzheimers_disease_Kunkle	Inverse variance weighted	6	-0.0469544	0.0453513	0.300506
TIMP4	Alzheimers_disease_Kunkle	Simple mode	6	-0.0882797	0.170371	0.626449
TIMP4	Alzheimers_disease_Kunkle	Weighted mode	6	-0.0520613	0.0430552	0.280647
TIMP4	FHAD	MR Egger	10	0.0841845	0.0274864	0.0155172
TIMP4	FHAD	Weighted median	10	0.0686594	0.0201589	0.0006594
TIMP4	FHAD	Inverse variance weighted	10	0.0646596	0.0214148	0.0025328
TIMP4	FHAD	Simple mode	10	0.0248349	0.0746832	0.747099
TIMP4	FHAD	Weighted mode	10	0.0687031	0.0200464	0.0075414
TIMP4	VZV	MR Egger	10	0.512563	0.238625	0.0639756
TIMP4	VZV	Weighted median	10	0.435165	0.165747	0.0086528
TIMP4	VZV	Inverse variance weighted	10	0.378669	0.181015	0.036446
TIMP4	VZV	Simple mode	10	0.268278	0.62024	0.67553
TIMP4	VZV	Weighted mode	10	0.457008	0.163571	0.0209185
TINAGL1	Alzheimers_disease_Kunkle	MR Egger	9	0.159129	0.155902	0.341372
TINAGL1	Alzheimers_disease_Kunkle	Weighted median	9	-0.0387321	0.103328	0.707774
TINAGL1	Alzheimers_disease_Kunkle	Inverse variance weighted	9	-0.0529907	0.0784307	0.499271
TINAGL1	Alzheimers_disease_Kunkle	Simple mode	9	-0.0983825	0.157246	0.548966
TINAGL1	Alzheimers_disease_Kunkle	Weighted mode	9	-0.0132342	0.125778	0.918793
TNFRSF11B	Alzheimers_disease_Kunkle	MR Egger	13	-0.042263	0.107734	0.702338
TNFRSF11B	Alzheimers_disease_Kunkle	Weighted median	13	0.009242	0.0722232	0.898178
TNFRSF11B	Alzheimers_disease_Kunkle	Inverse variance weighted	13	-0.0003647	0.0626821	0.995358
TNFRSF11B	Alzheimers_disease_Kunkle	Simple mode	13	0.137904	0.167921	0.427523
TNFRSF11B	Alzheimers_disease_Kunkle	Weighted mode	13	0.0157272	0.0708683	0.828107
TNFRSF11B	FHAD	MR Egger	20	-0.0105594	0.0337161	0.757739
TNFRSF11B	FHAD	Weighted median	20	-0.014637	0.0251257	0.560196
TNFRSF11B	FHAD	Inverse variance weighted	20	-0.025747	0.0200422	0.198917
TNFRSF11B	FHAD	Simple mode	20	0.0164481	0.0543421	0.765425
TNFRSF11B	FHAD	Weighted mode	20	-0.0108832	0.0261135	0.681522
TNFRSF11B	VZV	MR Egger	20	0.0038212	0.271025	0.988906
TNFRSF11B	VZV	Weighted median	20	0.0015408	0.204563	0.99399
TNFRSF11B	VZV	Inverse variance weighted	20	-0.035751	0.163925	0.827356
TNFRSF11B	VZV	Simple mode	20	-0.349054	0.408711	0.403724
TNFRSF11B	VZV	Weighted mode	20	-0.0288627	0.19889	0.886145
TNFRSF6B	Alzheimers_disease_Kunkle	MR Egger	4	0.13129	0.0914071	0.287431
TNFRSF6B	Alzheimers_disease_Kunkle	Weighted median	4	0.018062	0.0501752	0.718863
TNFRSF6B	Alzheimers_disease_Kunkle	Inverse variance weighted	4	0.0078083	0.0484028	0.871842
TNFRSF6B	Alzheimers_disease_Kunkle	Simple mode	4	0.0048468	0.121235	0.970622
TNFRSF6B	Alzheimers_disease_Kunkle	Weighted mode	4	0.0272121	0.0463029	0.598042
VCAN	Alzheimers_disease_Kunkle	MR Egger	15	0.020155	0.0304442	0.519515
VCAN	Alzheimers_disease_Kunkle	Weighted median	15	0.0185462	0.0219156	0.397409
VCAN	Alzheimers_disease_Kunkle	Inverse variance weighted	15	0.0157621	0.0238618	0.508897
VCAN	Alzheimers_disease_Kunkle	Simple mode	15	0.0366046	0.0855172	0.675135
VCAN	Alzheimers_disease_Kunkle	Weighted mode	15	0.0155738	0.0216835	0.484428
VEGFB	Alzheimers_disease_Kunkle	MR Egger	7	-0.0747661	0.123567	0.571543
VEGFB	Alzheimers_disease_Kunkle	Weighted median	7	-0.0716399	0.094747	0.449578
VEGFB	Alzheimers_disease_Kunkle	Inverse variance weighted	7	-0.0850159	0.0788902	0.28119
VEGFB	Alzheimers_disease_Kunkle	Simple mode	7	-0.0899008	0.139151	0.542143
VEGFB	Alzheimers_disease_Kunkle	Weighted mode	7	-0.0687496	0.107847	0.547358
VEGFB	FHAD	MR Egger	11	-0.0708569	0.0908542	0.455471
VEGFB	FHAD	Weighted median	11	-0.0348489	0.0432981	0.420901
VEGFB	FHAD	Inverse variance weighted	11	-0.0302602	0.0570012	0.595509
VEGFB	FHAD	Simple mode	11	-0.0544201	0.0648017	0.420648
VEGFB	FHAD	Weighted mode	11	-0.0489665	0.0494606	0.345518
VZV	FHAD	MR Egger	4	0.0940512	0.0422708	0.156051
VZV	FHAD	Weighted median	4	0.0134637	0.0149332	0.367273
VZV	FHAD	Inverse variance weighted	4	-0.0070787	0.0265884	0.79006
VZV	FHAD	Simple mode	4	0.0162573	0.0158828	0.381365
VZV	FHAD	Weighted mode	4	0.0158899	0.0168986	0.416428
WFDC2	Alzheimers_disease_Kunkle	MR Egger	3	0.976086	0.842289	0.453242
WFDC2	Alzheimers_disease_Kunkle	Weighted median	3	0.239653	0.186193	0.198051
WFDC2	Alzheimers_disease_Kunkle	Inverse variance weighted	3	0.190632	0.163474	0.243563
WFDC2	Alzheimers_disease_Kunkle	Simple mode	3	0.258246	0.264156	0.431359
WFDC2	Alzheimers_disease_Kunkle	Weighted mode	3	0.279986	0.22898	0.345955
WFDC2	FHAD	MR Egger	4	0.0492116	0.164952	0.793586
WFDC2	FHAD	Weighted median	4	0.0003007	0.0684035	0.996493
WFDC2	FHAD	Inverse variance weighted	4	-0.0039289	0.0602544	0.948011
WFDC2	FHAD	Simple mode	4	0.0037024	0.0900662	0.969793
WFDC2	FHAD	Weighted mode	4	0.0237567	0.0892869	0.807422
WFDC2	VZV	MR Egger	4	-2.63919	1.32035	0.18366
WFDC2	VZV	Weighted median	4	-0.0121726	0.632723	0.984651
WFDC2	VZV	Inverse variance weighted	4	-0.284969	0.554931	0.607586
WFDC2	VZV	Simple mode	4	0.374936	1.00612	0.734175
WFDC2	VZV	Weighted mode	4	0.240496	0.91586	0.809867
WNT9A	Alzheimers_disease_Kunkle	MR Egger	4	0.958523	0.71074	0.309874
WNT9A	Alzheimers_disease_Kunkle	Weighted median	4	-0.140545	0.12315	0.253769
WNT9A	Alzheimers_disease_Kunkle	Inverse variance weighted	4	-0.192489	0.197921	0.330775
WNT9A	Alzheimers_disease_Kunkle	Simple mode	4	0.25473	0.301905	0.460776
WNT9A	Alzheimers_disease_Kunkle	Weighted mode	4	-0.131088	0.129515	0.386009
WNT9A	FHAD	MR Egger	4	0.547665	0.209468	0.120426
WNT9A	FHAD	Weighted median	4	-0.0066881	0.0535024	0.900519
WNT9A	FHAD	Inverse variance weighted	4	-0.0252859	0.0819965	0.757795
WNT9A	FHAD	Simple mode	4	-0.0792995	0.144027	0.620263
WNT9A	FHAD	Weighted mode	4	0.0188933	0.0583255	0.767262
WNT9A	VZV	MR Egger	4	-4.15333	1.74689	0.140549
WNT9A	VZV	Weighted median	4	-0.073898	0.432378	0.864294
WNT9A	VZV	Inverse variance weighted	4	0.397991	0.694606	0.566663
WNT9A	VZV	Simple mode	4	0.191723	0.885941	0.842551
WNT9A	VZV	Weighted mode	4	-0.156524	0.440798	0.746017
YAP1	Alzheimers_disease_Kunkle	MR Egger	3	0.0093034	0.202408	0.970759
YAP1	Alzheimers_disease_Kunkle	Weighted median	3	0.0558895	0.0994998	0.574318
YAP1	Alzheimers_disease_Kunkle	Inverse variance weighted	3	0.0686425	0.0968403	0.478435
YAP1	Alzheimers_disease_Kunkle	Simple mode	3	0.0610088	0.153074	0.728743
YAP1	Alzheimers_disease_Kunkle	Weighted mode	3	0.0546576	0.0943069	0.62079
YAP1	FHAD	MR Egger	4	0.0785804	0.0567926	0.300663
YAP1	FHAD	Weighted median	4	0.0642467	0.0420679	0.126708
YAP1	FHAD	Inverse variance weighted	4	0.0463104	0.0365668	0.205348
YAP1	FHAD	Simple mode	4	0.0896992	0.0632765	0.251327
YAP1	FHAD	Weighted mode	4	0.0314461	0.0435103	0.522095

### Sheet: S15
Steiger Test of directionality
Exposure	Outcome	snp_r2.exposure	snp_r2.outcome	correct_causal_direction	steiger_pval
ADGRD1	Alzheimers_disease_Kunkle	0.0510615	0.0004952	TRUE	0
ADGRD1	FHAD	0.0553959	6.08e-05	TRUE	0
ADIPOQ	Alzheimers_disease_Kunkle	0.043206	0.0004388	TRUE	0
ADIPOQ	FHAD	0.0471444	0.0001063	TRUE	0
ADIPOQ	VZV	0.0471444	0.0010689	TRUE	0
APOA2	Alzheimers_disease_Kunkle	0.0302684	0.0144996	TRUE	0
APOE	Alzheimers_disease_Kunkle	0.0237201	0.0144689	TRUE	0
ASAH2	Alzheimers_disease_Kunkle	0.0422495	0.0005593	TRUE	0
ASAH2	FHAD	0.0645116	0.0001375	TRUE	0
ASAH2	VZV	0.0645116	0.0028498	TRUE	0
BCAN	Alzheimers_disease_Kunkle	0.0416624	0.0001109	TRUE	0
BMPER	Alzheimers_disease_Kunkle	0.0064881	2.84e-05	TRUE	0
BMPER	FHAD	0.0252545	3.2e-06	TRUE	0
BRK1	Alzheimers_disease_Kunkle	0.0289982	0.0001641	TRUE	0
BSG	Alzheimers_disease_Kunkle	0.0303888	0.0002167	TRUE	0
BSG	FHAD	0.0329482	5.11e-05	TRUE	0
BSG	VZV	0.0329482	0.0020548	TRUE	0
BSG	VZV	0.0329482	0.0021979	TRUE	0
C1QA	Alzheimers_disease_Kunkle	0.0602779	0.0006433	TRUE	0
C7	Alzheimers_disease_Kunkle	0.0258455	4.17e-05	TRUE	0
C7	FHAD	0.0258455	3.19e-05	TRUE	0
C7	VZV	0.0258455	6.9e-05	TRUE	0
CD14	Alzheimers_disease_Kunkle	0.0338318	6.19e-05	TRUE	0
CD300LF	Alzheimers_disease_Kunkle	0.0324166	0.0001576	TRUE	0
CD300LF	FHAD	0.0337785	9.95e-05	TRUE	0
CD300LF	VZV	0.0347376	0.0009191	TRUE	0
CD59	Alzheimers_disease_Kunkle	0.0250789	6.06e-05	TRUE	0
CD59	FHAD	0.0250789	7.8e-06	TRUE	0
CD59	VZV	0.0250789	0.000122	TRUE	0
CEACAM3	FHAD	0.0064554	1.05e-05	TRUE	0
CEACAM3	VZV	0.0064554	0.0008667	TRUE	3.1e-06
CEACAM5	Alzheimers_disease_Kunkle	0.0759001	0.0003039	TRUE	0
CEACAM5	FHAD	0.0846832	8.27e-05	TRUE	0
CEACAM5	VZV	0.0846832	0.0019511	TRUE	0
CELSR2	Alzheimers_disease_Kunkle	0.0194746	1.01e-05	TRUE	0
CELSR2	FHAD	0.020614	0.0007461	TRUE	0
CHI3L1	Alzheimers_disease_Kunkle	0.0392579	0.0001157	TRUE	0
CHI3L1	Alzheimers_disease_Kunkle	0.0392579	0.0001163	TRUE	0
CHI3L1	FHAD	0.0392579	1.4e-05	TRUE	0
CHI3L1	VZV	0.0392579	0.0017758	TRUE	0
CKB	Alzheimers_disease_Kunkle	0.0099111	0.0001407	TRUE	0
CKB	Alzheimers_disease_Kunkle	0.0099111	0.0001408	TRUE	0
CKB	FHAD	0.0110118	1.93e-05	TRUE	0
CKB	VZV	0.0110118	0.0005676	TRUE	0
CLSTN2	Alzheimers_disease_Kunkle	0.0238489	4.69e-05	TRUE	0
CLSTN2	FHAD	0.0273921	3.05e-05	TRUE	0
CSPG4	Alzheimers_disease_Kunkle	0.0312409	0.0001536	TRUE	0
CST5	Alzheimers_disease_Kunkle	0.0678592	0.0003163	TRUE	0
CST5	Alzheimers_disease_Kunkle	0.0730108	0.0003322	TRUE	0
CST5	FHAD	0.0741611	8.9e-05	TRUE	0
CTHRC1	Alzheimers_disease_Kunkle	0.0240285	0.0003483	TRUE	0
CTHRC1	Alzheimers_disease_Kunkle	0.0252021	0.0003551	TRUE	0
CTHRC1	FHAD	0.0273468	3.12e-05	TRUE	0
DCN	Alzheimers_disease_Kunkle	0.0047069	4.41e-05	TRUE	0
DTX3	Alzheimers_disease_Kunkle	0.0172234	4.18e-05	TRUE	0
DTX3	FHAD	0.0267614	2.86e-05	TRUE	0
EBI3IL27	Alzheimers_disease_Kunkle	0.0997091	0.0006867	TRUE	0
EBI3IL27	FHAD	0.116102	0.0002187	TRUE	0
EBI3IL27	VZV	0.116102	0.0071759	TRUE	0
EDA2R	Alzheimers_disease_Kunkle	0.0129006	9.22e-05	TRUE	0
EDA2R	FHAD	0.0129006	5.95e-05	TRUE	0
EDA2R	VZV	0.0129006	0.0007612	TRUE	0
EPHA2	Alzheimers_disease_Kunkle	0.0254926	0.0002747	TRUE	0
EPHA2	FHAD	0.0254926	0.0001052	TRUE	0
EPHA2	VZV	0.0254926	0.0038813	TRUE	0
EPHA2	VZV	0.0254926	0.0041516	TRUE	0
ESM1	Alzheimers_disease_Kunkle	0.0413115	0.0005953	TRUE	0
FBLN2	Alzheimers_disease_Kunkle	0.0281792	0.0001091	TRUE	0
FBLN2	FHAD	0.0292443	2.91e-05	TRUE	0
FHD	VZV	0.0071358	0.0008386	TRUE	0
FLT1	Alzheimers_disease_Kunkle	0.0418745	0.0001106	TRUE	0
FLT1	FHAD	0.046276	5.54e-05	TRUE	0
FSTL3	Alzheimers_disease_Kunkle	0.0076173	4.09e-05	TRUE	0
FSTL3	FHAD	0.0076173	1.63e-05	TRUE	0
FSTL3	VZV	0.0076173	0.0004575	TRUE	0
FURIN	Alzheimers_disease_Kunkle	0.0108411	0.0142311	FALSE	0.0100633
FYB1	Alzheimers_disease_Kunkle	0.0067414	0.0001102	TRUE	0
GFAP	Alzheimers_disease_Kunkle	0.0195006	0.0144637	TRUE	0.0009576
GFAP	Alzheimers_disease_Kunkle	0.0183296	0.0144749	TRUE	0.0102578
GFAP	FHAD	0.0224072	0.0032123	TRUE	0
GFAP	VZV	0.0224072	0.0002725	TRUE	0
GFRA1	Alzheimers_disease_Kunkle	0.0352079	1.91e-05	TRUE	0
GFRA1	FHAD	0.0371943	2.49e-05	TRUE	0
GFRA1	VZV	0.0371943	0.0010323	TRUE	0
GFRA2	Alzheimers_disease_Kunkle	0.0253229	9.1e-05	TRUE	0
GFRA2	FHAD	0.0345817	1.77e-05	TRUE	0
HAVCR1	Alzheimers_disease_Kunkle	0.0480851	0.0001967	TRUE	0
HAVCR1	FHAD	0.0492295	3.65e-05	TRUE	0
HAVCR1	VZV	0.0492295	0.0017316	TRUE	0
HAVCR1	VZV	0.0492295	0.0018522	TRUE	0
HRC	Alzheimers_disease_Kunkle	0.0146926	0.0007797	TRUE	0
IGFBP2	Alzheimers_disease_Kunkle	0.0145384	0.0002773	TRUE	0
IGFBP2	Alzheimers_disease_Kunkle	0.0145384	0.0002776	TRUE	0
IGFBP2	FHAD	0.0145384	2.22e-05	TRUE	0
IGFBP2	VZV	0.0145384	0.0007665	TRUE	0
IGFBP7	Alzheimers_disease_Kunkle	0.0283549	0.000258	TRUE	0
IGFBP7	FHAD	0.0283549	2.29e-05	TRUE	0
IGFBP7	VZV	0.0283549	0.0013108	TRUE	0
IL1RL1	Alzheimers_disease_Kunkle	0.0598014	9.47e-05	TRUE	0
IL32	Alzheimers_disease_Kunkle	0.0401606	0.0143591	TRUE	0
IL32	FHAD	0.0401606	0.0031854	TRUE	0
IL32	VZV	0.0401606	0.0008697	TRUE	0
IL36G	FHAD	0.0060046	1.85e-05	TRUE	0
IL36G	VZV	0.0060046	0.0001788	TRUE	0
KLK13	Alzheimers_disease_Kunkle	0.0503241	0.0002447	TRUE	0
KLK13	FHAD	0.0548863	2.43e-05	TRUE	0
KLK4	Alzheimers_disease_Kunkle	0.0346549	7.89e-05	TRUE	0
KLK4	Alzheimers_disease_Kunkle	0.0346549	7.9e-05	TRUE	0
KLK4	FHAD	0.0346549	2.82e-05	TRUE	0
KLK4	VZV	0.0346549	0.0003103	TRUE	0
LCAT	Alzheimers_disease_Kunkle	0.0344232	0.0004	TRUE	0
LDLR	Alzheimers_disease_Kunkle	0.0463447	0.0004585	TRUE	0
LDLRAP1	Alzheimers_disease_Kunkle	0.0054814	0.0037394	TRUE	0.0301446
LMOD1	Alzheimers_disease_Kunkle	0.0053841	9.8e-05	TRUE	0
LMOD1	Alzheimers_disease_Kunkle	0.0053841	9.81e-05	TRUE	0
LMOD1	FHAD	0.0053841	1.43e-05	TRUE	0
LTBP2	Alzheimers_disease_Kunkle	0.0330873	0.0001937	TRUE	0
LTBP2	Alzheimers_disease_Kunkle	0.0330873	0.0001916	TRUE	0
LTBP2	FHAD	0.0376578	5.15e-05	TRUE	0
LTBP2	VZV	0.0376578	0.0018231	TRUE	0
MENT	Alzheimers_disease_Kunkle	0.0322186	0.0001398	TRUE	0
MMP12	Alzheimers_disease_Kunkle	0.024493	0.0003191	TRUE	0
MMP12	FHAD	0.0296881	0.0002021	TRUE	0
MMP12	VZV	0.0296881	0.0005034	TRUE	0
MMP7	Alzheimers_disease_Kunkle	0.0234279	5.89e-05	TRUE	0
MMP7	FHAD	0.0300243	1.23e-05	TRUE	0
MMP7	VZV	0.0300243	0.0005954	TRUE	0
MRC1	Alzheimers_disease_Kunkle	0.0495952	0.0007174	TRUE	0
MRC1	FHAD	0.0729121	0.0001821	TRUE	0
MRC1	VZV	0.0729121	0.0027239	TRUE	0
MRC1	VZV	0.0729121	0.0029136	TRUE	0
MYOC	Alzheimers_disease_Kunkle	0.0467849	0.0002934	TRUE	0
NEFL	Alzheimers_disease_Kunkle	0.0061751	0.0001157	TRUE	0
NEFL	Alzheimers_disease_Kunkle	0.0061751	0.0001158	TRUE	0
NEFL	FHAD	0.0061751	4.5e-06	TRUE	0
NEFL	VZV	0.0061751	0.0002337	TRUE	0
NPTX2	Alzheimers_disease_Kunkle	0.0374761	0.0001214	TRUE	0
NPTX2	FHAD	0.0421384	4.16e-05	TRUE	0
NPTXR	Alzheimers_disease_Kunkle	0.0269955	6.93e-05	TRUE	0
NTproBNP	Alzheimers_disease_Kunkle	0.0283836	0.0001385	TRUE	0
NTproBNP	FHAD	0.0297793	3.98e-05	TRUE	0
NTproBNP	VZV	0.0297793	0.0010009	TRUE	0
NTRK3	Alzheimers_disease_Kunkle	0.0329198	0.0001527	TRUE	0
OMG	Alzheimers_disease_Kunkle	0.0244216	0.0002103	TRUE	0
PALM	Alzheimers_disease_Kunkle	0.0274059	0.0142369	TRUE	0
PEPD	Alzheimers_disease_Kunkle	0.0472881	0.0005326	TRUE	0
PI3	Alzheimers_disease_Kunkle	0.0261229	0.0001323	TRUE	0
PLA2G7	Alzheimers_disease_Kunkle	0.0299713	0.000454	TRUE	0
PLAUR	Alzheimers_disease_Kunkle	0.0261468	0.0001313	TRUE	0
PLAUR	FHAD	0.0340934	3.77e-05	TRUE	0
PLAUR	VZV	0.0340934	0.0011196	TRUE	0
PRG2	Alzheimers_disease_Kunkle	0.0832455	0.0005437	TRUE	0
PRG2	FHAD	0.097245	0.0001567	TRUE	0
PRG2	VZV	0.097245	0.0040086	TRUE	0
PSAPL1	Alzheimers_disease_Kunkle	0.0743984	0.0006168	TRUE	0
PSG1	Alzheimers_disease_Kunkle	0.0376841	9.01e-05	TRUE	0
PTX3	Alzheimers_disease_Kunkle	0.0438348	6.06e-05	TRUE	0
PVR	Alzheimers_disease_Kunkle	0.0210622	0.0006713	TRUE	0
PVR	FHAD	0.0226766	0.0001358	TRUE	0
PVR	VZV	0.0226766	0.0001045	TRUE	0
PVR	VZV	0.0226766	0.0001118	TRUE	0
RBP7	Alzheimers_disease_Kunkle	0.0396097	6.7e-05	TRUE	0
RGCC	Alzheimers_disease_Kunkle	0.0052589	3.56e-05	TRUE	0
RNASE4	Alzheimers_disease_Kunkle	0.0235191	5.68e-05	TRUE	0
RNASE4	FHAD	0.0235191	1.48e-05	TRUE	0
RNASE4	VZV	0.0235191	0.0007489	TRUE	0
SCARB2	Alzheimers_disease_Kunkle	0.0277743	0.0001432	TRUE	0
SCARB2	FHAD	0.0277743	5.14e-05	TRUE	0
SCARB2	VZV	0.0277743	0.0008915	TRUE	0
SCARB2	VZV	0.0277743	0.0009536	TRUE	0
SHISA5	Alzheimers_disease_Kunkle	0.0129673	9.97e-05	TRUE	0
SHISA5	Alzheimers_disease_Kunkle	0.0129673	9.99e-05	TRUE	0
SHISA5	FHAD	0.0129673	1.51e-05	TRUE	0
SMOC2	Alzheimers_disease_Kunkle	0.0310982	3.62e-05	TRUE	0
SMOC2	FHAD	0.0310982	1.55e-05	TRUE	0
SMOC2	VZV	0.0310982	0.0005116	TRUE	0
SNAP25	Alzheimers_disease_Kunkle	0.0531553	0.0143233	TRUE	0
SPON1	Alzheimers_disease_Kunkle	0.0381077	0.0001832	TRUE	0
SPON1	FHAD	0.0381077	2.57e-05	TRUE	0
SPON1	VZV	0.0381077	0.0020091	TRUE	0
SPON2	Alzheimers_disease_Kunkle	0.0233606	0.0142049	TRUE	0
SPON2	FHAD	0.0233606	0.003165	TRUE	0
SPON2	VZV	0.0233606	0.0003601	TRUE	0
SPP1	Alzheimers_disease_Kunkle	0.0089022	7.41e-05	TRUE	0
SPP1	Alzheimers_disease_Kunkle	0.0089022	6.54e-05	TRUE	0
SPP1	FHAD	0.0226781	5.46e-05	TRUE	0
SPP1	VZV	0.0226781	0.0011964	TRUE	0
TCN1	Alzheimers_disease_Kunkle	0.0721939	0.0003756	TRUE	0
TIMP4	Alzheimers_disease_Kunkle	0.0265745	0.0001168	TRUE	0
TIMP4	Alzheimers_disease_Kunkle	0.0288596	0.000117	TRUE	0
TIMP4	FHAD	0.0319911	8.2e-05	TRUE	0
TIMP4	VZV	0.0319911	0.0017851	TRUE	0
TINAGL1	Alzheimers_disease_Kunkle	0.0260385	0.0001205	TRUE	0
TNFRSF11B	Alzheimers_disease_Kunkle	0.0427821	0.0002563	TRUE	0
TNFRSF11B	FHAD	0.0642541	7.31e-05	TRUE	0
TNFRSF11B	VZV	0.0642541	0.0015845	TRUE	0
TNFRSF6B	Alzheimers_disease_Kunkle	0.0243088	4.75e-05	TRUE	0
VCAN	Alzheimers_disease_Kunkle	0.0630239	0.0003118	TRUE	0
VEGFB	Alzheimers_disease_Kunkle	0.0206568	7.6e-05	TRUE	0
VEGFB	Alzheimers_disease_Kunkle	0.0217154	8.16e-05	TRUE	0
VEGFB	FHAD	0.0302458	0.0001071	TRUE	0
WFDC2	Alzheimers_disease_Kunkle	0.0082036	0.0001268	TRUE	0
WFDC2	FHAD	0.0082036	1.6e-06	TRUE	0
WFDC2	VZV	0.0082036	0.0004243	TRUE	0
WNT9A	Alzheimers_disease_Kunkle	0.012781	0.0002163	TRUE	0
WNT9A	FHAD	0.012781	3.15e-05	TRUE	0
WNT9A	VZV	0.012781	0.0010119	TRUE	0
YAP1	Alzheimers_disease_Kunkle	0.0143752	1.22e-05	TRUE	0
YAP1	FHAD	0.0223362	8.5e-06	TRUE	0

### Sheet: S16
PQTLs used in MR analysis from Sun et al. 2023
Variant ID (CHROM	hg37	A0	A1	CHROM	hg38	target	Target UniProt	rsID	A1FREQ	BETA	SE	log10(p)	PVAL	cis gene	Bioinfomatic annotated gene	Ensembl gene ID	Annotated gene consequence
1	161623025	G	C	1	161653235	A1BG	P04217	rs61804164	0.11732	0.0665093	0.00902491	12.7664	1.71238e-13	-	-	-	intergenic_variant
1	234842856	G	C	1	234707109	A1BG	P04217	rs661955	0.539406	0.0426242	0.00583761	12.5463	2.8425e-13	-	-	ENSG00000282097	upstream_gene_variant
2	27730940	T	C	2	27508073	A1BG	P04217	rs1260326	0.615926	-0.127668	0.00589712	103.209	6.18016e-104	-	GCKR	ENSG00000084734	missense_variant,splice_region_variant
7	73020337	C	G	7	73606007	A1BG	P04217	rs3812316	0.123148	-0.13421	0.00867628	53.2479	5.65067e-54	-	MLXIPL	ENSG00000009950	missense_variant
7	150311028	C	CCTCTAT	7	150613940	A1BG	P04217	rs141505392	0.229712	-0.0477954	0.00685067	11.5199	3.02065e-12	-	TRPC6P3	ENSG00000232361	downstream_gene_variant
12	104000319	T	G	12	103606541	A1BG	P04217	rs1070073	0.68103	0.0495458	0.00613374	15.1801	6.60541e-16	-	STAB2	ENSG00000136011	intron_variant
19	58861808	A	G	19	58350442	A1BG	P04217	rs145144275	0.0087658	-2.14131	0.0309958	1038.29	0	A1BG	A1BG	ENSG00000121410	missense_variant
2	27730940	T	C	2	27508073	AAMDC	Q9H7C9	rs1260326	0.615981	-0.0386717	0.00565305	11.1039	7.87227e-12	-	GCKR	ENSG00000084734	missense_variant,splice_region_variant
3	56849749	T	C	3	56815721	AAMDC	Q9H7C9	rs1354034	0.589183	0.0500556	0.00559325	18.4464	3.57767e-19	-	ARHGEF3	ENSG00000163947	intron_variant,non_coding_transcript_variant
11	77583266	G	A	11	77872220	AAMDC	Q9H7C9	rs2186564	0.107993	-1.07303	0.00992227	2541.69	0	AAMDC	AAMDC	ENSG00000087884	missense_variant
12	54712308	G	A	12	54318524	AAMDC	Q9H7C9	rs10876550	0.57133	0.0397694	0.00558365	11.9747	1.05999e-12	-	RNU6-950P	ENSG00000207381	upstream_gene_variant
3	56849749	T	C	3	56815721	AARSD1	Q9BTE6	rs1354034	0.589653	0.0566752	0.00600337	20.4309	3.70766e-21	-	ARHGEF3	ENSG00000163947	intron_variant,non_coding_transcript_variant
12	54717508	T	TTTCTC	12	54323724	AARSD1	Q9BTE6	rs60822569	0.569735	0.0485185	0.00603541	15.0429	9.05941e-16	-	COPZ1	ENSG00000111481	upstream_gene_variant
12	111884608	T	C	12	111446804	AARSD1	Q9BTE6	rs3184504	0.538943	-0.0439667	0.00599393	12.6549	2.2136e-13	-	SH2B3	ENSG00000111252	missense_variant
17	41130727	T	TA	17	42978710	AARSD1	Q9BTE6	rs71359594	0.699702	-0.130006	0.00650004	88.266	5.42001e-89	AARSD1	RUNDC1	ENSG00000198863	upstream_gene_variant
9	139916879	C	T	9	137022427	ABCA2	Q9BZC7	-	0.0709978	-0.112139	0.0120404	19.9078	1.23652e-20	ABCA2	ABCA2	ENSG00000107331	missense_variant
3	52004097	C	CG	3	51970081	ABHD14B	Q96IU4	rs373373105	0.0110181	-1.43287	0.0303803	484.812	0	ABHD14B	ABHD14B	ENSG00000114779	frameshift_variant
3	56849749	T	C	3	56815721	ABHD14B	Q96IU4	rs1354034	0.588814	0.0441422	0.00627794	11.6891	2.04597e-12	-	ARHGEF3	ENSG00000163947	intron_variant,non_coding_transcript_variant
8	106581528	A	T	8	105569300	ABHD14B	Q96IU4	rs6993770	0.291515	-0.0494576	0.00664216	13.0168	9.62055e-14	-	ZFPM2	ENSG00000169946	intron_variant
10	65101207	G	C	10	63341447	ABHD14B	Q96IU4	rs10740118	0.413454	0.0572601	0.00613466	19.9911	1.0207e-20	-	JMJD1C	ENSG00000171988	intron_variant
12	54712308	G	A	12	54318524	ABHD14B	Q96IU4	rs10876550	0.572391	0.0474301	0.00615854	13.8714	1.34462e-14	-	RNU6-950P	ENSG00000207381	upstream_gene_variant
3	56849749	T	C	3	56815721	ABL1	P00519	rs1354034	0.589653	0.0785635	0.00618429	36.2489	5.63767e-37	-	ARHGEF3	ENSG00000163947	intron_variant,non_coding_transcript_variant
5	131707429	G	A	5	132371737	ABL1	P00519	rs2631360	0.528345	0.0419204	0.00611563	11.1457	7.1499e-12	-	MIR3936HG	ENSG00000233006	upstream_gene_variant
9	133760592	C	T	9	130885205	ABL1	P00519	rs2229067	0.0155478	-0.171464	0.0244444	11.6366	2.30887e-12	ABL1	ABL1	ENSG00000097007	missense_variant
1	38414325	G	C	1	37948653	ABO	P16442	rs78005315	0.000692158	0.574029	0.0814198	11.7481	1.78608e-12	-	Metazoa_SRP	ENSG00000277168	upstream_gene_variant
1	59388806	G	A	1	58923134	ABO	P16442	rs79012971	0.00273315	-0.294203	0.04251	11.3476	4.49159e-12	-	LINC02777	ENSG00000232453	intron_variant,non_coding_transcript_variant
1	93466190	G	C	1	93000633	ABO	P16442	rs59074850	0.00258343	-0.291339	0.0418744	11.4603	3.46497e-12	-	-	-	regulatory_region_variant
3	6641366	A	G	3	6599679	ABO	P16442	rs76708656	0.000855883	-0.53895	0.0754067	12.0529	8.85319e-13	-	-	ENSG00000189229	intron_variant,non_coding_transcript_variant
3	76486312	TTTAA	T	3	76437161	ABO	P16442	-	0.00128973	-0.445637	0.0601584	12.8912	1.28469e-13	-	CAP1P1	ENSG00000240809	downstream_gene_variant
4	89219454	G	A	4	88298302	ABO	P16442	rs77265687	0.00604353	0.2029	0.0288928	11.6617	2.17921e-12	-	PPM1K-DT	ENSG00000246375	intron_variant,non_coding_transcript_variant
5	107993498	T	C	5	108657797	ABO	P16442	rs17161422	0.00188319	0.331902	0.0489162	10.9356	1.15985e-11	-	-	-	intergenic_variant
7	121992417	TTAAAGTTTAGA	T	7	122352363	ABO	P16442	-	0.00220667	-0.322592	0.0453038	11.9688	1.07448e-12	-	CADPS2	ENSG00000081803	intron_variant
9	136149229	T	C	9	133273813	ABO	P16442	rs505922	0.322838	1.16889	0.00659061	6832.83	0	ABO	ABO	ENSG00000175164	intron_variant
18	68059324	C	G	18	70392088	ABO	P16442	rs368509008	0.000698431	0.564259	0.0830793	10.9557	1.10739e-11	-	-	-	intergenic_variant
19	5835677	G	A	19	5835666	ABO	P16442	rs12019136	0.0507325	0.0743497	0.00904647	15.6865	2.05826e-16	-	FUT6	ENSG00000156413	intron_variant
21	33135248	T	C	21	31762935	ABO	P16442	rs79647804	0.00469119	-0.212286	0.0314286	10.8438	1.43285e-11	-	-	-	intergenic_variant
21	37989930	G	A	21	36617632	ABO	P16442	rs139601981	0.00249613	-0.318281	0.0459418	11.3695	4.27071e-12	-	-	-	intergenic_variant
22	46152048	C	T	22	45756168	ABO	P16442	rs9626196	0.00157879	0.381799	0.0521766	12.5973	2.52755e-13	-	MIR4762	ENSG00000264160	upstream_gene_variant
3	56849749	T	C	3	56815721	ABRAXAS2	Q15018	rs1354034	0.588576	0.0488609	0.00632289	13.9603	1.09572e-14	-	ARHGEF3	ENSG00000163947	intron_variant,non_coding_transcript_variant
5	131707429	G	A	5	132371737	ABRAXAS2	Q15018	rs2631360	0.528424	0.0460327	0.00625902	12.7179	1.9147e-13	-	MIR3936HG	ENSG00000233006	upstream_gene_variant
7	106372219	C	G	7	106731773	ABRAXAS2	Q15018	rs342293	0.45432	-0.0449476	0.00619993	12.3791	4.17734e-13	-	-	ENSG00000243797	intron_variant,non_coding_transcript_variant
12	111826477	A	AAATT	12	111388673	ABRAXAS2	Q15018	rs111338191	0.543284	-0.0441823	0.00640839	11.267	5.40754e-12	-	HSPA8P14	ENSG00000257539	downstream_gene_variant
1	94967431	C	CT	1	94501875	ACAA1	P09110	rs35124979	0.483951	0.0441947	0.00632904	11.5387	2.89268e-12	-	ABCD3	ENSG00000117528	intron_variant
2	27730940	T	C	2	27508073	ACAA1	P09110	rs1260326	0.615832	-0.0471688	0.0063827	12.8335	1.46724e-13	-	GCKR	ENSG00000084734	missense_variant,splice_region_variant
3	38170810	C	G	3	38129319	ACAA1	P09110	rs156265	0.140072	-0.133131	0.00893818	49.4475	3.56862e-50	ACAA1	ACAA1	ENSG00000060971	missense_variant
4	146789485	C	T	4	145868333	ACAA1	P09110	rs7669911	0.16571	0.0803076	0.00835843	21.1308	7.39946e-22	-	ZNF827	ENSG00000151612	intron_variant
18	56086820	C	T	18	58419588	ACAA1	P09110	rs9959832	0.798666	-0.0659391	0.00771312	16.9059	1.24194e-17	-	-	ENSG00000267675	downstream_gene_variant
1	76212891	C	CT	1	75747206	ACADM	P11310	rs143191741	0.299708	0.140966	0.00681186	94.4079	3.90931e-95	ACADM	DLSTP1	ENSG00000181227	upstream_gene_variant
2	27730940	T	C	2	27508073	ACADSB	P45954	rs1260326	0.616005	-0.0431611	0.00627574	11.2152	6.09256e-12	-	GCKR	ENSG00000084734	missense_variant,splice_region_variant
3	56849749	T	C	3	56815721	ACADSB	P45954	rs1354034	0.589233	0.0565518	0.0062184	19.0212	9.52357e-20	-	ARHGEF3	ENSG00000163947	intron_variant,non_coding_transcript_variant
5	131709032	T	TAATA	5	132373340	ACADSB	P45954	rs112838960	0.527817	0.0925742	0.00615982	50.3222	4.76212e-51	-	MIR3936HG	ENSG00000233006	upstream_gene_variant
7	106372219	C	G	7	106731773	ACADSB	P45954	rs342293	0.453998	-0.0576971	0.00609475	20.5393	2.88868e-21	-	-	ENSG00000243797	intron_variant,non_coding_transcript_variant
8	106581528	A	T	8	105569300	ACADSB	P45954	rs6993770	0.291836	-0.0789538	0.00668141	31.4961	3.1908e-32	-	ZFPM2	ENSG00000169946	intron_variant
10	65104500	A	G	10	63344740	ACADSB	P45954	rs7896518	0.422785	0.0495717	0.00626201	14.6113	2.44737e-15	-	JMJD1C	ENSG00000171988	intron_variant
10	124798683	A	T	10	123039167	ACADSB	P45954	rs7913063	0.0860494	0.368378	0.0109878	245.696	2.01372e-246	ACADSB	ACADSB	ENSG00000196177	intron_variant
17	27845774	C	T	17	29518756	ACADSB	P45954	rs200309755	0.530536	0.0460787	0.00632066	12.5092	3.09599e-13	-	TAOK1	ENSG00000160551	intron_variant
1	47965130	A	G	1	47499458	ACAN	P16112	rs1337526	0.794263	0.05548	0.00706677	14.3837	4.13333e-15	-	RPL21P24	ENSG00000229554	upstream_gene_variant
1	110470764	G	A	1	109928142	ACAN	P16112	rs333947	0.147665	-0.0570276	0.0080058	11.9773	1.05366e-12	-	CSF1	ENSG00000184371	intron_variant
2	232004290	G	A	2	231139576	ACAN	P16112	rs57481522	0.344607	0.0418363	0.006114	11.1095	7.77141e-12	-	PSMD1	ENSG00000173692	intron_variant
3	98462525	G	A	3	98743681	ACAN	P16112	rs7634817	0.449711	-0.0670554	0.00577336	30.4593	3.47296e-31	-	ST3GAL6	ENSG00000064225	intron_variant
4	103001649	G	T	4	102080492	ACAN	P16112	rs1813006	0.0575915	-0.0907359	0.0125912	12.2404	5.7491e-13	-	-	-	intergenic_variant
7	17920613	C	T	7	17880990	ACAN	P16112	rs10242866	0.409395	-0.0456161	0.00582941	14.295	5.06991e-15	-	SNX13	ENSG00000071189	intron_variant
7	99764240	A	G	7	100166617	ACAN	P16112	rs142988850	0.00475955	0.292559	0.0411919	11.9113	1.22659e-12	-	GAL3ST4	ENSG00000197093	missense_variant
8	130738972	A	G	8	129726726	ACAN	P16112	rs7826493	0.226595	-0.0488709	0.00695896	11.6624	2.1757e-12	-	MTRF1LP2	ENSG00000224110	upstream_gene_variant
9	79148591	G	A	9	76533675	ACAN	P16112	rs12684083	0.231009	-0.0958855	0.006785	44.6175	2.41268e-45	-	GCNT1	ENSG00000187210	intron_variant,non_coding_transcript_variant
9	136149711	A	T	9	133274295	ACAN	P16112	rs115478735	0.179	0.0892156	0.00744772	32.3388	4.58353e-33	-	ABO	ENSG00000175164	intron_variant
10	17875857	T	G	10	17833858	ACAN	P16112	rs56278466	0.659549	0.0573432	0.00603423	20.6905	2.03939e-21	-	MRC1	ENSG00000260314	intron_variant
10	73772161	G	T	10	72012403	ACAN	P16112	rs1871451	0.609223	0.189374	0.00590565	224.889	1.29122e-225	-	CHST3	ENSG00000122863	3_prime_UTR_variant
11	45688605	T	C	11	45667055	ACAN	P16112	rs10769160	0.58102	0.0857781	0.00580755	48.6413	2.28402e-49	-	CHST1	ENSG00000175264	upstream_gene_variant
11	126225876	C	G	11	126355981	ACAN	P16112	rs112771035	0.0704778	0.0878768	0.0111345	14.5276	2.96756e-15	-	GSEC	ENSG00000280832	upstream_gene_variant
12	108618630	C	T	12	108224853	ACAN	P16112	rs3764002	0.257669	-0.0476736	0.00648686	12.7005	1.99297e-13	-	WSCD2	ENSG00000075035	missense_variant
15	81241246	TGAA	T	15	80948905	ACAN	P16112	rs200201338	0.0214823	0.198557	0.019644	23.2922	5.1027e-24	-	CEMIP	ENSG00000103888	inframe_deletion
15	89252012	T	A	15	88708781	ACAN	P16112	rs11073804	0.194785	0.130746	0.00721246	72.7155	1.92531e-73	ACAN	-	-	regulatory_region_variant
17	7069412	G	A	17	7166093	ACAN	P16112	rs186021206	0.00606199	0.378609	0.0402221	20.3166	4.82392e-21	-	-	-	intergenic_variant
17	57826731	C	A	17	59749370	ACAN	P16112	rs2665397	0.528775	0.0406121	0.00571226	11.9343	1.16332e-12	-	VMP1	ENSG00000062716	intron_variant
18	394341	C	G	18	394341	ACAN	P16112	rs55639531	0.279025	0.0646414	0.00638098	23.3923	4.05229e-24	-	COLEC12	ENSG00000158270	intron_variant
19	36339247	C	T	19	35848345	ACAN	P16112	rs33950747	0.0702652	0.103894	0.011104	20.0839	8.24328e-21	-	NPHS1	ENSG00000161270	missense_variant
22	28056338	T	C	22	27660378	ACAN	P16112	rs134041	0.564519	0.0401094	0.00577076	11.4388	3.64083e-12	-	-	-	intergenic_variant
9	136141870	C	T	9	133266456	ACE	P12821	rs2519093	0.182069	-0.272281	0.00760626	279.91	1.23027e-280	-	ABO	ENSG00000175164	intron_variant
11	126307796	G	A	11	126437901	ACE	P12821	rs34434834	0.0311179	0.15663	0.0167831	19.986	1.03276e-20	-	KIRREL3	ENSG00000149571	intron_variant
17	7106378	G	A	17	7203059	ACE	P12821	rs200489612	0.00491704	0.461473	0.0475028	21.5832	2.61096e-22	-	DLG4	ENSG00000132535	splice_polypyrimidine_tract_variant,intron_variant
17	61566031	G	A	17	63488670	ACE	P12821	rs4343	0.49022	-0.46045	0.00615178	1218.49	0	ACE	ACE	ENSG00000159640	synonymous_variant
2	211540507	C	A	2	210675783	ACE2	Q9BYF1	rs1047891	0.313402	0.0522721	0.00594165	17.8545	1.39798e-18	-	CPS1	ENSG00000021826	missense_variant
6	29822082	A	T	6	29854305	ACE2	Q9BYF1	rs9258644	0.187235	-0.0792182	0.00803556	22.2006	6.30086e-23	-	-	ENSG00000285799	upstream_gene_variant
6	53957588	T	C	6	54092790	ACE2	Q9BYF1	rs625899	0.677576	-0.0436558	0.00606276	12.2224	5.99239e-13	-	MLIP	ENSG00000146147	intron_variant
8	126506694	G	A	8	125494452	ACE2	Q9BYF1	rs112875651	0.377772	-0.0759832	0.00578617	38.6651	2.16222e-39	-	-	ENSG00000253111	intron_variant,non_coding_transcript_variant
11	62199817	T	C	11	62432345	ACE2	Q9BYF1	rs17157266	0.178016	-0.0516999	0.00719783	12.1653	6.83439e-13	-	AHNAK	ENSG00000124942	downstream_gene_variant
12	20998109	T	G	12	20845175	ACE2	Q9BYF1	rs17674290	0.143824	0.0606812	0.00790085	13.7995	1.58672e-14	-	SLCO1B3	ENSG00000111700	intron_variant
12	121423659	A	G	12	120985856	ACE2	Q9BYF1	rs9738226	0.620255	0.132389	0.00570565	118.374	4.22669e-119	-	HNF1A	ENSG00000135100	intron_variant
14	24871926	C	T	14	24402720	ACE2	Q9BYF1	rs11621792	0.43885	0.0603481	0.00563061	26.0762	8.39073e-27	-	NYNRIN	ENSG00000205978	intron_variant
14	94844947	C	T	14	94378610	ACE2	Q9BYF1	rs28929474	0.0192995	0.222767	0.02005	27.953	1.11429e-28	-	SERPINA1	ENSG00000197249	missense_variant
14	103570132	C	T	14	103103795	ACE2	Q9BYF1	rs151184170	0.241253	0.0684392	0.00646477	25.4632	3.44191e-26	-	EXOC3L4	ENSG00000205436	intron_variant
15	60894965	C	T	15	60602766	ACE2	Q9BYF1	rs340029	0.628271	0.0490507	0.00572019	17.004	9.90832e-18	-	RORA-AS1	ENSG00000245534	intron_variant,non_coding_transcript_variant
15	73978337	C	T	15	73685996	ACE2	Q9BYF1	rs8038465	0.409949	0.0444802	0.00563453	14.5344	2.92146e-15	-	CD276	ENSG00000103855	intron_variant
16	51431230	A	C	16	51397319	ACE2	Q9BYF1	rs72787359	0.0689615	-0.0850951	0.0110439	13.8839	1.30647e-14	-	-	ENSG00000260850	intron_variant,non_coding_transcript_variant
22	18450794	T	C	22	17968028	ACE2	Q9BYF1	rs35598889	0.233001	-0.0482405	0.00659772	12.5787	2.63815e-13	-	MICAL3	ENSG00000243156	intron_variant
X	15664386	G	A	23	15646263	ACE2	Q9BYF1	rs5934255	0.291733	0.146135	0.00500302	186.832	1.47231e-187	ACE2	CLTRN	ENSG00000147003	intron_variant
1	110470764	G	A	1	109928142	ACHE	P22303	rs333947	0.147896	-0.0550074	0.00794199	11.3641	4.32414e-12	-	CSF1	ENSG00000184371	intron_variant
1	172410967	G	A	1	172441827	ACHE	P22303	rs1063412	0.546353	-0.0659182	0.00570828	30.1208	7.57182e-31	-	PIGC	ENSG00000135845	missense_variant
3	52566914	C	A	3	52532898	ACHE	P22303	rs7614981	0.52345	0.0539833	0.00567903	20.7019	1.98655e-21	-	SMIM4	ENSG00000168273	upstream_gene_variant
3	186656602	G	C	3	186938813	ACHE	P22303	rs3864106	0.58918	-0.10322	0.00576695	70.9171	1.21032e-71	-	ST6GAL1	ENSG00000073849	intron_variant
7	100614226	C	T	7	45216839	ACHE	P22303	rs10085857	0.47589	0.0471175	0.00619974	13.5282	2.96347e-14	-	-	-	intergenic_variant
7	100512119	C	T	7	100914499	ACHE	P22303	rs6976053	0.463753	0.305918	0.00592904	579.901	0	ACHE	-	-	intergenic_variant
9	136141870	C	T	9	133266456	ACHE	P22303	rs2519093	0.182056	-0.166548	0.00734175	113.201	6.29506e-114	-	ABO	ENSG00000175164	intron_variant
11	61582708	T	C	11	61815236	ACHE	P22303	rs174561	0.298202	0.0493069	0.00618075	14.8259	1.49314e-15	-	MIR1908	ENSG00000284416	non_coding_transcript_exon_variant
12	56467587	C	T	12	56073803	ACHE	P22303	rs7312770	0.507479	-0.0390987	0.00567518	11.2517	5.60144e-12	-	ERBB3	ENSG00000065361	upstream_gene_variant
17	7106378	G	A	17	7203059	ACHE	P22303	rs200489612	0.00491754	0.501236	0.0438274	29.5615	2.74473e-30	-	DLG4	ENSG00000132535	splice_polypyrimidine_tract_variant,intron_variant
18	11887353	A	AGG	18	11887354	ACHE	P22303	rs10639881	0.263231	-0.0508413	0.00648722	14.3364	4.60893e-15	-	GNAL	ENSG00000141404	downstream_gene_variant
20	44047493	G	T	20	45418853	ACHE	P22303	rs141420243	0.00828982	-0.239835	0.0308867	14.0881	8.16394e-15	-	PIGT	ENSG00000124155	missense_variant,splice_region_variant
3	56849749	T	C	3	56815721	ACOT13	Q9NPJ3	rs1354034	0.589347	0.0732811	0.00627272	30.8052	1.56603e-31	-	ARHGEF3	ENSG00000163947	intron_variant,non_coding_transcript_variant
5	131686146	G	A	5	132350453	ACOT13	Q9NPJ3	rs10058074	0.453046	-0.0500758	0.00626812	14.8662	1.36082e-15	-	MIR3936HG	ENSG00000233006	intron_variant,non_coding_transcript_variant
6	24698187	G	T	6	24697959	ACOT13	Q9NPJ3	rs143667676	0.00209826	-1.0437	0.0670758	53.8659	1.36176e-54	ACOT13	ACOT13	ENSG00000112304	missense_variant
8	106581528	A	T	8	105569300	ACOT13	Q9NPJ3	rs6993770	0.291824	-0.0593913	0.0067387	17.916	1.21339e-18	-	ZFPM2	ENSG00000169946	intron_variant
10	65104500	A	G	10	63344740	ACOT13	Q9NPJ3	rs7896518	0.422479	0.0546194	0.00626895	17.5276	2.96756e-18	-	JMJD1C	ENSG00000171988	intron_variant
12	54692061	A	G	12	54298277	ACOT13	Q9NPJ3	rs6580980	0.582683	0.0538324	0.00632136	16.7819	1.65234e-17	-	NFE2	ENSG00000123405	intron_variant
17	73951864	T	C	17	75955783	ACOX1	Q15067	rs10852766	0.643964	0.0770189	0.0065907	30.8231	1.5028e-31	ACOX1	ACOX1	ENSG00000161533	intron_variant
2	280819	G	A	2	280819	ACP1	P24666	rs7605824	0.345941	-0.376199	0.00646661	736.776	0	ACP1	ACP1	ENSG00000143727	downstream_gene_variant
1	161542235	A	G	1	161572445	ACP5	P13686	rs61801010	0.100639	0.0923532	0.00965515	20.9508	1.11995e-21	-	-	-	regulatory_region_variant
2	190454975	A	C	2	189590249	ACP5	P13686	rs6434350	0.73697	0.0438523	0.00633272	11.3596	4.36918e-12	-	-	-	intergenic_variant
6	32667820	T	G	6	32700043	ACP5	P13686	rs9275354	0.211137	0.0495275	0.00708816	11.5527	2.80092e-12	-	-	-	intergenic_variant
8	105964902	T	C	8	104952674	ACP5	P13686	rs13249889	0.185976	0.0797417	0.0071664	28.0337	9.25337e-29	-	ZFPM2	ENSG00000169946	intron_variant,non_coding_transcript_variant
9	33123464	G	A	9	33123466	ACP5	P13686	rs10813949	0.321431	-0.0631097	0.00595032	25.5542	2.79126e-26	-	B4GALT1	ENSG00000086062	intron_variant
10	70856963	C	G	10	69097207	ACP5	P13686	rs67852477	0.00958385	0.229096	0.0283577	15.1844	6.54034e-16	-	SRGN	ENSG00000122862	missense_variant
10	77185310	G	C	10	75425552	ACP5	P13686	rs10824307	0.629744	0.0471512	0.00580961	15.3174	4.81504e-16	-	-	-	intergenic_variant
10	101799302	G	T	10	100039545	ACP5	P13686	rs4486555	0.405093	0.040187	0.00563802	11.9916	1.01953e-12	-	CPN1	ENSG00000120054	downstream_gene_variant
11	128201002	G	A	11	128331107	ACP5	P13686	rs36030645	0.0948308	-0.0886601	0.00941409	20.3367	4.60575e-21	-	-	ENSG00000289936	upstream_gene_variant
12	9082581	A	G	12	8929985	ACP5	P13686	rs4883201	0.103939	0.0711537	0.00913474	14.1716	6.73597e-15	-	PHC1	ENSG00000111752	intron_variant
12	102190521	C	T	12	101796743	ACP5	P13686	rs117566084	0.0090666	0.337508	0.0290749	30.4269	3.74197e-31	-	GNPTAB	ENSG00000111670	missense_variant
14	65865066	C	T	14	65398348	ACP5	P13686	rs2411823	0.613913	0.0507172	0.0057103	18.1815	6.58415e-19	-	-	-	intergenic_variant
14	94844843	T	G	14	94378506	ACP5	P13686	rs1303	0.25446	0.103182	0.00639714	57.7995	1.58672e-58	-	SERPINA1	ENSG00000197249	missense_variant
16	79576621	G	T	16	79542724	ACP5	P13686	rs78755089	0.0858987	0.102737	0.00996177	24.2115	6.14469e-25	-	-	-	regulatory_region_variant
17	7069412	G	A	17	7166093	ACP5	P13686	rs186021206	0.00596675	0.352417	0.03948	18.3568	4.39744e-19	-	-	-	intergenic_variant
19	11687351	C	T	19	11576536	ACP5	P13686	rs2305799	0.120452	-0.500785	0.00896189	679.889	0	ACP5	ACP5	ENSG00000102575	missense_variant
19	19366632	C	T	19	19255823	ACP5	P13686	rs72999033	0.062391	0.0945809	0.0121788	14.0916	8.09841e-15	-	NCAN	ENSG00000130287	downstream_gene_variant
22	24126454	CT	C	22	23784267	ACP5	P13686	-	0.923991	-0.0769945	0.0108568	11.8783	1.32343e-12	-	SMARCB1	ENSG00000099956	upstream_gene_variant
22	44324730	C	T	22	43928850	ACP5	P13686	rs738408	0.214779	0.047599	0.00670503	11.9008	1.25661e-12	-	PNPLA3	ENSG00000100344	synonymous_variant
1	147758522	T	C	1	38661844	ACP6	Q9NPH0	rs2999719	0.922432	0.218324	0.0119884	73.3769	4.19856e-74	-	-	-	intergenic_variant
1	120515032	T	C	1	119972409	ACP6	Q9NPH0	rs77542178	0.0192442	-0.175866	0.0224633	14.3083	4.917e-15	-	NOTCH2	ENSG00000134250	intron_variant
1	147124310	T	G	1	147652507	ACP6	Q9NPH0	rs2153463	0.700475	1.01463	0.00676501	4886.91	0	ACP6	ACP6	ENSG00000162836	synonymous_variant
1	179526214	C	T	1	179557079	ACP6	Q9NPH0	rs61747728	0.0366001	0.111549	0.0163034	11.1074	7.80908e-12	-	NPHS2	ENSG00000116218	missense_variant
3	56849749	T	C	3	56815721	ACRBP	Q8NEB7	rs1354034	0.589337	0.0512981	0.00622375	15.7724	1.68888e-16	-	ARHGEF3	ENSG00000163947	intron_variant,non_coding_transcript_variant
7	106372622	T	C	7	106732176	ACRBP	Q8NEB7	rs342294	0.451375	-0.0487033	0.00610527	14.825	1.49624e-15	-	-	ENSG00000243797	intron_variant,non_coding_transcript_variant
8	106581528	A	T	8	105569300	ACRBP	Q8NEB7	rs6993770	0.291637	-0.052805	0.00669197	14.5225	3.00262e-15	-	ZFPM2	ENSG00000169946	intron_variant
10	65048306	C	A	10	63288546	ACRBP	Q8NEB7	rs7080386	0.411112	0.0738738	0.00619672	32.0385	9.15166e-33	-	JMJD1C	ENSG00000171988	intron_variant
12	6754191	A	G	12	6645025	ACRBP	Q8NEB7	rs7959658	0.348387	0.155897	0.00645704	128.061	8.6896e-129	ACRBP	ACRBP	ENSG00000111644	intron_variant
12	54736470	A	G	12	54342686	ACRBP	Q8NEB7	rs4326844	0.577416	0.0440764	0.00632978	11.4785	3.32277e-12	-	RN7SL744P	ENSG00000264028	upstream_gene_variant
19	14804792	TAAAA	T	19	14693980	ACRBP	Q8NEB7	-	0.578024	0.0420801	0.00624261	10.8027	1.57507e-11	-	ZNF333	ENSG00000160961	intron_variant
19	55536595	G	A	19	55025227	ACRBP	Q8NEB7	rs1613662	0.832045	0.0667873	0.00818919	15.4589	3.47616e-16	-	GP6	ENSG00000088053	missense_variant
11	125573435	CTT	C	11	125703540	ACRV1	P26436	rs113811036	0.19407	0.0720635	0.00506575	45.197	6.35331e-46	ACRV1	-	-	intergenic_variant
17	44625928	C	A	17	46548562	ACRV1	P26436	rs1863115	0.73121	-0.0419711	0.00480908	17.5844	2.60375e-18	-	LRRC37A2	ENSG00000238083	missense_variant
14	107154847	C	T	14	106698830	ACSL1	P33121	rs34770754	0.213362	0.0825836	0.0087443	20.4463	3.57849e-21	-	IGHVIII-67-4	ENSG00000254052	upstream_gene_variant
10	90753549	T	TAA	10	88993792	ACTA2	P62736	rs5786849	0.504426	-0.0516438	0.00551571	20.1108	7.74819e-21	ACTA2	FAS	ENSG00000026103	intron_variant
1	115236057	G	A	1	114693436	ACTN2	P35609	rs17602729	0.12111	0.0739918	0.00930777	14.7274	1.87327e-15	-	AMPD1	ENSG00000116748	stop_gained,splice_region_variant
11	22201007	T	G	11	22179461	ACTN2	P35609	rs10833712	0.562084	0.0808158	0.00624832	37.5386	2.89334e-38	-	ANO5	ENSG00000171714	intron_variant,non_coding_transcript_variant
13	74100971	T	TA	13	73526834	ACTN2	P35609	rs66933573	0.424737	0.0449241	0.00620234	12.3579	4.38632e-13	-	LINC00393	ENSG00000224853	intron_variant,non_coding_transcript_variant
17	64208285	C	G	17	66212167	ACTN2	P35609	rs1801690	0.0540223	0.107927	0.0134362	15.0202	9.54553e-16	-	APOH	ENSG00000091583	missense_variant
1	150748963	TGAA	T	1	150776487	ACVRL1	P37023	-	0.0656943	-0.0884439	0.0114393	13.9737	1.06243e-14	-	-	ENSG00000236713	upstream_gene_variant
4	77401452	C	T	4	76480299	ACVRL1	P37023	rs28817415	0.438712	0.0425325	0.00575688	12.827	1.48936e-13	-	SHROOM3	ENSG00000138771	intron_variant
6	31237950	T	C	6	31270173	ACVRL1	P37023	rs9264623	0.647294	-0.0600382	0.00601078	22.7663	1.71277e-23	-	HLA-C	ENSG00000204525	intron_variant
7	151411494	G	T	7	151714408	ACVRL1	P37023	rs73728279	0.272586	0.0447291	0.00639683	11.5683	2.70209e-12	-	PRKAG2	ENSG00000106617	intron_variant
9	136132754	C	A	9	133257367	ACVRL1	P37023	rs8176722	0.0923859	0.0733441	0.00982504	13.0794	8.32914e-14	-	ABO	ENSG00000175164	intron_variant
12	52308021	T	C	12	51914237	ACVRL1	P37023	rs77709482	0.0800646	0.5323	0.0107799	531.255	0	ACVRL1	ACVRL1	ENSG00000139567	intron_variant
17	26694861	G	A	17	28367840	ACVRL1	P37023	rs704	0.477943	-0.0384771	0.00566738	10.9479	1.12746e-11	-	VTN	ENSG00000109072	missense_variant
19	8492259	T	C	19	8427375	ACVRL1	P37023	rs58761784	0.290268	-0.0465921	0.00626141	13.0009	9.9793e-14	-	MARCHF2	ENSG00000099785	intron_variant
21	42619544	C	A	21	41247617	ACVRL1	P37023	rs2837988	0.373577	0.0698707	0.00596979	30.9154	1.21507e-31	-	BACE2	ENSG00000182240	intron_variant
2	27730940	T	C	2	27508073	ACY1	Q03154	rs1260326	0.61571	-0.0632827	0.00594925	25.6984	2.00263e-26	-	GCKR	ENSG00000084734	missense_variant,splice_region_variant
3	52022837	C	T	3	51988821	ACY1	Q03154	rs121912698	0.00427283	-1.65048	0.0442499	303.77	1.69824e-304	ACY1	ACY1	ENSG00000243989	missense_variant
8	126506694	G	A	8	125494452	ACY1	Q03154	rs112875651	0.378341	-0.049465	0.00604321	15.5657	2.71832e-16	-	-	ENSG00000253111	intron_variant,non_coding_transcript_variant
19	19432290	AG	A	19	19321481	ACY1	Q03154	-	0.0676629	0.0841347	0.011582	12.4259	3.75059e-13	-	SUGP1	ENSG00000105705	upstream_gene_variant
22	44324727	C	G	22	43928847	ACY1	Q03154	rs738409	0.214641	0.0718606	0.0069882	24.0759	8.39653e-25	-	PNPLA3	ENSG00000100344	missense_variant
2	112769721	G	A	2	112012144	ACY3	Q96HD9	rs28377357	0.29104	-0.0520829	0.00658998	14.5662	2.71519e-15	-	MERTK	ENSG00000153208	intron_variant
4	69357050	A	C	4	68491332	ACY3	Q96HD9	rs35088884	0.633713	-0.0451546	0.00636432	11.8881	1.2939e-12	-	TMPRSS11E	ENSG00000087128	intron_variant
5	131797547	A	G	5	132461855	ACY3	Q96HD9	rs6894249	0.394946	-0.0577409	0.00612836	20.3537	4.42894e-21	-	IRF1-AS1	ENSG00000197536	intron_variant,non_coding_transcript_variant
6	32153406	C	A	6	32185629	ACY3	Q96HD9	rs169504	0.189744	0.0555757	0.00773187	12.1817	6.58112e-13	-	RNF5	ENSG00000204308	downstream_gene_variant
7	24756951	C	T	7	24717332	ACY3	Q96HD9	rs12540919	0.0988783	-0.0688711	0.0100132	11.2169	6.06876e-12	-	GSDME	ENSG00000105928	missense_variant
8	71958918	A	C	8	71046683	ACY3	Q96HD9	rs4738105	0.496259	0.0498447	0.00607751	15.6245	2.37411e-16	-	-	-	intergenic_variant
8	76520181	AT	A	8	75607946	ACY3	Q96HD9	-	0.121107	0.0746958	0.00934	14.896	1.27057e-15	-	-	-	intergenic_variant
8	126506694	G	A	8	125494452	ACY3	Q96HD9	rs112875651	0.378237	-0.0425203	0.0062755	10.907	1.2388e-11	-	-	ENSG00000253111	intron_variant,non_coding_transcript_variant
8	145639726	T	C	8	144414342	ACY3	Q96HD9	rs2272662	0.562324	-0.0455225	0.00610146	13.0659	8.59211e-14	-	SLC39A4	ENSG00000147804	missense_variant
11	67402362	T	G	11	67634891	ACY3	Q96HD9	rs3758938	0.302434	0.264076	0.00669214	339.823	0	ACY3	TBX10	ENSG00000167800	missense_variant
20	30998850	T	A	20	32411047	ACY3	Q96HD9	rs140878349	0.825186	0.058807	0.00793143	12.9131	1.22152e-13	-	ASXL1	ENSG00000171456	intron_variant
22	44324730	C	T	22	43928850	ACY3	Q96HD9	rs738408	0.214746	0.0645643	0.00724186	18.3134	4.85959e-19	-	PNPLA3	ENSG00000100344	synonymous_variant
3	56849749	T	C	3	56815721	ACYP1	P07311	rs1354034	0.588904	0.0522639	0.00607414	17.1148	7.67715e-18	-	ARHGEF3	ENSG00000163947	intron_variant,non_coding_transcript_variant
8	106581528	A	T	8	105569300	ACYP1	P07311	rs6993770	0.292191	-0.0495345	0.00652969	13.4817	3.29837e-14	-	ZFPM2	ENSG00000169946	intron_variant
10	64901792	A	AT	10	63142032	ACYP1	P07311	rs150230220	0.302126	0.053118	0.00655589	15.2683	5.39138e-16	-	NRBF2	ENSG00000148572	intron_variant
12	54717508	T	TTTCTC	12	54323724	ACYP1	P07311	rs60822569	0.569574	0.0415307	0.00609518	11.0217	9.51262e-12	-	COPZ1	ENSG00000111481	upstream_gene_variant
14	75519285	C	T	14	75052582	ACYP1	P07311	rs72734290	0.0104194	-1.24697	0.0297809	382.428	0	ACYP1	MLH3	ENSG00000119684	upstream_gene_variant
2	162821374	G	A	2	161964864	ADA	P00813	rs150202067	0.00410194	0.447639	0.0442328	23.3467	4.50091e-24	-	SLC4A10	ENSG00000144290	intron_variant
7	12255511	G	A	7	12215885	ADA	P00813	rs6460902	0.432394	0.0367753	0.00537168	11.1199	7.58752e-12	-	TMEM106B	ENSG00000106460	intron_variant
9	135864436	C	G	9	132989049	ADA	P00813	rs60757417	0.0624494	-0.0898166	0.0110963	15.2394	5.76235e-16	-	GFI1B	ENSG00000165702	splice_polypyrimidine_tract_variant,intron_variant
12	111973358	A	G	12	111535554	ADA	P00813	rs597808	0.537914	-0.0493084	0.00541228	19.086	8.20352e-20	-	ATXN2	ENSG00000204842	intron_variant
20	43255220	T	C	20	44626579	ADA	P00813	rs11555566	0.0627654	1.28967	0.0125069	2311.03	0	ADA	ADA	ENSG00000196839	missense_variant
1	107593201	T	A	1	107050579	ADA2	Q9NZK5	rs9435340	0.651442	-0.0425584	0.00614091	11.3768	4.19952e-12	-	-	-	intergenic_variant
1	110232983	A	G	1	109690361	ADA2	Q9NZK5	rs140584594	0.722592	-0.0452973	0.0064556	11.6438	2.27091e-12	-	GSTM1	ENSG00000134184	missense_variant
2	27730940	T	C	2	27508073	ADA2	Q9NZK5	rs1260326	0.61593	0.0419837	0.00599247	11.6107	2.45076e-12	-	GCKR	ENSG00000084734	missense_variant,splice_region_variant
2	203619677	C	T	2	202754954	ADA2	Q9NZK5	rs72930772	0.323519	0.0738136	0.00627208	31.2468	5.665e-32	-	FAM117B	ENSG00000138439	intron_variant
3	158539799	T	A	3	158822010	ADA2	Q9NZK5	rs148701924	0.00308266	-0.38427	0.054199	11.8725	1.34122e-12	-	MFSD1	ENSG00000118855	missense_variant
4	100055800	C	T	4	99134649	ADA2	Q9NZK5	rs10017466	0.69817	-0.050882	0.0062981	15.1849	6.53281e-16	-	ADH4	ENSG00000198099	intron_variant
4	106076749	A	G	4	105155592	ADA2	Q9NZK5	rs12643257	0.357757	0.0500647	0.0060858	15.7149	1.92797e-16	-	TET2	ENSG00000168769	intron_variant
5	131831058	G	T	5	132495366	ADA2	Q9NZK5	rs2548999	0.653788	0.0456763	0.00614717	12.9657	1.08218e-13	-	IRF1	ENSG00000125347	upstream_gene_variant
6	32583831	G	C	6	32616054	ADA2	Q9NZK5	rs4607429	0.142478	0.158407	0.00838493	78.8756	1.33168e-79	-	-	-	regulatory_region_variant
7	50299077	A	G	7	50259481	ADA2	Q9NZK5	rs11185602	0.323638	-0.0511551	0.00619473	15.8288	1.4832e-16	-	-	ENSG00000231681	intron_variant,non_coding_transcript_variant
10	17875857	T	G	10	17833858	ADA2	Q9NZK5	rs56278466	0.658934	0.0839541	0.00611329	42.1913	6.43724e-43	-	MRC1	ENSG00000260314	intron_variant
11	17351683	C	G	11	17330136	ADA2	Q9NZK5	rs757081	0.32191	0.0624291	0.00625112	22.7594	1.7402e-23	-	NUCB2	ENSG00000070081	missense_variant
11	126232337	C	T	11	126362442	ADA2	Q9NZK5	rs4055121	0.137507	-0.0577522	0.00849081	10.9856	1.03371e-11	-	ST3GAL4	ENSG00000110080	intron_variant
12	9268585	T	C	12	9115989	ADA2	Q9NZK5	rs226379	0.351104	-0.055056	0.00612125	18.6236	2.37903e-19	-	A2M	ENSG00000175899	upstream_gene_variant
12	102137156	A	G	12	101743378	ADA2	Q9NZK5	rs75001229	0.130237	0.0819373	0.00871665	20.2634	5.45255e-21	-	SYCP3	ENSG00000139351	upstream_gene_variant
12	111884608	T	C	12	111446804	ADA2	Q9NZK5	rs3184504	0.53914	-0.128366	0.0059498	102.509	3.09742e-103	-	SH2B3	ENSG00000111252	missense_variant
13	28604007	T	C	13	28029870	ADA2	Q9NZK5	rs76428106	0.0126085	0.213952	0.0269605	14.6794	2.09218e-15	-	FLT3	ENSG00000122025	intron_variant
14	93652974	G	T	14	93186629	ADA2	Q9NZK5	rs145078947	0.00231682	0.583601	0.0603239	21.4121	3.87168e-22	-	TMEM251	ENSG00000153485	missense_variant
17	7069412	G	A	17	7166093	ADA2	Q9NZK5	rs186021206	0.00602333	0.668902	0.04128	58.3258	4.7228e-59	-	-	-	intergenic_variant
19	49208978	A	G	19	48705721	ADA2	Q9NZK5	rs632111	0.523704	0.0535416	0.00586042	19.189	6.47143e-20	-	FUT2	ENSG00000176920	3_prime_UTR_variant
22	17709771	T	C	22	17228881	ADA2	Q9NZK5	rs737963	0.623941	0.208994	0.00619434	248.818	1.52055e-249	ADA2	ADA2	ENSG00000093072	intron_variant
22	44324727	C	G	22	43928847	ADA2	Q9NZK5	rs738409	0.214617	0.0642584	0.00719583	18.3704	4.26187e-19	-	PNPLA3	ENSG00000100344	missense_variant
10	127708468	G	A	10	126019899	ADAM12	O43184	rs35835884	0.403881	0.117298	0.00627075	77.3502	4.46478e-78	ADAM12	ADAM12	ENSG00000148848	intron_variant
1	39340002	A	T	1	38874330	ADAM15	Q13444	rs66539868	0.299849	0.0511845	0.00668871	13.7049	1.97288e-14	-	MYCBP	ENSG00000214114	upstream_gene_variant
1	155033308	G	A	1	155060832	ADAM15	Q13444	rs11589479	0.159395	1.01185	0.00836908	3176.38	0	ADAM15	EFNA4	ENSG00000243364	upstream_gene_variant
1	161628456	C	T	1	161658666	ADAM15	Q13444	rs539657009	0.123228	0.0654158	0.00963159	10.9557	1.10739e-11	-	FCGR2B	ENSG00000072694	upstream_gene_variant
3	50356693	C	T	3	50319262	ADAM15	Q13444	rs147838410	0.00256597	0.426975	0.0512168	16.1166	7.6454e-17	-	HYAL2	ENSG00000068001	intron_variant
6	31321685	A	C	6	31353908	ADAM15	Q13444	rs1058026	0.143461	0.0622378	0.00711372	17.667	2.15278e-18	-	MIR6891	ENSG00000277402	downstream_gene_variant
8	9183102	A	AAGAAGAAAGGG	8	9325592	ADAM15	Q13444	rs199922514	0.907395	-0.0572484	0.00845077	10.9032	1.24968e-11	-	PPP1R3B-DT	ENSG00000248538	intron_variant,non_coding_transcript_variant
9	113126211	A	T	9	110363931	ADAM15	Q13444	rs62571868	0.230927	0.0444673	0.00594725	13.1188	7.60677e-14	-	SVEP1	ENSG00000165124	downstream_gene_variant
9	136131188	C	T	9	133255801	ADAM15	Q13444	rs8176749	0.0715497	0.5041	0.00978476	578.161	0	-	ABO	ENSG00000175164	synonymous_variant
10	17875857	T	G	10	17833858	ADAM15	Q13444	rs56278466	0.659266	0.0504658	0.00514206	22.0101	9.77012e-23	-	MRC1	ENSG00000260314	intron_variant
10	82279270	A	ATTTT	10	80519514	ADAM15	Q13444	rs5786459	0.801812	0.0437441	0.00616519	11.8893	1.29033e-12	-	TSPAN14	ENSG00000108219	3_prime_UTR_variant
11	126232337	C	T	11	126362442	ADAM15	Q13444	rs4055121	0.137573	-0.0584255	0.00714516	15.5359	2.91139e-16	-	ST3GAL4	ENSG00000110080	intron_variant
12	111884608	T	C	12	111446804	ADAM15	Q13444	rs3184504	0.538868	-0.0625732	0.00498423	35.4238	3.76877e-36	-	SH2B3	ENSG00000111252	missense_variant
17	7069412	G	A	17	7166093	ADAM15	Q13444	rs186021206	0.00596216	0.690935	0.034956	86.2318	5.86408e-87	-	-	-	intergenic_variant
22	44324727	C	G	22	43928847	ADAM15	Q13444	rs738409	0.214879	0.0469902	0.00592341	14.6697	2.13944e-15	-	PNPLA3	ENSG00000100344	missense_variant
1	179526214	C	T	1	179557079	ADAM22	Q9P0K1	rs61747728	0.0366439	0.158201	0.0143371	27.5837	2.60795e-28	-	NPHS2	ENSG00000116218	missense_variant
2	27730940	T	C	2	27508073	ADAM22	Q9P0K1	rs1260326	0.615817	0.0461564	0.00559509	15.7983	1.59111e-16	-	GCKR	ENSG00000084734	missense_variant,splice_region_variant
2	162964301	G	A	2	162107791	ADAM22	Q9P0K1	rs75166367	0.0563334	-0.1055	0.0117682	18.5075	3.10814e-19	-	-	-	regulatory_region_variant
3	46888198	T	C	3	46846708	ADAM22	Q9P0K1	rs56387622	0.108963	0.0813344	0.00883487	19.4707	3.38298e-20	-	MYL3	ENSG00000160808	intron_variant
4	103188709	C	T	4	102267552	ADAM22	Q9P0K1	rs13107325	0.0709574	0.0784182	0.0106287	12.7939	1.60731e-13	-	SLC39A8	ENSG00000138821	missense_variant
7	87564497	C	G	7	87935182	ADAM22	Q9P0K1	rs2279542	0.515937	-0.549271	0.00614914	1734.65	0	ADAM22	ADAM22	ENSG00000008277	missense_variant
15	101773563	G	A	15	101233358	ADAM22	Q9P0K1	rs12442366	0.391412	0.0383147	0.00564146	10.9552	1.10866e-11	-	CHSY1	ENSG00000131873	intron_variant
16	20354582	TA	T	16	20343260	ADAM22	Q9P0K1	-	0.176447	-0.0585918	0.0071525	15.5894	2.57395e-16	-	UMOD	ENSG00000169344	intron_variant
17	7069412	G	A	17	7166093	ADAM22	Q9P0K1	rs186021206	0.00601887	0.299878	0.0385171	14.1586	6.94065e-15	-	-	-	intergenic_variant
17	79219500	AATG	A	17	81245700	ADAM22	Q9P0K1	-	0.434623	0.0443515	0.00555609	14.8434	1.43417e-15	-	SLC38A10	ENSG00000157637	inframe_deletion
22	38601231	G	T	22	38205224	ADAM22	Q9P0K1	rs2267375	0.578499	0.0415496	0.00549222	13.4119	3.87347e-14	-	MAFF	ENSG00000185022	intron_variant
X	112157347	C	CT	23	112914119	ADAM22	Q9P0K1	rs35062406	0.22792	-0.0368324	0.00546961	10.7824	1.65044e-11	-	-	ENSG00000286072	intron_variant,non_coding_transcript_variant
1	109817192	A	G	1	109274570	ADAM23	O75077	rs7528419	0.223111	-0.0509306	0.00616335	15.8492	1.41514e-16	-	PSRC1	ENSG00000134222	downstream_gene_variant
1	179526214	C	T	1	179557079	ADAM23	O75077	rs61747728	0.0366762	0.118995	0.0135543	17.7831	1.64778e-18	-	NPHS2	ENSG00000116218	missense_variant
2	207308961	A	G	2	206444237	ADAM23	O75077	rs1448903	0.0927326	0.900129	0.0105521	1582.12	0	ADAM23	ADAM23	ENSG00000114948	intron_variant
6	6752059	C	T	6	6751826	ADAM23	O75077	rs1294438	0.359153	0.0591632	0.00546025	26.6302	2.34315e-27	-	-	ENSG00000226281	intron_variant,non_coding_transcript_variant
6	32594816	G	GGAT	6	32627039	ADAM23	O75077	rs147599819	0.394624	0.0408446	0.00560243	12.5104	3.08745e-13	-	HLA-DQA1	ENSG00000196735	upstream_gene_variant
7	127015083	G	A	7	127375029	ADAM23	O75077	rs62621812	0.0201154	0.131376	0.0187601	11.601	2.50611e-12	-	ZNF800	ENSG00000048405	missense_variant
9	136131461	G	A	9	133256074	ADAM23	O75077	rs8176741	0.0710158	0.224853	0.0101504	108.002	9.95405e-109	-	ABO	ENSG00000175164	synonymous_variant
12	6663964	G	C	12	6554798	ADAM23	O75077	rs7298463	0.186537	0.0517716	0.0067267	13.8541	1.39927e-14	-	NOP2	ENSG00000111641	downstream_gene_variant
12	111973358	A	G	12	111535554	ADAM23	O75077	rs597808	0.537914	0.0355494	0.00524936	10.8965	1.26911e-11	-	ATXN2	ENSG00000204842	intron_variant
16	20357281	C	T	16	20345959	ADAM23	O75077	rs12934455	0.158539	-0.0512118	0.00705767	12.3999	3.98199e-13	-	UMOD	ENSG00000169344	intron_variant
17	7069412	G	A	17	7166093	ADAM23	O75077	rs186021206	0.00600923	0.470696	0.0364963	37.3303	4.67412e-38	-	-	-	intergenic_variant
19	41932084	G	T	19	41426179	ADAM23	O75077	rs284660	0.604926	0.062802	0.00523815	32.3935	4.0411e-33	-	BCKDHA	ENSG00000248098	downstream_gene_variant
1	25891174	G	A	1	25564683	ADAM8	P78325	rs3856239	0.461864	0.0715001	0.00582973	33.8537	1.40055e-34	-	LDLRAP1	ENSG00000157978	intron_variant
2	202639198	A	G	2	201774475	ADAM8	P78325	rs193607	0.821296	-0.0515753	0.0076391	10.8346	1.46352e-11	-	ALS2	ENSG00000003393	intron_variant
3	47087837	T	A	3	47046347	ADAM8	P78325	rs13063578	0.409315	-0.0478971	0.00589423	15.3533	4.43302e-16	-	SETD2	ENSG00000181555	intron_variant
5	96245968	C	CA	5	96910264	ADAM8	P78325	rs11455840	0.404382	-0.0443409	0.00634694	11.5491	2.82423e-12	-	ERAP2	ENSG00000164308	intron_variant
6	31387373	G	A	6	31419596	ADAM8	P78325	rs2596530	0.514532	-0.0553047	0.0058309	20.6145	2.42941e-21	-	MICA	ENSG00000204520	downstream_gene_variant
9	137848925	GTGTGTCTGTGTGCATT	G	9	134957079	ADAM8	P78325	-	0.24307	0.0586389	0.00685443	16.9282	1.17978e-17	-	-	-	intergenic_variant
10	135082810	C	T	10	133269306	ADAM8	P78325	rs2995310	0.894364	-0.71037	0.00991364	1116.91	0	ADAM8	ADAM8	ENSG00000151651	intron_variant
11	126233669	G	C	11	126363774	ADAM8	P78325	rs7952602	0.139071	-0.0844914	0.00840686	23.0381	9.1601e-24	-	ST3GAL4	ENSG00000110080	intron_variant
12	111884608	T	C	12	111446804	ADAM8	P78325	rs3184504	0.539215	-0.109964	0.00589612	76.9012	1.25545e-77	-	SH2B3	ENSG00000111252	missense_variant
13	28604007	T	C	13	28029870	ADAM8	P78325	rs76428106	0.012705	0.270079	0.0267345	23.2677	5.39883e-24	-	FLT3	ENSG00000122025	intron_variant
17	7069412	G	A	17	7166093	ADAM8	P78325	rs186021206	0.00604893	0.549261	0.040936	40.3213	4.772e-41	-	-	-	intergenic_variant
17	38184580	C	T	17	40028327	ADAM8	P78325	rs6503533	0.622527	-0.0695275	0.00597215	30.5983	2.52174e-31	-	MIR6884	ENSG00000283721	upstream_gene_variant
1	161619361	C	T	1	161649571	ADAM9	Q13443	rs2446624	0.0754085	0.0809984	0.0114489	11.8247	1.49727e-12	-	-	-	intergenic_variant
6	31427395	G	C	6	31459618	ADAM9	Q13443	rs9267123	0.15187	0.133949	0.00834019	57.3176	4.81282e-58	-	HCP5	ENSG00000206337	upstream_gene_variant
8	38869207	G	A	8	39011688	ADAM9	Q13443	rs61753672	0.00541643	0.876234	0.0406704	102.227	5.92925e-103	ADAM9	ADAM9	ENSG00000168615	missense_variant
9	136149399	G	A	9	133273983	ADAM9	Q13443	rs507666	0.182226	-0.0735918	0.00771559	20.8371	1.45512e-21	-	ABO	ENSG00000175164	intron_variant
10	20208483	A	G	10	19919554	ADAM9	Q13443	rs11596680	0.324644	0.118762	0.00644979	74.9883	1.02731e-75	-	PLXDC2	ENSG00000120594	intron_variant
14	94783793	G	A	14	94317456	ADAM9	Q13443	rs12590834	0.137856	-0.0769742	0.00868202	18.1199	7.58752e-19	-	SERPINA6	ENSG00000170099	intron_variant
17	7069412	G	A	17	7166093	ADAM9	Q13443	rs186021206	0.00606117	0.556681	0.0420761	39.2318	5.86408e-40	-	-	-	intergenic_variant
21	28216059	A	G	21	26843740	ADAMTS1	Q9UHI8	rs400852	0.253162	0.0525499	0.00723457	12.4241	3.76617e-13	ADAMTS1	ADAMTS1	ENSG00000154734	intron_variant
4	124794846	T	G	4	123873691	ADAMTS13	Q76LX8	rs10518305	0.105096	0.0979492	0.00940289	24.6828	2.07587e-25	-	LINC01091	ENSG00000249464	intron_variant,non_coding_transcript_variant
4	175076642	TA	T	4	174155491	ADAMTS13	Q76LX8	-	0.45019	0.0553045	0.00580059	20.8213	1.50904e-21	-	LINC02268	ENSG00000248174	intron_variant,non_coding_transcript_variant
5	96350270	G	A	5	97014566	ADAMTS13	Q76LX8	rs27291	0.539334	-0.0735341	0.00585905	35.4035	3.94912e-36	-	LNPEP	ENSG00000113441	intron_variant
5	172315072	C	A	5	172888069	ADAMTS13	Q76LX8	rs512956	0.514683	0.0416944	0.00588814	11.8445	1.43054e-12	-	ERGIC1	ENSG00000113719	intron_variant
6	31327334	G	T	6	31359557	ADAMTS13	Q76LX8	rs2523589	0.503263	0.0514604	0.00576939	18.3296	4.68166e-19	-	MIR6891	ENSG00000277402	upstream_gene_variant
6	147701217	A	G	6	147380081	ADAMTS13	Q76LX8	rs9390461	0.541846	-0.0449284	0.00577462	14.1406	7.23436e-15	-	STXBP5	ENSG00000164506	intron_variant
7	130010174	C	CT	7	130370333	ADAMTS13	Q76LX8	rs111517155	0.33782	0.0604276	0.00618235	21.8378	1.45278e-22	-	CPA5	ENSG00000158525	downstream_gene_variant
8	9183102	A	AAGAAGAAAGGG	8	9325592	ADAMTS13	Q76LX8	rs199922514	0.907355	-0.0850006	0.00996493	16.8345	1.46386e-17	-	PPP1R3B-DT	ENSG00000248538	intron_variant,non_coding_transcript_variant
9	136304114	A	G	9	133438993	ADAMTS13	Q76LX8	rs74715985	0.0164841	-1.47068	0.0236665	840.431	0	ADAMTS13	ADAMTS13	ENSG00000160323	intron_variant
10	114205074	C	T	10	112445316	ADAMTS13	Q76LX8	rs34350728	0.0119294	-0.178696	0.0263973	10.8886	1.29241e-11	-	ZDHHC6	ENSG00000023041	missense_variant
11	117034729	T	C	11	117164013	ADAMTS13	Q76LX8	rs10790175	0.752145	-0.046402	0.00681221	11.0154	9.65162e-12	-	PAFAH1B2	ENSG00000168092	intron_variant
11	122535333	G	C	11	122664625	ADAMTS13	Q76LX8	rs10892873	0.362633	0.0462289	0.0060076	13.8495	1.41416e-14	-	UBASH3B	ENSG00000154127	intron_variant
12	6225931	G	A	12	6116765	ADAMTS13	Q76LX8	rs112814955	0.0690493	0.0898285	0.0113922	14.5027	3.14268e-15	-	VWF	ENSG00000110799	intron_variant
12	91778141	G	A	12	91384364	ADAMTS13	Q76LX8	rs1389065	0.745238	-0.062898	0.00674388	19.9616	1.09245e-20	-	-	ENSG00000289605	intron_variant,non_coding_transcript_variant
12	102216673	C	T	12	101822895	ADAMTS13	Q76LX8	rs4764822	0.291336	-0.0487273	0.00639496	13.5945	2.5439e-14	-	GNPTAB	ENSG00000111670	intron_variant
12	104974951	T	C	12	104581173	ADAMTS13	Q76LX8	rs12318001	0.107429	-0.104237	0.00953584	27.0871	8.18276e-28	-	CHST11	ENSG00000171310	intron_variant
18	60903629	CA	C	18	63236396	ADAMTS13	Q76LX8	-	0.18613	-0.0500814	0.00742928	10.8035	1.57217e-11	-	BCL2	ENSG00000171791	intron_variant
19	41790086	GTTATGGTA	G	19	41284181	ADAMTS13	Q76LX8	rs768453105	0.173008	0.0576191	0.00768047	13.2018	6.28348e-14	-	RN7SL34P	ENSG00000239868	downstream_gene_variant
20	17596731	C	T	20	17616086	ADAMTS13	Q76LX8	rs2236250	0.74349	0.0517739	0.00676014	13.7262	1.87845e-14	-	RRBP1	ENSG00000125844	intron_variant
22	44324730	C	T	22	43928850	ADAMTS13	Q76LX8	rs738408	0.214877	0.0592699	0.00698111	16.6849	2.06586e-17	-	PNPLA3	ENSG00000100344	synonymous_variant
3	186454180	A	C	3	186736391	ADAMTS15	Q8TE58	rs5030062	0.371719	-0.0618582	0.00631385	21.9366	1.15718e-22	-	KNG1	ENSG00000113889	intron_variant
4	187157233	G	A	4	186236079	ADAMTS15	Q8TE58	rs4861708	0.515281	-0.112491	0.00611934	74.7447	1.80011e-75	-	KLKB1	ENSG00000164344	intron_variant
5	176839898	T	C	5	177412897	ADAMTS15	Q8TE58	rs2731673	0.731544	-0.0773068	0.00694279	28.0711	8.48985e-29	-	F12	ENSG00000131187	upstream_gene_variant
6	32624001	A	T	6	32656224	ADAMTS15	Q8TE58	rs55866704	0.109963	0.0733922	0.00995035	12.787	1.63305e-13	-	HLA-DQB1-AS1	ENSG00000223534	upstream_gene_variant
10	17875857	T	G	10	17833858	ADAMTS15	Q8TE58	rs56278466	0.659003	0.0534326	0.00641051	16.1113	7.73927e-17	-	MRC1	ENSG00000260314	intron_variant
11	130344063	G	A	11	130474168	ADAMTS15	Q8TE58	rs73044885	0.053378	0.177943	0.0142331	35.1384	7.2711e-36	ADAMTS15	ADAMTS15	ENSG00000166106	3_prime_UTR_variant
15	44011204	CAGAG	C	15	43719006	ADAMTS15	Q8TE58	-	0.0111314	-0.234596	0.0343444	11.0731	8.45084e-12	-	STRCP1	ENSG00000166763	upstream_gene_variant
17	7069412	G	A	17	7166093	ADAMTS15	Q8TE58	rs186021206	0.0059504	0.511683	0.0435453	31.1542	7.01132e-32	-	-	-	intergenic_variant
19	45413233	G	T	19	44909976	ADAMTS15	Q8TE58	rs1065853	0.0823971	0.0742903	0.0109647	10.9065	1.24022e-11	-	APOC1	ENSG00000130208	upstream_gene_variant
1	207511004	T	TA	1	207337659	ADAMTS16	Q8TE57	rs547625232	0.446959	-0.0496471	0.00577956	17.061	8.6896e-18	-	CD55	ENSG00000196352	intron_variant
5	4982814	A	G	5	4982701	ADAMTS16	Q8TE57	rs40468	0.3523	-0.125441	0.00601961	95.7149	1.92797e-96	ADAMTS16	-	ENSG00000250481	intron_variant,non_coding_transcript_variant
1	161178155	G	A	1	161208365	ADAMTS4	O75173	rs4564157	0.592708	-0.119001	0.00624891	80.128	7.44732e-81	ADAMTS4	NDUFS2	ENSG00000158864	intron_variant
1	199012478	A	C	1	199043349	ADAMTS4	O75173	rs1036332	0.735001	-0.0584445	0.0069781	16.2594	5.50301e-17	-	LINC01221	ENSG00000235492	intron_variant,non_coding_transcript_variant
19	55539072	T	G	19	55027704	ADAMTS4	O75173	rs892090	0.831758	0.0587357	0.00819421	12.1184	7.61377e-13	-	GP6-AS1	ENSG00000267265	intron_variant,non_coding_transcript_variant
1	230415293	C	T	1	230279547	ADAMTS8	Q9UP79	rs2273967	0.252125	0.0638942	0.0064346	22.5102	3.08887e-23	-	GALNT2	ENSG00000143641	3_prime_UTR_variant
2	27730940	T	C	2	27508073	ADAMTS8	Q9UP79	rs1260326	0.616123	0.0441224	0.00575522	13.7526	1.76767e-14	-	GCKR	ENSG00000084734	missense_variant,splice_region_variant
4	103188709	C	T	4	102267552	ADAMTS8	Q9UP79	rs13107325	0.071067	-0.137086	0.0109364	35.3173	4.81615e-36	-	SLC39A8	ENSG00000138821	missense_variant
6	133797863	A	G	6	133476725	ADAMTS8	Q9UP79	rs212775	0.430545	0.0388049	0.00566579	11.1285	7.43875e-12	-	EYA4	ENSG00000112319	intron_variant
10	121429633	T	C	10	119670121	ADAMTS8	Q9UP79	rs2234962	0.209742	0.0544706	0.00686239	14.6857	2.06205e-15	-	BAG3	ENSG00000151929	missense_variant
11	130281488	G	A	11	130411593	ADAMTS8	Q9UP79	rs2131535	0.729207	0.493851	0.00688962	1117.67	0	ADAMTS8	ADAMTS8	ENSG00000134917	missense_variant
14	100204098	G	A	14	99737761	ADAMTS8	Q9UP79	rs183347579	0.0364886	0.106829	0.015526	11.2249	5.95799e-12	-	EML1	ENSG00000066629	5_prime_UTR_variant
16	79567076	C	G	16	79533179	ADAMTS8	Q9UP79	rs10083773	0.71954	-0.0424273	0.00628856	10.8205	1.51182e-11	-	-	-	intergenic_variant
17	46143042	T	C	17	48065680	ADAMTS8	Q9UP79	rs7209484	0.241433	0.0661034	0.00654367	23.2661	5.41876e-24	-	CBX1	ENSG00000108468	downstream_gene_variant
1	221001142	A	C	1	220827800	ADAMTSL2	Q86TH1	rs61830291	0.0922278	0.14708	0.0104316	44.4171	3.82737e-45	-	HLX-AS1	ENSG00000257551	downstream_gene_variant
6	52434998	C	G	6	52570200	ADAMTSL2	Q86TH1	rs2239616	0.636432	-0.0451142	0.00635073	11.9158	1.21395e-12	-	TRAM2	ENSG00000065308	intron_variant
7	35413956	G	A	7	35374346	ADAMTSL2	Q86TH1	rs340399	0.272631	0.0529682	0.00674706	14.3828	4.1419e-15	-	-	ENSG00000286526	intron_variant,non_coding_transcript_variant
7	130010174	C	CT	7	130370333	ADAMTSL2	Q86TH1	rs111517155	0.33781	0.0435306	0.00644713	10.836	1.45881e-11	-	CPA5	ENSG00000158525	downstream_gene_variant
8	9183596	A	G	8	9326086	ADAMTSL2	Q86TH1	rs4841132	0.908871	-0.0829529	0.0104653	14.647	2.25424e-15	-	PPP1R3B-DT	ENSG00000248538	non_coding_transcript_exon_variant
9	136397834	A	G	9	133532712	ADAMTSL2	Q86TH1	rs1008250	0.282015	0.106931	0.00693197	52.9594	1.09799e-53	ADAMTSL2	ADAMTSL2	ENSG00000197859	upstream_gene_variant
14	69253798	CA	C	14	68787081	ADAMTSL2	Q86TH1	rs767349119	0.462197	-0.0587817	0.00601983	21.797	1.59588e-22	-	ZFP36L1	ENSG00000185650	downstream_gene_variant
14	94844947	C	T	14	94378610	ADAMTSL2	Q86TH1	rs28929474	0.0193673	0.245861	0.0217817	28.8202	1.51286e-29	-	SERPINA1	ENSG00000197249	missense_variant
17	64210580	A	C	17	66214462	ADAMTSL2	Q86TH1	rs1801689	0.0297995	0.156823	0.0176235	18.2471	5.66109e-19	-	APOH	ENSG00000091583	missense_variant
17	67081278	A	G	17	69085137	ADAMTSL2	Q86TH1	rs77542162	0.0208256	0.164593	0.0210434	14.2827	5.21555e-15	-	ABCA6	ENSG00000154262	missense_variant
19	41825191	C	T	19	41319286	ADAMTSL2	Q86TH1	rs73045269	0.162609	0.0934772	0.0081675	29.6037	2.49058e-30	-	CCDC97	ENSG00000142039	intron_variant
22	44324730	C	T	22	43928850	ADAMTSL2	Q86TH1	rs738408	0.215034	0.0551546	0.00727794	13.4559	3.50026e-14	-	PNPLA3	ENSG00000100344	synonymous_variant
1	150755869	G	T	1	150783393	ADAMTSL4	Q6UY14	rs758689051	0.00179703	-2.53707	0.079435	223.115	7.67361e-224	ADAMTSL4	-	ENSG00000236713	downstream_gene_variant
1	230413313	T	C	1	230277567	ADAMTSL4	Q6UY14	rs9432148	0.253017	0.0488829	0.00698247	11.5943	2.54507e-12	-	GALNT2	ENSG00000143641	intron_variant
2	163134682	A	T	2	162278172	ADAMTSL4	Q6UY14	rs4664053	0.0101298	-0.312513	0.0299851	24.7073	1.962e-25	-	IFIH1	ENSG00000115267	intron_variant
4	103188709	C	T	4	102267552	ADAMTSL4	Q6UY14	rs13107325	0.071051	-0.0973983	0.0116595	16.1788	6.62522e-17	-	SLC39A8	ENSG00000138821	missense_variant
8	126478450	T	C	8	125466208	ADAMTSL4	Q6UY14	rs2001846	0.529971	-0.0618192	0.0060207	24.0068	9.84464e-25	-	-	ENSG00000253111	upstream_gene_variant
13	74108587	T	G	13	73534450	ADAMTSL4	Q6UY14	rs1028883	0.573167	-0.0482015	0.00607831	14.6595	2.19028e-15	-	LINC00393	ENSG00000224853	intron_variant,non_coding_transcript_variant
17	7069412	G	A	17	7166093	ADAMTSL4	Q6UY14	rs186021206	0.00606303	0.285844	0.0420743	10.9617	1.09219e-11	-	-	-	intergenic_variant
10	18136543	G	A	10	17847614	ADAMTSL5	Q6ZMM2	rs12359178	0.136595	0.0598968	0.00864899	11.3615	4.35011e-12	-	MIR511	ENSG00000207938	downstream_gene_variant
14	73736102	GC	G	14	73269394	ADAMTSL5	Q6ZMM2	rs773726167	0.181698	-0.142154	0.00770503	75.2787	5.26381e-76	-	PAPLN	ENSG00000100767	intron_variant
19	1507535	T	C	19	1507536	ADAMTSL5	Q6ZMM2	rs791461	0.534976	0.400536	0.00667042	784.821	0	ADAMTSL5	ADAMTSL5	ENSG00000185761	intron_variant
1	236210353	A	G	1	236047053	ADCYAP1R1	P41586	rs911274	0.445211	0.0484431	0.00638455	13.4868	3.25987e-14	-	NID1	ENSG00000116962	intron_variant
1	207687129	T	C	1	207513784	ADD1	P35611	rs6690576	0.182846	-0.0581642	0.00778466	13.1013	7.91954e-14	-	CR1	ENSG00000203710	intron_variant
3	56849749	T	C	3	56815721	ADD1	P35611	rs1354034	0.589014	0.0637814	0.00601962	25.5053	3.12392e-26	-	ARHGEF3	ENSG00000163947	intron_variant,non_coding_transcript_variant
4	2917608	G	A	4	2915881	ADD1	P35611	rs1012365	0.185978	-0.179751	0.00757067	123.887	1.29718e-124	ADD1	ADD1	ENSG00000087274	intron_variant
5	131638324	T	A	5	132302631	ADD1	P35611	rs72795121	0.453255	-0.0422845	0.00603849	11.5996	2.5142e-12	-	SLC22A4	ENSG00000197208	intron_variant
10	65348204	T	TA	10	63588444	ADD1	P35611	rs570234162	0.49904	-0.0402763	0.00592404	10.9767	1.05512e-11	-	REEP3	ENSG00000165476	intron_variant
10	111774807	A	G	10	110015049	ADD1	P35611	rs10884920	0.807256	0.134205	0.00788274	64.272	5.34564e-65	-	ADD3	ENSG00000148700	intron_variant
12	54723028	G	A	12	54329244	ADD1	P35611	rs6580981	0.476418	0.0406693	0.00601232	10.8732	1.33906e-11	-	COPZ1	ENSG00000111481	intron_variant
17	27845774	C	T	17	29518756	ADD1	P35611	rs200309755	0.531019	0.0444325	0.00612359	12.3992	3.98841e-13	-	TAOK1	ENSG00000160551	intron_variant
2	27730940	T	C	2	27508073	ADGRB3	O60242	rs1260326	0.615804	0.03727	0.00424278	17.8033	1.5729e-18	-	GCKR	ENSG00000084734	missense_variant,splice_region_variant
6	69671585	A	G	6	68961693	ADGRB3	O60242	rs3798969	0.626409	-0.916029	0.00633819	4537.93	0	ADGRB3	ADGRB3	ENSG00000135298	intron_variant
10	17875857	T	G	10	17833858	ADGRB3	O60242	rs56278466	0.659374	0.0298501	0.00432811	11.2742	5.31863e-12	-	MRC1	ENSG00000260314	intron_variant
11	126238832	T	C	11	126368937	ADGRB3	O60242	rs60843925	0.140451	-0.0496323	0.00599033	15.9292	1.17706e-16	-	ST3GAL4	ENSG00000110080	intron_variant
17	7069412	G	A	17	7166093	ADGRB3	O60242	rs186021206	0.00602755	0.257782	0.0292109	17.9603	1.09572e-18	-	-	-	intergenic_variant
17	67081278	A	G	17	69085137	ADGRB3	O60242	rs77542162	0.0208898	0.116387	0.0143872	15.2229	5.98549e-16	-	ABCA6	ENSG00000154262	missense_variant
2	27730940	T	C	2	27508073	ADGRD1	Q6QNK2	rs1260326	0.61568	-0.0640868	0.00523742	33.7016	1.98793e-34	-	GCKR	ENSG00000084734	missense_variant,splice_region_variant
2	64889908	C	T	2	64662774	ADGRD1	Q6QNK2	rs6750065	0.726961	0.045501	0.00576716	14.5186	3.0297e-15	-	RPS10P9	ENSG00000227791	upstream_gene_variant
2	121310269	A	C	2	120552693	ADGRD1	Q6QNK2	rs6706968	0.592488	-0.0434281	0.0052051	16.1415	7.21938e-17	-	-	ENSG00000232140	non_coding_transcript_exon_variant
3	135926622	G	T	3	136207780	ADGRD1	Q6QNK2	rs645040	0.770367	0.0769574	0.00604276	36.4253	3.75578e-37	-	-	ENSG00000244740	upstream_gene_variant
7	73034929	C	T	7	73620599	ADGRD1	Q6QNK2	rs71556736	0.128413	-0.0901343	0.00757848	31.8928	1.27997e-32	-	MLXIPL	ENSG00000009950	intron_variant
8	126500031	C	G	8	125487789	ADGRD1	Q6QNK2	rs28601761	0.411989	-0.0517512	0.00521751	22.4621	3.45064e-23	-	-	ENSG00000253111	intron_variant,non_coding_transcript_variant
9	138885940	G	A	9	135994094	ADGRD1	Q6QNK2	rs7847041	0.737962	-0.0452719	0.00581291	14.1676	6.79829e-15	-	-	-	regulatory_region_variant
10	17875857	T	G	10	17833858	ADGRD1	Q6QNK2	rs56278466	0.659105	0.0430862	0.0053393	15.1518	7.05018e-16	-	MRC1	ENSG00000260314	intron_variant
10	82269848	C	G	10	80510092	ADGRD1	Q6QNK2	rs1870137	0.80612	0.0630159	0.00642332	21.9936	1.01485e-22	-	TSPAN14	ENSG00000108219	intron_variant
11	61552680	G	T	11	61785208	ADGRD1	Q6QNK2	rs174537	0.33318	0.0728889	0.00540495	40.7208	1.90195e-41	-	TMEM258	ENSG00000134825	downstream_gene_variant
11	126238394	G	A	11	126368499	ADGRD1	Q6QNK2	rs7951028	0.138675	-0.0512978	0.00740745	11.3611	4.35412e-12	-	ST3GAL4	ENSG00000110080	intron_variant
12	21344313	GA	G	12	21191379	ADGRD1	Q6QNK2	-	0.230092	0.0603756	0.00667009	18.8514	1.40799e-19	-	SLCO1B1	ENSG00000134538	intron_variant
12	121416650	A	C	12	120978847	ADGRD1	Q6QNK2	rs1169288	0.313078	0.0583127	0.00603671	21.3495	4.47198e-22	-	HNF1A	ENSG00000135100	missense_variant
12	131456252	G	A	12	130971707	ADGRD1	Q6QNK2	rs4759533	0.927172	0.758144	0.0116242	925.607	0	ADGRD1	ADGRD1	ENSG00000111452	intron_variant
14	24871926	C	T	14	24402720	ADGRD1	Q6QNK2	rs11621792	0.439302	0.0357538	0.00517894	11.2952	5.06757e-12	-	NYNRIN	ENSG00000205978	intron_variant
14	73011885	A	G	14	72545177	ADGRD1	Q6QNK2	rs2239222	0.359757	0.0419208	0.00533755	14.3946	4.03088e-15	-	RGS6	ENSG00000182732	intron_variant
17	7069412	G	A	17	7166093	ADGRD1	Q6QNK2	rs186021206	0.00605153	0.465776	0.0360612	37.4383	3.64502e-38	-	-	-	intergenic_variant
17	64210580	A	C	17	66214462	ADGRD1	Q6QNK2	rs1801689	0.0297143	0.139078	0.0149069	19.9742	1.06121e-20	-	APOH	ENSG00000091583	missense_variant
17	67081278	A	G	17	69085137	ADGRD1	Q6QNK2	rs77542162	0.0207791	0.127004	0.0177953	12.0204	9.54113e-13	-	ABCA6	ENSG00000154262	missense_variant
18	56089858	G	T	18	58422626	ADGRD1	Q6QNK2	rs143393480	0.0108817	-0.19393	0.0251054	13.9501	1.12176e-14	-	-	ENSG00000267675	downstream_gene_variant
19	9767279	G	A	19	9656603	ADGRD1	Q6QNK2	rs151017672	0.0022658	0.425343	0.0600424	11.8538	1.40023e-12	-	ZNF562	ENSG00000171466	missense_variant
20	43042364	C	T	20	44413724	ADGRD1	Q6QNK2	rs1800961	0.0301412	-0.157637	0.0147943	25.783	1.64816e-26	-	HNF4A	ENSG00000101076	missense_variant
1	161500130	A	G	1	161530340	ADGRE1	Q14246	rs2099684	0.314502	0.0438584	0.0063531	11.2946	5.07458e-12	-	HSPA6	ENSG00000173110	downstream_gene_variant
2	27730940	T	C	2	27508073	ADGRE1	Q14246	rs1260326	0.615765	0.0452475	0.00603664	13.1801	6.60541e-14	-	GCKR	ENSG00000084734	missense_variant,splice_region_variant
2	62539316	C	T	2	62312181	ADGRE1	Q14246	rs6705658	0.65145	0.0825872	0.00619037	39.8754	1.33229e-40	-	-	ENSG00000228541	intron_variant,non_coding_transcript_variant
2	134963862	C	A	2	134206291	ADGRE1	Q14246	rs1257169	0.522491	-0.11136	0.00596719	76.9971	1.0067e-77	-	-	ENSG00000289534	downstream_gene_variant
2	203477436	TA	T	2	202612713	ADGRE1	Q14246	-	0.36286	0.0485738	0.00636188	13.6467	2.2558e-14	-	MTND4LP17	ENSG00000241221	upstream_gene_variant
3	98480330	A	G	3	98761486	ADGRE1	Q14246	rs828613	0.460735	-0.0560549	0.00589719	20.7004	1.99343e-21	-	ST3GAL6	ENSG00000064225	upstream_gene_variant
4	38798648	C	A	4	38797027	ADGRE1	Q14246	rs5743618	0.270381	0.0661839	0.00709502	19.9679	1.07671e-20	-	TLR1	ENSG00000174125	missense_variant
5	70665526	T	A	5	71369699	ADGRE1	Q14246	rs115216147	0.0624624	0.120308	0.0123539	21.6849	2.06586e-22	-	LINC02197	ENSG00000250387	intron_variant,non_coding_transcript_variant
6	10535591	A	C	6	10535358	ADGRE1	Q14246	rs509227	0.535527	0.0419347	0.0058781	12.0112	9.74541e-13	-	GCNT2	ENSG00000111846	intron_variant
6	32340792	A	C	6	32373015	ADGRE1	Q14246	rs9461739	0.0103318	0.234649	0.0290943	15.1356	7.31813e-16	-	TSBP1	ENSG00000204296	upstream_gene_variant
6	96034169	TATTA	T	6	95586293	ADGRE1	Q14246	-	0.0830877	0.0782439	0.0105568	12.9042	1.24681e-13	-	MANEA	ENSG00000172469	intron_variant
7	130280748	T	C	7	130595870	ADGRE1	Q14246	rs2129904	0.15573	-0.0545726	0.00805999	10.8925	1.28086e-11	-	COPG2	ENSG00000158623	intron_variant
9	33125657	CGA	C	9	33125659	ADGRE1	Q14246	-	0.271948	-0.0459486	0.00662486	11.3936	4.04017e-12	-	B4GALT1	ENSG00000086062	intron_variant
9	136949669	C	T	9	134084547	ADGRE1	Q14246	rs55931012	0.158944	-0.0592117	0.00800023	12.87	1.34896e-13	-	-	-	intergenic_variant
10	91067438	T	C	10	89307681	ADGRE1	Q14246	rs4934470	0.73822	-0.0487667	0.00664933	12.6512	2.23254e-13	-	IFIT2	ENSG00000119922	3_prime_UTR_variant
11	122535611	G	A	11	122664903	ADGRE1	Q14246	rs11606532	0.364806	-0.0477959	0.00607969	14.421	3.79315e-15	-	UBASH3B	ENSG00000154127	intron_variant
11	126265154	C	T	11	126395259	ADGRE1	Q14246	rs73021441	0.0576382	-0.18444	0.0126531	47.4033	3.95094e-48	-	ST3GAL4	ENSG00000110080	intron_variant
12	111884608	T	C	12	111446804	ADGRE1	Q14246	rs3184504	0.539467	-0.105735	0.00595186	69.8796	1.31947e-70	-	SH2B3	ENSG00000111252	missense_variant
16	72079657	C	T	16	72045758	ADGRE1	Q14246	rs77303550	0.190179	-0.0507278	0.00743308	11.0547	8.81658e-12	-	-	ENSG00000289937	upstream_gene_variant
17	7069412	G	A	17	7166093	ADGRE1	Q14246	rs186021206	0.00606117	1.05504	0.0413564	142.827	1.48936e-143	-	-	-	intergenic_variant
17	38144229	G	A	17	39987976	ADGRE1	Q14246	rs12450688	0.537619	-0.0452185	0.00584077	14.0089	9.79716e-15	-	PSMD3	ENSG00000108344	intron_variant
17	43903842	C	T	17	45826476	ADGRE1	Q14246	rs62057151	0.222669	-0.0523042	0.00702012	13.0319	9.2918e-14	-	MAPT-AS1	ENSG00000264589	non_coding_transcript_exon_variant
17	57883646	T	C	17	59806285	ADGRE1	Q14246	rs12449331	0.534223	0.0735649	0.00588052	35.1813	6.58719e-36	-	VMP1	ENSG00000062716	intron_variant
17	79257880	T	C	17	81284080	ADGRE1	Q14246	rs61698755	0.568165	-0.050281	0.00593946	16.5937	2.54859e-17	-	SLC38A10	ENSG00000157637	intron_variant
19	6873522	T	C	19	6873511	ADGRE1	Q14246	rs59055395	0.122821	0.447772	0.00931493	503.556	0	ADGRE1	-	-	regulatory_region_variant
1	44294411	C	A	1	43828739	ADGRE2	Q9UHX3	rs37454	0.339089	0.0435793	0.00602605	12.3219	4.76541e-13	-	ST3GAL3	ENSG00000126091	intron_variant
1	161542235	A	G	1	161572445	ADGRE2	Q9UHX3	rs61801010	0.10051	0.0920508	0.00996453	19.5995	2.51478e-20	-	-	-	regulatory_region_variant
1	207716188	T	G	1	207542843	ADGRE2	Q9UHX3	rs9429789	0.217447	-0.0569145	0.00720373	14.557	2.77332e-15	-	CR1	ENSG00000203710	intron_variant
2	27730940	T	C	2	27508073	ADGRE2	Q9UHX3	rs1260326	0.615867	0.053611	0.00588827	19.063	8.64968e-20	-	GCKR	ENSG00000084734	missense_variant,splice_region_variant
2	135014116	G	A	2	134256545	ADGRE2	Q9UHX3	rs2460382	0.770295	-0.0513023	0.00681785	13.2771	5.28324e-14	-	MGAT5	ENSG00000152127	intron_variant
3	58408679	G	A	3	58422952	ADGRE2	Q9UHX3	rs11721168	0.367044	0.0439012	0.00597771	12.6839	2.07062e-13	-	PDHB	ENSG00000168291	downstream_gene_variant
3	98436843	G	T	3	98717999	ADGRE2	Q9UHX3	rs575170401	0.548988	-0.0443727	0.00595242	13.0449	9.01779e-14	-	ST3GAL6-AS1	ENSG00000239445	intron_variant,non_coding_transcript_variant
6	32450678	T	C	6	32482901	ADGRE2	Q9UHX3	rs34452456	0.314292	0.048483	0.00660675	12.6653	2.16123e-13	-	-	-	regulatory_region_variant
9	136149399	G	A	9	133273983	ADGRE2	Q9UHX3	rs507666	0.182409	-0.0527417	0.00740822	11.9648	1.08443e-12	-	ABO	ENSG00000175164	intron_variant
10	17875857	T	G	10	17833858	ADGRE2	Q9UHX3	rs56278466	0.659513	0.118017	0.00602676	84.6582	2.19685e-85	-	MRC1	ENSG00000260314	intron_variant
11	60152531	A	C	11	60385058	ADGRE2	Q9UHX3	rs2233244	0.273515	0.0587876	0.00641231	19.3168	4.8217e-20	-	MS4A7	ENSG00000166927	intron_variant
11	126239143	C	CT	11	126369248	ADGRE2	Q9UHX3	rs68055275	0.144827	-0.0805565	0.00834077	21.343	4.53942e-22	-	ST3GAL4	ENSG00000110080	intron_variant
12	111884608	T	C	12	111446804	ADGRE2	Q9UHX3	rs3184504	0.539166	-0.0994647	0.00582771	64.587	2.58821e-65	-	SH2B3	ENSG00000111252	missense_variant
15	43677979	C	A	15	43385781	ADGRE2	Q9UHX3	rs201393666	0.0262691	-0.128958	0.0178211	12.3361	4.61211e-13	-	TUBGCP4	ENSG00000137822	splice_polypyrimidine_tract_variant,intron_variant
16	68046323	T	TC	16	68012420	ADGRE2	Q9UHX3	rs111644390	0.138119	0.0581444	0.00834342	11.4956	3.19448e-12	-	DPEP2NB	ENSG00000263201	downstream_gene_variant
17	7069412	G	A	17	7166093	ADGRE2	Q9UHX3	rs186021206	0.00604755	1.04392	0.0405682	145.294	5.08159e-146	-	-	-	intergenic_variant
19	7831226	A	T	19	7766340	ADGRE2	Q9UHX3	rs868876	0.292062	-0.0507061	0.00652671	14.1018	7.91043e-15	-	CLEC4M	ENSG00000104938	intron_variant
19	14506991	A	C	19	14396179	ADGRE2	Q9UHX3	rs7251607	0.758047	0.278481	0.0068724	358.262	0	ADGRE2	ADGRE5	ENSG00000123146	intron_variant
22	29777504	C	T	22	29381515	ADGRE2	Q9UHX3	rs11704551	0.25652	-0.0470419	0.00653588	12.2123	6.13338e-13	-	AP1B1	ENSG00000100280	intron_variant
1	44294411	C	A	1	43828739	ADGRE5	P48960	rs37454	0.338949	0.0481319	0.00608212	14.6022	2.49919e-15	-	ST3GAL3	ENSG00000126091	intron_variant
1	161674108	GCTA	G	1	161704318	ADGRE5	P48960	-	0.100652	0.0910145	0.00978283	19.8668	1.35894e-20	-	Y_RNA	ENSG00000199595	downstream_gene_variant
1	207716188	T	G	1	207542843	ADGRE5	P48960	rs9429789	0.21701	-0.0546568	0.00728657	13.1984	6.33286e-14	-	CR1	ENSG00000203710	intron_variant
2	27730940	T	C	2	27508073	ADGRE5	P48960	rs1260326	0.615779	0.0547822	0.00594567	19.502	3.14775e-20	-	GCKR	ENSG00000084734	missense_variant,splice_region_variant
2	135014126	T	C	2	134256555	ADGRE5	P48960	rs2460383	0.770348	-0.053845	0.00688438	14.2818	5.22637e-15	-	MGAT5	ENSG00000152127	intron_variant
3	58448049	C	CT	3	58462322	ADGRE5	P48960	rs567271938	0.346059	0.043135	0.00621017	11.4247	3.76097e-12	-	-	-	intergenic_variant
3	98670113	AAAGTAT	A	3	98951269	ADGRE5	P48960	-	0.0801621	0.0839605	0.0106279	14.5546	2.78869e-15	-	-	ENSG00000239462	intron_variant,non_coding_transcript_variant
4	100055800	C	T	4	99134649	ADGRE5	P48960	rs10017466	0.698553	-0.0458433	0.00625323	12.6417	2.28192e-13	-	ADH4	ENSG00000198099	intron_variant
6	32609173	C	G	6	32641396	ADGRE5	P48960	rs10093	0.368192	0.0516572	0.00614286	16.3846	4.12477e-17	-	HLA-DQA1	ENSG00000196735	missense_variant
10	17875857	T	G	10	17833858	ADGRE5	P48960	rs56278466	0.659473	0.136084	0.00609219	109.795	1.60325e-110	-	MRC1	ENSG00000260314	intron_variant
11	60152563	T	A	11	60385090	ADGRE5	P48960	rs950803	0.627046	-0.0613086	0.0059655	24.0492	8.92894e-25	-	MS4A7	ENSG00000166927	splice_region_variant,synonymous_variant
11	126234820	G	C	11	126364925	ADGRE5	P48960	rs78689694	0.131765	-0.0736353	0.00858983	16.9941	1.01368e-17	-	ST3GAL4	ENSG00000110080	intron_variant
12	111884608	T	C	12	111446804	ADGRE5	P48960	rs3184504	0.538917	-0.10689	0.00588487	72.9986	1.00323e-73	-	SH2B3	ENSG00000111252	missense_variant
15	44027885	T	C	15	43735687	ADGRE5	P48960	rs139974673	0.024873	-0.127334	0.0184662	11.2703	5.36661e-12	-	RNU6-354P	ENSG00000206589	upstream_gene_variant
17	7069412	G	A	17	7166093	ADGRE5	P48960	rs186021206	0.00598965	1.12269	0.0411982	162.792	1.61436e-163	-	-	-	intergenic_variant
19	14499616	C	T	19	14388804	ADGRE5	P48960	rs139113505	0.0182814	-0.683543	0.0219068	213.004	9.90832e-214	ADGRE5	ADGRE5	ENSG00000123146	missense_variant
20	44547970	C	T	20	45919331	ADGRE5	P48960	rs2868346	0.746842	-0.0464931	0.00661005	11.6965	2.01141e-12	-	-	-	regulatory_region_variant
22	29757090	C	T	22	29361101	ADGRE5	P48960	rs4611747	0.292673	-0.0474	0.00643984	12.7368	1.83316e-13	-	AP1B1	ENSG00000100280	intron_variant
1	156881393	TC	T	1	156911601	ADGRF5	Q8IZF2	rs200144346	0.0841125	0.0887572	0.0110176	15.1031	7.88678e-16	-	PEAR1	ENSG00000187800	intron_variant
1	236230317	G	A	1	236067017	ADGRF5	Q8IZF2	rs76183323	0.0103798	-0.828326	0.0314238	152.402	3.96278e-153	-	NID1	ENSG00000116962	upstream_gene_variant
2	224874874	G	A	2	224010157	ADGRF5	Q8IZF2	rs13412535	0.222416	-0.0597042	0.0070983	16.3911	4.0635e-17	-	SERPINE2	ENSG00000135919	intron_variant
3	18250509	C	A	3	18209017	ADGRF5	Q8IZF2	rs7618405	0.20409	-0.0587732	0.00733505	14.9498	1.12254e-15	-	TBC1D5	ENSG00000131374	intron_variant,non_coding_transcript_variant
3	58399338	A	ATCTT	3	58413611	ADGRF5	Q8IZF2	rs36024818	0.362621	0.0719273	0.00617324	30.6468	2.25528e-31	-	PXK	ENSG00000168297	intron_variant
5	72193315	A	AT	5	72897488	ADGRF5	Q8IZF2	rs34716199	0.527661	0.0521617	0.00596972	17.6236	2.37903e-18	-	TNPO1	ENSG00000083312	intron_variant
6	31193756	A	G	6	31225979	ADGRF5	Q8IZF2	rs4098923	0.450029	-0.0652166	0.00623812	24.8548	1.39701e-25	-	-	ENSG00000255726	downstream_gene_variant
7	80223895	G	A	7	80594579	ADGRF5	Q8IZF2	rs11772036	0.0716742	0.0806913	0.0116181	11.4228	3.77746e-12	-	CD36	ENSG00000135218	intron_variant
7	106373718	C	T	7	106733272	ADGRF5	Q8IZF2	rs342299	0.448705	-0.0556796	0.0059256	20.2485	5.64287e-21	-	-	ENSG00000243797	upstream_gene_variant
9	99118445	G	A	9	96356163	ADGRF5	Q8IZF2	rs11794772	0.257944	-0.0492513	0.00674131	12.56	2.75423e-13	-	SLC35D2	ENSG00000130958	intron_variant
9	135864436	C	G	9	132989049	ADGRF5	Q8IZF2	rs60757417	0.0624519	-0.0835892	0.0123373	10.9061	1.24137e-11	-	GFI1B	ENSG00000165702	splice_polypyrimidine_tract_variant,intron_variant
10	20220846	G	T	10	19931917	ADGRF5	Q8IZF2	rs927826	0.71056	0.183362	0.00654486	171.986	1.03276e-172	-	PLXDC2	ENSG00000120594	intron_variant
10	65101207	G	C	10	63341447	ADGRF5	Q8IZF2	rs10740118	0.413499	0.0858067	0.00601152	45.496	3.19154e-46	-	JMJD1C	ENSG00000171988	intron_variant
12	111884608	T	C	12	111446804	ADGRF5	Q8IZF2	rs3184504	0.539148	-0.0615047	0.00600024	23.9285	1.17896e-24	-	SH2B3	ENSG00000111252	missense_variant
16	81870969	C	T	16	81837364	ADGRF5	Q8IZF2	rs12445050	0.133837	0.0890512	0.00865859	24.0831	8.25848e-25	-	PLCG2	ENSG00000197943	intron_variant
19	55536595	G	A	19	55025227	ADGRF5	Q8IZF2	rs1613662	0.832199	0.112192	0.00791465	44.8845	1.30467e-45	-	GP6	ENSG00000088053	missense_variant
20	19289755	C	T	20	19309111	ADGRF5	Q8IZF2	rs6112307	0.350996	0.0526033	0.0061787	16.7733	1.68539e-17	-	SLC24A3	ENSG00000185052	intron_variant
X	69701403	C	T	23	70481553	ADGRF5	Q8IZF2	rs5980948	0.194871	0.0493753	0.00615239	14.9948	1.01205e-15	-	DLG3	ENSG00000082458	intron_variant
1	44277948	G	C	1	43812276	ADGRG1	Q9Y653	rs37470	0.337161	0.0470167	0.00610207	13.8834	1.30798e-14	-	ST3GAL3	ENSG00000126091	intron_variant
1	101744633	C	A	1	101279077	ADGRG1	Q9Y653	rs6693121	0.401046	0.0425726	0.00592477	12.1743	6.69422e-13	-	-	-	intergenic_variant
2	211540507	C	A	2	210675783	ADGRG1	Q9Y653	rs1047891	0.313171	0.0608857	0.00621676	21.9218	1.19729e-22	-	CPS1	ENSG00000021826	missense_variant
3	98416900	G	T	3	98698056	ADGRG1	Q9Y653	rs10935473	0.433437	-0.0687215	0.00586244	31.0091	9.79264e-32	-	-	-	intergenic_variant
5	135389433	C	T	5	136053744	ADGRG1	Q9Y653	rs13159365	0.497636	0.0466012	0.00582908	14.8861	1.29987e-15	-	TGFBI	ENSG00000120708	intron_variant
6	32452005	A	G	6	32484228	ADGRG1	Q9Y653	rs2395204	0.175984	-0.0602597	0.00762116	14.5786	2.63876e-15	-	-	-	intergenic_variant
9	136141870	C	T	9	133266456	ADGRG1	Q9Y653	rs2519093	0.182509	-0.117397	0.00748789	54.6716	2.1301e-55	-	ABO	ENSG00000175164	intron_variant
10	17875857	T	G	10	17833858	ADGRG1	Q9Y653	rs56278466	0.659003	0.13018	0.00609127	100.609	2.46037e-101	-	MRC1	ENSG00000260314	intron_variant
11	86318739	G	GT	11	86607697	ADGRG1	Q9Y653	rs11388635	0.32025	-0.0540621	0.00627479	17.1581	6.94864e-18	-	ME3	ENSG00000151376	intron_variant
12	111884608	T	C	12	111446804	ADGRG1	Q9Y653	rs3184504	0.538943	-0.0812124	0.00588083	42.6522	2.22741e-43	-	SH2B3	ENSG00000111252	missense_variant
12	122588068	CT	C	12	122103521	ADGRG1	Q9Y653	-	0.50332	-0.0420708	0.00613062	11.1693	6.77174e-12	-	MLXIP	ENSG00000175727	intron_variant
14	94844947	C	T	14	94378610	ADGRG1	Q9Y653	rs28929474	0.0192895	0.161013	0.0209438	13.8249	1.49658e-14	-	SERPINA1	ENSG00000197249	missense_variant
16	57680860	T	C	16	57646948	ADGRG1	Q9Y653	rs8059267	0.407058	0.0763991	0.00592241	37.3467	4.50091e-38	ADGRG1	ADGRG1	ENSG00000205336	intron_variant
17	7106378	G	A	17	7203059	ADGRG1	Q9Y653	rs200489612	0.00485875	0.467385	0.0449819	24.5625	2.73842e-25	-	DLG4	ENSG00000132535	splice_polypyrimidine_tract_variant,intron_variant
22	44324727	C	G	22	43928847	ADGRG1	Q9Y653	rs738409	0.21503	0.0620659	0.00698692	18.1872	6.4983e-19	-	PNPLA3	ENSG00000100344	missense_variant
1	59658431	AT	A	1	59192759	ADGRG2	Q8IZP9	rs755740174	0.278201	0.082234	0.00636326	37.4779	3.32736e-38	-	FGGY-DT	ENSG00000224609	intron_variant,non_coding_transcript_variant
3	98402969	C	T	3	98684125	ADGRG2	Q8IZP9	rs11927405	0.432471	-0.040615	0.0057328	11.8558	1.3938e-12	-	-	-	intergenic_variant
3	194723674	CAGCT	C	3	195002945	ADGRG2	Q8IZP9	-	0.0360734	-0.116392	0.0152155	13.6954	2.01651e-14	-	-	-	regulatory_region_variant
4	103188709	C	T	4	102267552	ADGRG2	Q8IZP9	rs13107325	0.0712858	0.0896718	0.0110017	15.4416	3.61743e-16	-	SLC39A8	ENSG00000138821	missense_variant
5	82815158	A	G	5	83519339	ADGRG2	Q8IZP9	rs115912456	0.0395458	-0.143048	0.0144065	22.5086	3.10027e-23	-	VCAN	ENSG00000038427	splice_polypyrimidine_tract_variant,intron_variant
6	32586831	C	T	6	32619054	ADGRG2	Q8IZP9	rs13191810	0.308445	0.041258	0.00609466	10.8888	1.29181e-11	-	-	-	intergenic_variant
8	38850005	CA	C	8	38992486	ADGRG2	Q8IZP9	-	0.390044	0.0766237	0.00580417	39.0655	8.60003e-40	-	ADAM9	ENSG00000168615	upstream_gene_variant
9	101562826	CT	C	9	98800544	ADGRG2	Q8IZP9	-	0.0922464	0.0689104	0.010084	11.0821	8.27752e-12	-	ANKS6	ENSG00000165138	upstream_gene_variant
9	136139265	C	A	9	133263862	ADGRG2	Q8IZP9	rs657152	0.348461	0.0576806	0.00589528	21.8806	1.31644e-22	-	ABO	ENSG00000175164	intron_variant
11	126238832	T	C	11	126368937	ADGRG2	Q8IZP9	rs60843925	0.139946	-0.084017	0.00820308	23.8915	1.28381e-24	-	ST3GAL4	ENSG00000110080	intron_variant
17	7069412	G	A	17	7166093	ADGRG2	Q8IZP9	rs186021206	0.00603624	0.561011	0.0399022	44.1726	6.72048e-45	-	-	-	intergenic_variant
X	19155322	C	A	23	19137204	ADGRG2	Q8IZP9	rs5955525	0.00902899	0.278619	0.0305784	19.0907	8.11521e-20	ADGRG2	-	-	regulatory_region_variant
10	54531235	C	T	10	52771475	ADGRV1	Q8WXG9	rs1800450	0.139202	-0.164147	0.00908133	72.3011	4.99919e-73	-	MBL2	ENSG00000165471	missense_variant
4	100229017	G	A	4	99307860	ADH1B	P00325	rs2066702	0.0067907	-0.92209	0.0403998	114.578	2.64241e-115	ADH1B	ADH1B	ENSG00000196616	missense_variant
6	32604898	G	A	6	32637121	ADH1B	P00325	rs9272400	0.649139	0.0462811	0.00662622	11.5439	2.85825e-12	-	HLA-DQA1	ENSG00000196735	upstream_gene_variant
8	126506694	G	A	8	125494452	ADH1B	P00325	rs112875651	0.37774	-0.0508948	0.00629754	15.1947	6.38705e-16	-	-	ENSG00000253111	intron_variant,non_coding_transcript_variant
9	117148430	G	T	9	114386150	ADH1B	P00325	rs10733608	0.483891	-0.0609881	0.00607451	22.9928	1.01672e-23	-	AKNA	ENSG00000106948	intron_variant
10	101924418	T	C	10	100164661	ADH1B	P00325	rs10883451	0.477569	-0.0527473	0.00608055	17.3825	4.14477e-18	-	ERLIN1	ENSG00000107566	intron_variant
14	94844947	C	T	14	94378610	ADH1B	P00325	rs28929474	0.0193595	0.162279	0.0217317	13.0872	8.18088e-14	-	SERPINA1	ENSG00000197249	missense_variant
19	19460541	G	C	19	19349732	ADH1B	P00325	rs73001065	0.0683995	0.0896373	0.0119766	13.1433	7.18952e-14	-	MAU2	ENSG00000129933	intron_variant
19	54759666	T	C	19	54255803	ADH1B	P00325	rs10405357	0.441572	-0.0715903	0.00609716	31.1078	7.80189e-32	-	LILRB5	ENSG00000105609	intron_variant
22	44324730	C	T	22	43928850	ADH1B	P00325	rs738408	0.214664	0.0864144	0.00727542	31.8103	1.54775e-32	-	PNPLA3	ENSG00000100344	synonymous_variant
4	100065509	T	G	4	99144358	ADH4	P08319	rs1800759	0.604001	0.130724	0.00610556	100.973	1.06414e-101	ADH4	ADH4	ENSG00000198099	upstream_gene_variant
8	126506694	G	A	8	125494452	ADH4	P08319	rs112875651	0.377772	-0.051278	0.00619055	15.9214	1.1984e-16	-	-	ENSG00000253111	intron_variant,non_coding_transcript_variant
9	117148430	G	T	9	114386150	ADH4	P08319	rs10733608	0.48441	-0.0546064	0.00597967	19.1724	6.72357e-20	-	AKNA	ENSG00000106948	intron_variant
10	101924418	T	C	10	100164661	ADH4	P08319	rs10883451	0.477784	-0.0474251	0.00598352	14.6451	2.26412e-15	-	ERLIN1	ENSG00000107566	intron_variant
11	93852880	G	A	11	94119714	ADH4	P08319	rs11604580	0.106101	-0.072464	0.00957508	13.4213	3.79053e-14	-	-	-	intergenic_variant
19	19460541	G	C	19	19349732	ADH4	P08319	rs73001065	0.0682732	0.0865512	0.011791	12.6718	2.12912e-13	-	MAU2	ENSG00000129933	intron_variant
19	54759666	T	C	19	54255803	ADH4	P08319	rs10405357	0.441515	-0.045105	0.00599924	13.2563	5.54243e-14	-	LILRB5	ENSG00000105609	intron_variant
22	44324727	C	G	22	43928847	ADH4	P08319	rs738409	0.214879	0.0877862	0.00715966	33.8349	1.46251e-34	-	PNPLA3	ENSG00000100344	missense_variant
1	31407314	C	T	1	30934467	ADIPOQ	Q15848	rs72657272	0.144961	0.0586364	0.00738373	14.6988	2.00078e-15	-	PUM1	ENSG00000134644	intron_variant
1	110470764	G	A	1	109928142	ADIPOQ	Q15848	rs333947	0.147854	-0.056247	0.00720312	14.2382	5.7783e-15	-	CSF1	ENSG00000184371	intron_variant
3	52567617	A	G	3	52533601	ADIPOQ	Q15848	rs66782572	0.530194	0.0582884	0.00525986	27.8129	1.53851e-28	-	NT5DC2	ENSG00000168268	missense_variant
3	186559808	C	T	3	186842019	ADIPOQ	Q15848	rs76786086	0.0256836	-0.613204	0.0165594	299.432	3.69828e-300	ADIPOQ	ADIPOQ	ENSG00000181092	upstream_gene_variant
4	89709908	T	A	4	88788757	ADIPOQ	Q15848	rs3822076	0.470671	-0.0392574	0.00515567	13.5769	2.64911e-14	-	FAM13A	ENSG00000138640	intron_variant
5	53301715	C	A	5	54005885	ADIPOQ	Q15848	rs6880250	0.254358	-0.0415674	0.00586469	11.8654	1.36333e-12	-	ARL15	ENSG00000185305	intron_variant
8	12623463	G	A	8	12765954	ADIPOQ	Q15848	rs62486442	0.336435	-0.0412538	0.0054962	13.2145	6.10239e-14	-	LINC03019	ENSG00000254813	non_coding_transcript_exon_variant
9	137117496	C	T	9	134225650	ADIPOQ	Q15848	rs7028191	0.445085	-0.0363468	0.00519242	11.5918	2.55976e-12	-	-	-	regulatory_region_variant
10	115801253	T	C	10	114041494	ADIPOQ	Q15848	rs2429511	0.474882	0.0351593	0.00513479	11.1234	7.52662e-12	-	ADRB1	ENSG00000043591	upstream_gene_variant
11	14865399	C	T	11	14843853	ADIPOQ	Q15848	rs150090666	0.000822335	0.856193	0.097497	17.7933	1.60953e-18	-	PDE3B	ENSG00000152270	stop_gained
12	4384844	T	G	12	4275678	ADIPOQ	Q15848	rs76895963	0.0200816	0.14495	0.0201874	12.1575	6.95825e-13	-	CCND2-AS1	ENSG00000255920	intron_variant,non_coding_transcript_variant
12	20473758	C	A	12	20320824	ADIPOQ	Q15848	rs7134375	0.426583	0.0622973	0.00517984	32.5906	2.56685e-33	-	-	-	regulatory_region_variant
12	124409502	G	A	12	123924955	ADIPOQ	Q15848	rs7133378	0.324233	0.0680374	0.00550992	34.3025	4.9831e-35	-	DNAH10OS	ENSG00000250091	downstream_gene_variant
16	82663288	G	T	16	82629683	ADIPOQ	Q15848	rs12051272	0.01272	-0.410013	0.0234398	67.7842	1.64361e-68	-	CDH13	ENSG00000140945	intron_variant
17	7124768	T	C	17	7221449	ADIPOQ	Q15848	rs9646410	0.578933	-0.0433392	0.00519162	16.1581	6.94864e-17	-	DVL2	ENSG00000004975	downstream_gene_variant
19	13200776	CAGG	C	19	13089962	ADIPOQ	Q15848	-	0.0363752	-0.0978518	0.0138794	11.7479	1.7869e-12	-	NFIX	ENSG00000008441	intron_variant
19	33894846	C	T	19	33403940	ADIPOQ	Q15848	rs10422861	0.665969	0.0658095	0.0054656	32.6632	2.1717e-33	-	PEPD	ENSG00000124299	intron_variant
2	163055068	T	G	2	162198558	ADM	P35318	rs77577375	0.0109681	-0.446481	0.0270635	60.4175	3.82384e-61	-	FAP	ENSG00000078098	intron_variant
4	77412140	G	A	4	76490987	ADM	P35318	rs13146355	0.438658	0.0396203	0.00562772	11.7168	1.91955e-12	-	SHROOM3	ENSG00000138771	intron_variant
6	31181419	CAAAAAAAAAAAA	C	6	31213642	ADM	P35318	-	0.532542	-0.0483002	0.00563257	17.0046	9.89464e-18	-	-	-	intergenic_variant
11	10363271	G	C	11	10341724	ADM	P35318	rs2403310	0.466599	0.150038	0.00560945	156.877	1.32739e-157	ADM	AMPD3	ENSG00000133805	intron_variant
6	32594579	G	C	6	32626802	ADRA2A	P08913	rs9271783	0.330305	-0.0554828	0.00736348	13.3108	4.88877e-14	-	HLA-DQA1	ENSG00000196735	upstream_gene_variant
4	7780582	C	T	4	7778855	AFAP1	Q8N556	rs41264705	0.283144	1.08271	0.00688319	5375.05	0	AFAP1	AFAP1	ENSG00000196526	missense_variant
11	123355391	A	G	11	123484683	AFAP1	Q8N556	rs35923643	0.189142	-0.051871	0.00574542	18.7583	1.74462e-19	-	GRAMD1B	ENSG00000023171	intron_variant
1	93832565	A	T	1	93367008	AFM	P43652	rs7535214	0.623326	0.0425599	0.00622563	11.0899	8.13018e-12	-	DR1	ENSG00000117505	3_prime_UTR_variant
4	74257793	G	A	4	73392076	AFM	P43652	rs553977556	0.0012578	-2.13994	0.0907732	122.154	7.01455e-123	AFM	-	-	intergenic_variant
11	16248020	C	A	11	16226474	AFM	P43652	rs2351958	0.395556	0.0500802	0.00614523	15.437	3.65595e-16	-	SOX6	ENSG00000110693	intron_variant
12	24198178	A	G	12	24045244	AFM	P43652	rs10083137	0.0377357	0.146276	0.0158054	19.6684	2.14585e-20	-	SOX5	ENSG00000134532	intron_variant
16	79754440	A	T	16	79720543	AFM	P43652	rs200293726	0.293677	-0.070247	0.00667021	25.2085	6.18728e-26	-	MAFTRR	ENSG00000261390	intron_variant,non_coding_transcript_variant
17	57878509	G	A	17	59801148	AFM	P43652	rs2645490	0.232835	0.0593051	0.00730678	15.3187	4.80065e-16	-	VMP1	ENSG00000062716	intron_variant
1	16516585	T	C	1	16190090	AFP	P02771	rs6690317	0.589341	0.0419723	0.00572095	12.6594	2.19079e-13	-	-	-	intergenic_variant
1	23747996	GA	G	1	23421503	AFP	P02771	-	0.715971	0.0481445	0.00633851	13.5136	3.06478e-14	-	TCEA3	ENSG00000204219	intron_variant
1	171076966	G	A	1	171107825	AFP	P02771	rs2266782	0.418158	-0.0464541	0.00567561	15.5645	2.72584e-16	-	FMO3	ENSG00000007933	missense_variant
1	242023898	A	G	1	241860596	AFP	P02771	rs4149909	0.0312172	-0.143098	0.016121	18.1611	6.90081e-19	-	EXO1	ENSG00000174371	missense_variant
2	17920053	G	A	2	17738786	AFP	P02771	rs75429449	0.105499	-0.401934	0.00938741	399.812	0	-	SMC6	ENSG00000163029	intron_variant
2	67655317	C	T	2	67428185	AFP	P02771	rs3018026	0.696443	-0.086065	0.00634025	41.2455	5.68198e-42	-	-	-	intergenic_variant
2	169893419	G	A	2	169036909	AFP	P02771	rs2161037	0.556722	0.0432879	0.00590256	12.6502	2.23769e-13	-	-	-	intergenic_variant
3	8956371	C	A	3	8914687	AFP	P02771	rs575559	0.713036	0.0829126	0.00630861	38.7276	1.87241e-39	-	RAD18	ENSG00000070950	intron_variant
3	39195260	G	C	3	39153769	AFP	P02771	rs784504	0.815891	0.0514917	0.00724484	11.9271	1.18277e-12	-	CSRNP1	ENSG00000144655	upstream_gene_variant
3	101136402	G	C	3	101417558	AFP	P02771	rs9859077	0.328627	-0.126863	0.00604964	96.912	1.22462e-97	-	FAM136CP	ENSG00000232830	downstream_gene_variant
4	3452345	G	A	4	3450618	AFP	P02771	rs59950280	0.337611	0.0783069	0.00613686	36.5624	2.73905e-37	-	HGFAC	ENSG00000109758	downstream_gene_variant
4	74302870	T	C	4	73437153	AFP	P02771	rs16849384	0.398368	-0.18758	0.00579288	229.296	5.05825e-230	AFP	AFP	ENSG00000081051	splice_region_variant,splice_polypyrimidine_tract_variant,intron_variant
4	100025866	G	C	4	99104715	AFP	P02771	rs2851274	0.665559	-0.0740985	0.00601323	34.1645	6.84699e-35	-	-	ENSG00000246090	intron_variant,non_coding_transcript_variant
5	175679521	G	A	5	176252518	AFP	P02771	rs147799864	0.601306	0.0444236	0.00568907	14.2378	5.78362e-15	-	SIMC1	ENSG00000170085	intron_variant
6	31229966	T	C	6	31262189	AFP	P02771	rs2245731	0.42113	-0.0431438	0.00567394	13.5414	2.87475e-14	-	-	-	intergenic_variant
6	42915021	G	A	6	42947283	AFP	P02771	rs9471972	0.536799	-0.0396508	0.00564125	11.6811	2.08401e-12	-	LINC02976	ENSG00000231113	intron_variant,non_coding_transcript_variant
6	57051929	T	C	6	57187131	AFP	P02771	rs72868608	0.14363	-0.0736839	0.00799768	19.4994	3.16665e-20	-	RAB23	ENSG00000112210	3_prime_UTR_variant
8	23089208	G	A	8	23231695	AFP	P02771	rs62501135	0.202844	-0.0553581	0.0070619	14.3428	4.54151e-15	-	TNFRSF10A-DT	ENSG00000250714	upstream_gene_variant
8	27925204	T	C	8	28067687	AFP	P02771	rs4732620	0.548634	-0.0422199	0.00559866	13.3315	4.66122e-14	-	NUGGC	ENSG00000189233	missense_variant
9	135218708	A	G	9	132343321	AFP	P02771	rs62576492	0.108225	0.131778	0.00931126	44.7447	1.80011e-45	-	SETX	ENSG00000107290	intron_variant
10	64914016	T	TA	10	63154256	AFP	P02771	rs35751397	0.465164	-0.0444286	0.00560429	14.6509	2.23409e-15	-	NRBF2	ENSG00000148572	3_prime_UTR_variant
10	70250982	CT	C	10	68491225	AFP	P02771	-	0.138765	-0.0613896	0.00816034	13.2711	5.35673e-14	-	SLC25A16	ENSG00000122912	intron_variant
10	88890043	G	GGA	10	87130286	AFP	P02771	rs200081724	0.239279	-0.0501007	0.00683668	12.6322	2.33238e-13	-	SHLD2	ENSG00000122376	intron_variant
10	102755779	T	C	10	100996022	AFP	P02771	rs10883567	0.475194	-0.0594137	0.00564682	25.1631	6.8691e-26	-	LZTS2	ENSG00000107816	upstream_gene_variant
11	1686999	CTG	C	11	1665769	AFP	P02771	-	0.213952	-0.0871397	0.00719161	33.0655	8.60003e-34	-	FAM99A	ENSG00000205866	splice_donor_5th_base_variant,intron_variant,non_coding_transcript_variant
11	108149207	T	G	11	108278480	AFP	P02771	rs141379009	0.0256552	0.160113	0.0176666	18.8966	1.26882e-19	-	ATM	ENSG00000149311	intron_variant
12	70351684	C	A	12	69957904	AFP	P02771	rs10879065	0.330074	0.0419015	0.00597949	11.6152	2.42549e-12	-	MYRFL	ENSG00000166268	missense_variant
12	121423376	G	A	12	120985573	AFP	P02771	rs7970695	0.620257	0.104873	0.00578057	72.8307	1.47673e-73	-	HNF1A-AS1	ENSG00000241388	upstream_gene_variant
13	50062948	A	G	13	49488812	AFP	P02771	rs9568221	0.0819156	-0.0829626	0.0101918	15.4035	3.94912e-16	-	SNRPGP14	ENSG00000236577	upstream_gene_variant
14	24871926	C	T	14	24402720	AFP	P02771	rs11621792	0.43901	0.046839	0.00570238	15.6695	2.14042e-16	-	NYNRIN	ENSG00000205978	intron_variant
15	43767774	G	C	15	43475576	AFP	P02771	rs560191	0.324189	0.125083	0.00612383	92.0044	9.8992e-93	-	TP53BP1	ENSG00000067369	missense_variant
15	63792221	A	AGGTTTT	15	63500022	AFP	P02771	rs144268704	0.324232	0.0509661	0.00606401	16.3676	4.28943e-17	-
15	74336633	T	C	15	74044292	AFP	P02771	rs5742915	0.441905	-0.0497012	0.00571699	17.4545	3.51156e-18	-	PML	ENSG00000140464	missense_variant
16	79739978	G	C	16	79706081	AFP	P02771	rs17689024	0.305265	-0.0576864	0.00609744	20.5147	3.05703e-21	-	LINC01229	ENSG00000260876	intron_variant,non_coding_transcript_variant
16	89801952	G	A	16	89735544	AFP	P02771	rs11649196	0.151674	-0.0616788	0.00801964	13.8356	1.46016e-14	-	FANCA	ENSG00000187741	downstream_gene_variant
17	16062400	TA	T	17	16159086	AFP	P02771	-	0.560399	-0.0416714	0.00573508	12.4317	3.70084e-13	-	NCOR1	ENSG00000141027	intron_variant
17	34261981	TGCTA	T	17	35934977	AFP	P02771	-	0.160423	0.0871471	0.00776371	28.512	3.0761e-29	-	RDM1	ENSG00000278023	upstream_gene_variant
17	45746386	C	CT	17	47669020	AFP	P02771	rs76975491	0.514752	-0.0774178	0.00562818	42.3254	4.72716e-43	-	KPNB1	ENSG00000108424	intron_variant
17	64210580	A	C	17	66214462	AFP	P02771	rs1801689	0.0298302	-0.151745	0.0164441	19.5592	2.75931e-20	-	APOH	ENSG00000091583	missense_variant
17	73810937	C	T	17	75814856	AFP	P02771	rs35103294	0.616278	0.0472636	0.00585079	15.1821	6.57506e-16	-	UNK	ENSG00000132478	intron_variant
19	49209566	A	G	19	48706309	AFP	P02771	rs1704773	0.52212	-0.0516568	0.00564973	19.2174	6.06178e-20	-	FUT2	ENSG00000176920	downstream_gene_variant
20	5731803	T	C	20	5751157	AFP	P02771	rs6116934	0.224831	0.0844488	0.00674418	35.2458	5.67806e-36	-	SHLD1	ENSG00000171984	intron_variant
20	30821862	T	G	20	32234059	AFP	P02771	rs1884865	0.169613	-0.0543689	0.00758547	12.1171	7.6366e-13	-	MIR1825	ENSG00000284125	upstream_gene_variant
22	45728370	G	A	22	45332489	AFP	P02771	rs6007594	0.280875	0.139036	0.00633679	105.978	1.05196e-106	-	FAM118A	ENSG00000100376	missense_variant
X	109685477	G	C	23	110442249	AFP	P02771	rs5942632	0.465924	-0.0382775	0.00521508	12.6697	2.13944e-13	-	RTL9	ENSG00000243978	intron_variant
1	10728048	C	T	1	10667991	AGER	Q15109	rs74451129	0.261813	-0.0760093	0.00669872	29.1141	7.68953e-30	-	CASZ1	ENSG00000130940	intron_variant
1	31354813	T	C	1	30881966	AGER	Q15109	rs6664906	0.480868	-0.0414579	0.00593087	11.5614	2.74536e-12	-	SDC3	ENSG00000162512	intron_variant
1	117969780	AT	A	1	117427158	AGER	Q15109	-	0.244236	-0.0614152	0.00680247	18.7588	1.74261e-19	-	MAN1A2	ENSG00000198162	intron_variant
1	155155389	G	GTT	1	155182913	AGER	Q15109	rs541049493	0.4128	0.042065	0.0059478	11.8172	1.52335e-12	-	MUC1	ENSG00000185499	downstream_gene_variant
1	175127771	C	T	1	175158635	AGER	Q15109	rs2685	0.456173	-0.0691593	0.0058672	31.3438	4.53106e-32	-	KIAA0040	ENSG00000235750	3_prime_UTR_variant
3	14880436	C	T	3	14838929	AGER	Q15109	rs9846767	0.0754719	0.0756117	0.0109743	11.2531	5.58342e-12	-	FGD5	ENSG00000154783	intron_variant
4	57952521	G	A	4	57086355	AGER	Q15109	rs11133477	0.786854	-0.0524725	0.00707743	12.9119	1.2249e-13	-	IGFBP7	ENSG00000163453	intron_variant
4	89831275	T	G	4	88910124	AGER	Q15109	rs2446301	0.781387	-0.0834841	0.00702489	31.8439	1.43252e-32	-	FAM13A	ENSG00000138640	intron_variant
5	52254022	C	T	5	52958192	AGER	Q15109	rs12659969	0.673458	-0.0735685	0.00618757	31.8733	1.33875e-32	-	ITGA2-AS1	ENSG00000249899	intron_variant,non_coding_transcript_variant
5	131411460	T	C	5	132075767	AGER	Q15109	rs25882	0.213192	0.0536188	0.00707768	13.4473	3.57026e-14	-	CSF2	ENSG00000164400	missense_variant
5	148599681	A	T	5	149220118	AGER	Q15109	rs2963499	0.491506	0.0401692	0.00580968	11.3274	4.70544e-12	-	ABLIM3	ENSG00000173210	intron_variant
6	7563232	T	G	6	7562999	AGER	Q15109	rs2076295	0.448296	0.0436306	0.0059209	12.7644	1.72028e-13	-	DSP	ENSG00000096696	intron_variant
6	32155581	A	G	6	32187804	AGER	Q15109	rs204993	0.315387	-0.160171	0.00628898	142.356	4.40555e-143	AGER	AGER	ENSG00000204305	upstream_gene_variant
6	142838173	C	T	6	142517036	AGER	Q15109	rs148274477	0.027033	0.128029	0.0181876	11.714	1.93197e-12	-	-	-	intergenic_variant
8	32410110	G	A	8	32552592	AGER	Q15109	rs4236709	0.77416	0.0668526	0.00693159	21.2857	5.17965e-22	-	NRG1	ENSG00000157168	intron_variant
9	134426038	T	C	9	131550651	AGER	Q15109	rs11243421	0.566463	-0.128715	0.00586746	105.939	1.1508e-106	-	PRRT1B	ENSG00000283526	intron_variant
10	30298078	A	G	10	30009149	AGER	Q15109	rs1418278	0.454895	0.0521513	0.00584149	18.3617	4.3481e-19	-	JCAD	ENSG00000165757	downstream_gene_variant
10	71270298	G	C	10	69510542	AGER	Q15109	rs10823397	0.501869	0.0435389	0.00582034	13.1304	7.40628e-14	-	TSPAN15	ENSG00000099282	downstream_gene_variant
10	82243956	G	A	10	80484200	AGER	Q15109	rs11203116	0.547124	0.042538	0.00581564	12.5875	2.58523e-13	-	TSPAN14	ENSG00000108219	intron_variant
12	617308	C	T	12	508142	AGER	Q15109	rs7306778	0.166405	-0.0879263	0.00779876	28.7555	1.7559e-29	-	B4GALNT3	ENSG00000139044	intron_variant
12	10231335	C	T	12	10078736	AGER	Q15109	rs10845030	0.608659	0.0529471	0.00606539	17.5917	2.56035e-18	-	CLEC1A	ENSG00000150048	intron_variant
12	96254528	A	G	12	95860750	AGER	Q15109	rs6538677	0.603755	-0.049769	0.00597141	16.1091	7.77857e-17	-	SNRPF-DT	ENSG00000258343	upstream_gene_variant
12	115372965	A	G	12	114935160	AGER	Q15109	rs1896354	0.424863	0.0521369	0.00584991	18.3017	4.99229e-19	-	-	-	intergenic_variant
13	109918215	T	C	13	109265867	AGER	Q15109	rs111345531	0.263271	0.061116	0.00663213	19.5074	3.10885e-20	-	-	-	regulatory_region_variant
14	104438642	TA	T	14	103972305	AGER	Q15109	-	0.357668	0.0427757	0.00602869	11.8893	1.29033e-12	-	TDRD9	ENSG00000156414	intron_variant
15	58671178	C	A	15	58378979	AGER	Q15109	rs10152355	0.4377	0.0520317	0.00613554	16.6489	2.2444e-17	-	ALDH1A2	ENSG00000128918	intron_variant,non_coding_transcript_variant
16	20355811	A	G	16	20344489	AGER	Q15109	rs34262842	0.158453	-0.0573784	0.00796031	12.246	5.67545e-13	-	UMOD	ENSG00000169344	intron_variant
16	48544831	C	T	16	48510920	AGER	Q15109	rs11640085	0.0952371	0.0717608	0.00993618	12.291	5.11682e-13	-	-	-	intergenic_variant
17	46194227	C	CT	17	48116865	AGER	Q15109	rs143715469	0.222085	0.0511402	0.00709281	12.2526	5.58985e-13	-	SNX11	ENSG00000002919	intron_variant
19	32593452	GAGGAGGAGA	G	19	32102546	AGER	Q15109	-	0.702467	0.0628358	0.00640926	21.9653	1.08318e-22	-	LINC01782	ENSG00000267204	intron_variant,non_coding_transcript_variant
20	55181969	C	A	20	56606913	AGER	Q15109	rs71327835	0.132515	0.0733106	0.00859919	16.8169	1.5244e-17	-	RPS4XP3	ENSG00000214541	downstream_gene_variant
6	32392543	T	C	6	32424766	AGR2	O95994	rs2157334	0.179011	0.0731189	0.00806325	18.9171	1.21032e-19	-	-	-	regulatory_region_variant
7	16856549	C	T	7	16816925	AGR2	O95994	rs7807123	0.557238	0.100779	0.0062937	56.9817	1.04304e-57	AGR2	AGR2	ENSG00000106541	intron_variant
8	59398461	G	A	8	58485902	AGR2	O95994	rs10504255	0.671014	0.0526651	0.00663626	14.6801	2.08882e-15	-	CYP7A1	ENSG00000167910	downstream_gene_variant
11	1218128	G	A	11	1196902	AGR2	O95994	rs28503875	0.42047	-0.0502101	0.00629923	14.8024	1.57616e-15	-	MUC5AC	ENSG00000215182	synonymous_variant
19	49203829	C	T	19	48700572	AGR2	O95994	rs35106244	0.445766	-0.0536889	0.00647579	15.9486	1.12564e-16	-	FUT2	ENSG00000176920	intron_variant
5	156391628	T	C	5	156964617	AGR3	Q8TD06	rs6874202	0.62803	0.0722932	0.00640831	28.7889	1.62592e-29	-	TIMD4	ENSG00000145850	upstream_gene_variant
6	32558862	G	A	6	32591085	AGR3	Q8TD06	rs9270454	0.831809	0.0690036	0.00837675	15.7549	1.75833e-16	-	HLA-DRB1	ENSG00000196126	upstream_gene_variant
8	116659232	TTTTG	T	8	115647005	AGR3	Q8TD06	-	0.271621	-0.0494248	0.00701772	11.7251	1.88322e-12	-	TRPS1	ENSG00000104447	intron_variant
8	126500031	C	G	8	125487789	AGR3	Q8TD06	rs28601761	0.412386	-0.0427494	0.00633638	10.8202	1.51286e-11	-	-	ENSG00000253111	intron_variant,non_coding_transcript_variant
10	114169276	A	G	10	112409518	AGR3	Q8TD06	rs3736946	0.113427	-0.0694385	0.00966862	12.1625	6.8786e-13	-	ACSL5	ENSG00000197142	missense_variant
12	56743367	T	C	12	56349583	AGR3	Q8TD06	rs2020854	0.0822211	0.104386	0.0117684	18.1359	7.31307e-19	-	RNU7-40P	ENSG00000252206	downstream_gene_variant
19	45416741	C	T	19	44913484	AGR3	Q8TD06	rs438811	0.246249	0.0752596	0.00714122	25.2422	5.72532e-26	-	APOE	ENSG00000130203	downstream_gene_variant
19	49206462	C	T	19	48703205	AGR3	Q8TD06	rs681343	0.501085	-0.0419585	0.00618903	10.9186	1.20615e-11	-	FUT2	ENSG00000176920	synonymous_variant
19	51642784	G	T	19	51139527	AGR3	Q8TD06	rs12983058	0.321427	-0.0554434	0.00658439	16.4259	3.75059e-17	-	SIGLEC7	ENSG00000168995	upstream_gene_variant
1	968226	C	A	1	1032846	AGRN	O00468	rs3121560	0.334492	-0.363801	0.0063232	720.658	0	AGRN	AGRN	ENSG00000188157	intron_variant
3	49979929	CA	C	3	49942496	AGRN	O00468	rs551319785	0.135641	0.0986269	0.00994418	22.4591	3.47456e-23	-	RBM6	ENSG00000004534	intron_variant
4	103188709	C	T	4	102267552	AGRN	O00468	rs13107325	0.071119	0.109671	0.0113401	21.3981	3.99853e-22	-	SLC39A8	ENSG00000138821	missense_variant
4	119299978	T	C	4	118378823	AGRN	O00468	rs7654228	0.422632	-0.0941943	0.00596612	55.4258	3.75146e-56	-	-	-	intergenic_variant
8	9183102	A	AAGAAGAAAGGG	8	9325592	AGRN	O00468	rs199922514	0.907419	-0.0699499	0.00998912	11.5999	2.51246e-12	-	PPP1R3B-DT	ENSG00000248538	intron_variant,non_coding_transcript_variant
11	76469093	C	T	11	76758049	AGRN	O00468	rs1149596	0.166813	-0.0802359	0.00777427	24.2456	5.68068e-25	-	-	ENSG00000254632	downstream_gene_variant
12	121423376	G	A	12	120985573	AGRN	O00468	rs7970695	0.620343	-0.0443985	0.00595209	13.0606	8.69761e-14	-	HNF1A-AS1	ENSG00000241388	upstream_gene_variant
19	19578743	A	G	19	19467934	AGRN	O00468	rs73002956	0.083372	0.0715917	0.0104947	11.046	8.99498e-12	-	GATAD2A	ENSG00000167491	intron_variant
20	60964064	A	G	20	62389008	AGRN	O00468	rs8668	0.306135	0.113745	0.00630782	71.9642	1.08593e-72	-	RPS21	ENSG00000171858	downstream_gene_variant
1	62969717	CA	C	1	62504046	AGRP	O00253	-	0.605081	0.0527969	0.00620731	16.7432	1.80634e-17	-	DOCK7	ENSG00000116641	intron_variant
2	27730940	T	C	2	27508073	AGRP	O00253	rs1260326	0.61571	-0.05706	0.00604464	20.4276	3.73594e-21	-	GCKR	ENSG00000084734	missense_variant,splice_region_variant
6	32615945	A	T	6	32648168	AGRP	O00253	rs17612712	0.407907	-0.0664557	0.00643614	24.2669	5.40879e-25	-	HLA-DQA1	ENSG00000196735	downstream_gene_variant
6	161089307	C	T	6	160668275	AGRP	O00253	rs56393506	0.171981	0.0945356	0.00795084	31.8749	1.33383e-32	-	LPA	ENSG00000198670	upstream_gene_variant
7	73027450	C	G	7	73613120	AGRP	O00253	rs7808877	0.282004	-0.0472163	0.00651187	12.3827	4.14286e-13	-	MLXIPL	ENSG00000009950	intron_variant
8	19903250	G	A	8	20045739	AGRP	O00253	rs74983646	0.10415	-0.101391	0.00960437	25.3255	4.72607e-26	-	-	-	intergenic_variant
8	126504383	CCACCAT	C	8	125492141	AGRP	O00253	-	0.607808	-0.0678265	0.00651358	24.6653	2.16123e-25	-	-	ENSG00000253111	intron_variant,non_coding_transcript_variant
9	127254350	A	C	9	124492071	AGRP	O00253	rs7847540	0.496767	0.04121	0.00593494	11.4178	3.8212e-12	-	NR5A1	ENSG00000136931	intron_variant
11	116623213	TA	T	11	116752497	AGRP	O00253	-	0.846558	-0.14219	0.00820702	66.5189	3.02761e-67	-	BUD13	ENSG00000137656	intron_variant
16	67929068	C	T	16	67895165	AGRP	O00253	rs142099452	0.000562078	1.67192	0.1286	37.9178	1.20837e-38	AGRP	PSKH1	ENSG00000159792	intron_variant
17	67082962	C	G	17	69086821	AGRP	O00253	rs740516	0.150021	-0.0733439	0.00828603	18.0638	8.63376e-19	-	ABCA6	ENSG00000154262	intron_variant
19	45416178	G	T	19	44912921	AGRP	O00253	rs483082	0.245044	0.107977	0.00681169	55.8639	1.36804e-56	-	APOE	ENSG00000130203	downstream_gene_variant
19	52313868	T	C	19	51810615	AGRP	O00253	rs7247412	0.264911	-0.045421	0.00667263	11.0017	9.96093e-12	-	FPR3	ENSG00000187474	intron_variant
1	230845977	G	A	1	230710231	AGT	P01019	rs4762	0.116396	0.710977	0.00950971	1215.72	0	AGT	AGT	ENSG00000135744	missense_variant
2	27598097	T	C	2	27375230	AGT	P01019	rs4665972	0.617269	-0.0422831	0.00599744	11.7479	1.7869e-12	-	EIF2B4	ENSG00000115211	upstream_gene_variant
7	73026378	C	T	7	73612048	AGT	P01019	rs17145750	0.156495	-0.0905708	0.00794827	29.3539	4.4269e-30	-	MLXIPL	ENSG00000009950	intron_variant
1	16505320	A	G	1	16178825	AGXT	P21549	rs1497406	0.564622	0.0640472	0.00601236	25.7706	1.6959e-26	-	-	-	intergenic_variant
1	155121727	T	C	1	155149251	AGXT	P21549	rs11799962	0.403835	-0.0581169	0.00605992	21.0567	8.77607e-22	-	HMGN2P18	ENSG00000223452	downstream_gene_variant
2	241793545	G	A	2	240854128	AGXT	P21549	rs55649245	0.31933	-0.280817	0.00655098	400.745	0	AGXT	-	-	intergenic_variant
4	146821410	C	A	4	145900258	AGXT	P21549	rs4835265	0.156507	0.125075	0.0081632	52.2626	5.46261e-53	-	ZNF827	ENSG00000151612	intron_variant
5	31020521	A	G	5	31020414	AGXT	P21549	rs6888304	0.277656	-0.0490221	0.0066062	12.9334	1.16574e-13	-	-	-	intergenic_variant
8	126506694	G	A	8	125494452	AGXT	P21549	rs112875651	0.378341	-0.0487785	0.00619988	14.442	3.6141e-15	-	-	ENSG00000253111	intron_variant,non_coding_transcript_variant
10	52642516	G	T	10	50882756	AGXT	P21549	rs151068477	0.0083312	0.24677	0.034641	11.9784	1.05099e-12	-	A1CF	ENSG00000148584	intron_variant
10	79685833	G	A	10	77926075	AGXT	P21549	rs4595491	0.246055	0.0466304	0.0068661	10.9545	1.11045e-11	-	DLG5-AS1	ENSG00000233871	upstream_gene_variant
10	101924418	T	C	10	100164661	AGXT	P21549	rs10883451	0.478061	-0.0472832	0.00600091	14.4827	3.29079e-15	-	ERLIN1	ENSG00000107566	intron_variant
11	72945341	C	T	11	73234296	AGXT	P21549	rs2511241	0.927871	-0.0805735	0.0114136	11.7768	1.67186e-12	-	P2RY2	ENSG00000175591	missense_variant
14	94838142	G	T	14	94371805	AGXT	P21549	rs112635299	0.0201784	0.190873	0.0210165	18.9725	1.06537e-19	-	SERPINA1	ENSG00000197249	downstream_gene_variant
16	80497601	C	A	16	80463704	AGXT	P21549	rs4581712	0.267532	0.0460167	0.00665785	11.3196	4.79071e-12	-	DYNLRB2-AS1	ENSG00000259867	intron_variant,non_coding_transcript_variant
17	36075605	C	T	17	37715597	AGXT	P21549	rs17138476	0.164104	-0.0559796	0.00805419	11.4385	3.64334e-12	-	HNF1B	ENSG00000275410	intron_variant
18	56086820	C	T	18	58419588	AGXT	P21549	rs9959832	0.798352	-0.0988677	0.00737218	40.2825	5.21795e-41	-	-	ENSG00000267675	downstream_gene_variant
19	54759666	T	C	19	54255803	AGXT	P21549	rs10405357	0.441579	-0.0534842	0.00600911	18.255	5.55904e-19	-	LILRB5	ENSG00000105609	intron_variant
22	18451554	G	A	22	17968788	AGXT	P21549	rs28434757	0.236665	-0.0472933	0.00697603	10.9184	1.2067e-11	-	MICAL3	ENSG00000243156	intron_variant
22	44324855	G	A	22	43928975	AGXT	P21549	rs3747207	0.212799	0.0667936	0.00720641	19.7246	1.88538e-20	-	PNPLA3	ENSG00000100344	intron_variant
X	99989712	A	T	23	100734723	AGXT	P21549	rs2798207	0.450792	0.0333585	0.0049242	10.9034	1.24911e-11	-	SYTL4	ENSG00000102362	upstream_gene_variant
4	74274363	A	G	4	73408646	AHCY	P23526	rs142714816	0.000627205	0.944794	0.118639	14.7769	1.67148e-15	-	ALB	ENSG00000163631	missense_variant
12	54712308	G	A	12	54318524	AHCY	P23526	rs10876550	0.571874	0.0513905	0.00606977	16.5975	2.52639e-17	-	RNU6-950P	ENSG00000207381	upstream_gene_variant
20	32883308	G	A	20	34295502	AHCY	P23526	rs13043752	0.0156801	-1.36144	0.0245445	669.945	0	AHCY	AHCY	ENSG00000101444	missense_variant
9	95894964	G	A	9	93132682	AHNAK	Q09666	rs12342201	0.483256	-0.0407698	0.00602706	10.8735	1.33814e-11	-	NINJ1	ENSG00000131669	intron_variant
10	115348046	G	A	10	113588287	AHNAK	Q09666	rs7080536	0.0412004	-0.107513	0.0151891	11.8358	1.45949e-12	-	HABP2	ENSG00000148702	missense_variant
11	62303555	T	TCTC	11	62536083	AHNAK	Q09666	rs145590149	0.0348602	-0.495879	0.0168474	189.689	2.04644e-190	AHNAK	AHNAK	ENSG00000124942	inframe_insertion
11	89198796	T	C	11	89465628	AHNAK	Q09666	rs494144	0.548625	-0.0484271	0.00605069	14.9177	1.20865e-15	-	NOX4	ENSG00000086991	intron_variant
2	27598097	T	C	2	27375230	AHNAK2	Q8IVF2	rs4665972	0.617232	0.0460802	0.00626359	12.7251	1.88322e-13	-	EIF2B4	ENSG00000115211	upstream_gene_variant
5	96057882	G	A	5	96722178	AHNAK2	Q8IVF2	rs151830	0.598313	0.0498312	0.00614133	15.3103	4.89441e-16	-	CAST	ENSG00000153113	intron_variant
14	105433129	A	G	14	104966792	AHNAK2	Q8IVF2	rs10873552	0.638829	0.210924	0.00641107	236.657	2.20293e-237	AHNAK2	AHNAK2	ENSG00000185567	intron_variant
3	56849749	T	C	3	56815721	AHSA1	O95433	rs1354034	0.589337	0.0432065	0.00631505	11.1068	7.81988e-12	-	ARHGEF3	ENSG00000163947	intron_variant,non_coding_transcript_variant
12	54692061	A	G	12	54298277	AHSA1	O95433	rs6580980	0.582467	0.0442422	0.00636797	11.43	3.71535e-12	-	NFE2	ENSG00000123405	intron_variant
3	186338135	C	T	3	186620346	AHSG	P02765	rs1900618	0.648754	0.668328	0.00649751	2299.52	0	AHSG	HRG-AS1	ENSG00000197099	intron_variant,non_coding_transcript_variant
4	3443931	A	G	4	3442204	AHSG	P02765	rs13108218	0.610376	-0.0393074	0.0055305	11.9272	1.1825e-12	-	RGS12	ENSG00000159788	downstream_gene_variant
4	148985862	T	C	4	148064711	AHSG	P02765	rs2358183	0.751109	-0.048843	0.00623004	14.346	4.50817e-15	-	ARHGAP10	ENSG00000071205	intron_variant
14	94844947	C	T	14	94378610	AHSG	P02765	rs28929474	0.0194149	0.18699	0.019342	21.3828	4.1419e-22	-	SERPINA1	ENSG00000197249	missense_variant
16	79751591	C	T	16	79717694	AHSG	P02765	rs58722186	0.301915	0.0489154	0.00583933	16.2648	5.43501e-17	-	MAFTRR	ENSG00000261390	intron_variant,non_coding_transcript_variant
2	11756226	C	T	2	11616100	AHSP	Q9NZD4	rs79987373	0.00474979	-0.323404	0.0468519	11.2922	5.1027e-12	-	GREB1	ENSG00000196208	intron_variant
3	49654710	AATACATTATATATATATATAT	A	3	49617277	AHSP	Q9NZD4	-	0.297116	-0.0527331	0.00634577	16.019	9.57194e-17	-	BSN	ENSG00000164061	intron_variant
5	173287851	G	A	5	173860848	AHSP	Q9NZD4	rs875741	0.407514	-0.0486022	0.00586474	15.9357	1.15958e-16	-	-	-	intergenic_variant
6	25918225	T	C	6	25917997	AHSP	Q9NZD4	rs80215559	0.0716445	0.129358	0.0111978	30.1421	7.20941e-31	-	SLC17A2	ENSG00000112337	intron_variant
6	103180961	C	G	6	102733086	AHSP	Q9NZD4	rs6906522	0.00121915	-0.601296	0.0889085	10.8694	1.35083e-11	-	-	-	regulatory_region_variant
6	135419042	G	A	6	135097904	AHSP	Q9NZD4	rs35786788	0.242978	-0.0593048	0.00688184	17.165	6.83912e-18	-	HBS1L	ENSG00000112339	intron_variant
6	139840693	A	C	6	139519556	AHSP	Q9NZD4	rs592423	0.550544	-0.0739981	0.0058248	36.2502	5.62082e-37	-	-	ENSG00000226571	intron_variant,non_coding_transcript_variant
7	50427982	G	A	7	50360284	AHSP	Q9NZD4	rs6592965	0.455535	-0.0595452	0.00578789	24.0974	7.99098e-25	-	IKZF1	ENSG00000185811	intron_variant
9	140670334	G	GGT	9	137775882	AHSP	Q9NZD4	-	0.0079628	0.273453	0.0394079	11.4036	3.94821e-12	-	EHMT1	ENSG00000181090	intron_variant
11	5248641	G	A	11	5227411	AHSP	Q9NZD4	rs10742583	0.842828	0.111382	0.00828199	40.5037	3.13545e-41	-	HBB	ENSG00000244734	upstream_gene_variant
11	94017300	T	A	11	94284134	AHSP	Q9NZD4	rs669953	0.997052	-0.377808	0.0557339	10.9165	1.21199e-11	-	-	ENSG00000250519	downstream_gene_variant
12	54698408	G	A	12	54304624	AHSP	Q9NZD4	rs79755767	0.0942773	0.070422	0.00999087	11.7431	1.80676e-12	-	NFE2	ENSG00000123405	upstream_gene_variant
14	23494277	A	G	14	23025068	AHSP	Q9NZD4	rs8013143	0.298483	-0.0488314	0.00641218	13.5803	2.62845e-14	-	PSMB5	ENSG00000100804	downstream_gene_variant
16	299923	A	G	16	249924	AHSP	Q9NZD4	rs13331259	0.00374321	-0.914946	0.051965	68.6619	2.17821e-69	-	FAM234A	ENSG00000167930	intron_variant
16	31586949	C	T	16	31575628	AHSP	Q9NZD4	rs530834027	0.000542122	-1.47102	0.143328	23.9867	1.0311e-24	AHSP	-	-	intergenic_variant
17	27179590	T	C	17	28852572	AHSP	Q9NZD4	rs35033748	0.214848	0.0800156	0.00705745	29.069	8.531e-30	-	ERAL1	ENSG00000132591	upstream_gene_variant
17	74378312	T	TG	17	76382231	AHSP	Q9NZD4	rs570223913	0.447714	-0.103111	0.00587143	68.3141	4.85177e-69	-	SPHK1	ENSG00000176170	upstream_gene_variant
22	21974703	G	C	22	21620414	AHSP	Q9NZD4	rs5754387	0.2015	-0.0824695	0.00723507	29.3716	4.25011e-30	-	UBE2L3	ENSG00000185651	intron_variant
22	37462936	A	G	22	37066896	AHSP	Q9NZD4	rs855791	0.567203	0.0763535	0.00585216	38.1802	6.60389e-39	-	TMPRSS6	ENSG00000187045	missense_variant
6	32542861	A	G	6	32575084	AIDA	Q96BJ3	rs34087545	0.116993	-0.107275	0.0103637	24.383	4.14e-25	-	HLA-DRB1	ENSG00000196126	downstream_gene_variant
6	31603591	A	G	6	31635814	AIF1	P55008	rs2261033	0.425845	-0.0995011	0.00630575	55.3654	4.31122e-56	AIF1	BAG6	ENSG00000204463	downstream_gene_variant
9	135864436	C	G	9	132989049	AIF1	P55008	rs60757417	0.0623539	-0.0931373	0.0130059	12.0969	8.00018e-13	-	GFI1B	ENSG00000165702	splice_polypyrimidine_tract_variant,intron_variant
12	54717508	T	TTTCTC	12	54323724	AIF1	P55008	rs60822569	0.569831	0.044326	0.00634982	11.532	2.93765e-12	-	COPZ1	ENSG00000111481	upstream_gene_variant
19	54327313	C	A	19	53824059	AIF1	P55008	rs34436714	0.215441	0.0536971	0.00754735	11.9502	1.1215e-12	-	NLRP12	ENSG00000142405	missense_variant
6	32632237	C	T	6	32664460	AIF1L	Q9BQI0	rs9274326	0.707736	-0.0520877	0.00689639	13.3709	4.25696e-14	-	HLA-DQB1-AS1	ENSG00000223534	downstream_gene_variant
9	133931427	TA	T	9	131056040	AIF1L	Q9BQI0	-	0.700599	-0.315342	0.00693772	450.382	0	AIF1L	LAMC3	ENSG00000050555	intron_variant
3	56849749	T	C	3	56815721	AIFM1	O95831	rs1354034	0.589665	0.0518656	0.00627533	15.8548	1.39701e-16	-	ARHGEF3	ENSG00000163947	intron_variant,non_coding_transcript_variant
7	106372622	T	C	7	106732176	AIFM1	O95831	rs342294	0.451048	-0.046472	0.00615186	13.375	4.21697e-14	-	-	ENSG00000243797	intron_variant,non_coding_transcript_variant
8	106581528	A	T	8	105569300	AIFM1	O95831	rs6993770	0.291765	-0.0474378	0.00674597	11.6913	2.03564e-12	-	ZFPM2	ENSG00000169946	intron_variant
12	54692061	A	G	12	54298277	AIFM1	O95831	rs6580980	0.582602	0.0436438	0.00632695	11.2781	5.27108e-12	-	NFE2	ENSG00000123405	intron_variant
16	56995236	C	A	16	56961324	AIFM1	O95831	rs1800775	0.491834	-0.0440934	0.00615733	12.0968	8.00203e-13	-	CETP	ENSG00000087237	upstream_gene_variant
9	130627752	C	T	9	127865473	AK1	P00568	rs116977475	0.0402652	0.114196	0.0153494	12.9964	1.00832e-13	AK1	MIR4672	ENSG00000263979	downstream_gene_variant
1	33502381	G	C	1	33036780	AK2	P54819	rs138577419	0.00264179	-0.769464	0.0596813	37.3066	4.93628e-38	AK2	AK2	ENSG00000004455	missense_variant
3	56849749	T	C	3	56815721	AK2	P54819	rs1354034	0.589168	0.0455082	0.0062582	12.45	3.54813e-13	-	ARHGEF3	ENSG00000163947	intron_variant,non_coding_transcript_variant
8	106581528	A	T	8	105569300	AK2	P54819	rs6993770	0.291893	-0.0475376	0.0067252	11.8054	1.56531e-12	-	ZFPM2	ENSG00000169946	intron_variant
12	54712308	G	A	12	54318524	AK2	P54819	rs10876550	0.572254	0.0496893	0.00624583	14.749	1.78238e-15	-	RNU6-950P	ENSG00000207381	upstream_gene_variant
7	134135621	T	C	7	134450869	AKR1B1	P15121	rs2229542	0.0135848	-0.599759	0.0270697	108.041	9.09913e-109	AKR1B1	AKR1B1	ENSG00000085662	missense_variant
8	106581528	A	T	8	105569300	AKR1B1	P15121	rs6993770	0.292074	-0.0550834	0.00684984	15.0521	8.86952e-16	-	ZFPM2	ENSG00000169946	intron_variant
9	99086831	CT	C	9	96324549	AKR1B1	P15121	-	0.2649	-0.0537874	0.00716302	13.225	5.95662e-14	-	SLC35D2	ENSG00000130958	intron_variant
14	106349035	A	G	14	105883177	AKR1B1	P15121	rs2857369	0.774752	-0.0877647	0.00844637	24.5638	2.73023e-25	-	IGHD3-22	ENSG00000211911	downstream_gene_variant
10	5325577	AC	A	10	5283614	AKR1C4	P17516	-	0.166441	-0.0740477	0.00853025	17.4049	3.93641e-18	AKR1C4	AKR1C7P	ENSG00000215267	intron_variant,non_coding_transcript_variant
1	19611978	A	G	1	19285484	AKR7L	Q8NHP1	rs61764920	0.0909815	-0.314245	0.0107731	186.323	4.75335e-187	AKR7L	AKR7A3	ENSG00000162482	intron_variant
8	126482077	A	G	8	125469835	AKR7L	Q8NHP1	rs2954021	0.507912	-0.0425326	0.00612509	11.4189	3.81154e-12	-	-	ENSG00000253111	intron_variant,non_coding_transcript_variant
14	106483584	T	C	14	21737747	AKR7L	Q8NHP1	rs58534292	0.643689	-0.0625516	0.00643528	21.6064	2.47514e-22	-	TRAV4	ENSG00000211778	downstream_gene_variant
14	106435815	ATG	A	14	105969728	AKR7L	Q8NHP1	-	0.624233	-0.0707565	0.00671721	25.2185	6.04644e-26	-	ADAM6	ENSG00000271968	downstream_gene_variant
22	44324855	G	A	22	43928975	AKR7L	Q8NHP1	rs3747207	0.212735	0.0682608	0.00743918	19.3487	4.48023e-20	-	PNPLA3	ENSG00000100344	intron_variant
3	56849749	T	C	3	56815721	AKT1S1	Q96B36	rs1354034	0.588754	0.0596603	0.0062716	20.7313	1.85652e-21	-	ARHGEF3	ENSG00000163947	intron_variant,non_coding_transcript_variant
7	106367604	A	C	7	106727158	AKT1S1	Q96B36	rs342290	0.443937	-0.0555936	0.00619335	18.5529	2.79963e-19	-	-	ENSG00000243797	intron_variant,non_coding_transcript_variant
10	64901792	A	AT	10	63142032	AKT1S1	Q96B36	rs150230220	0.302451	0.06288	0.0067661	19.8255	1.49451e-20	-	NRBF2	ENSG00000148572	intron_variant
3	56849749	T	C	3	56815721	AKT2	P31751	rs1354034	0.589019	0.0600894	0.00623801	21.2356	5.813e-22	-	ARHGEF3	ENSG00000163947	intron_variant,non_coding_transcript_variant
5	131804347	C	A	5	132468655	AKT2	P31751	rs2248116	0.590115	0.0511721	0.00628046	15.4312	3.7051e-16	-	Y_RNA	ENSG00000202533	downstream_gene_variant
8	106581528	A	T	8	105569300	AKT2	P31751	rs6993770	0.291748	-0.057163	0.0067065	16.8103	1.54775e-17	-	ZFPM2	ENSG00000169946	intron_variant
10	65104500	A	G	10	63344740	AKT2	P31751	rs7896518	0.422591	0.0515104	0.00624142	15.8111	1.5449e-16	-	JMJD1C	ENSG00000171988	intron_variant
1	243870910	G	T	1	243707608	AKT3	Q9Y243	rs320339	0.196877	0.06989	0.00795907	17.7911	1.61771e-18	AKT3	AKT3	ENSG00000117020	intron_variant
3	56849749	T	C	3	56815721	AKT3	Q9Y243	rs1354034	0.588784	0.0470848	0.00635244	12.9054	1.24337e-13	-	ARHGEF3	ENSG00000163947	intron_variant,non_coding_transcript_variant
10	65104500	A	G	10	63344740	AKT3	Q9Y243	rs7896518	0.422982	0.0529459	0.00635729	16.0864	8.19596e-17	-	JMJD1C	ENSG00000171988	intron_variant
12	54717508	T	TTTCTC	12	54323724	AKT3	Q9Y243	rs60822569	0.56957	0.0491803	0.00638229	13.8858	1.30077e-14	-	COPZ1	ENSG00000111481	upstream_gene_variant
3	105264176	G	T	3	105545332	ALCAM	Q13740	rs34926152	0.047466	-0.288336	0.0131804	105.358	4.38531e-106	ALCAM	ALCAM	ENSG00000170017	missense_variant
6	32636040	T	C	6	32668263	ALCAM	Q13740	rs9274626	0.6853	-0.0567169	0.00617161	19.4056	3.93007e-20	-	HLA-DQB1	ENSG00000179344	upstream_gene_variant
8	9183596	A	G	8	9326086	ALCAM	Q13740	rs4841132	0.908932	-0.110312	0.00973751	29.0237	9.46891e-30	-	PPP1R3B-DT	ENSG00000248538	non_coding_transcript_exon_variant
9	136142185	C	T	9	133266772	ALCAM	Q13740	rs8176672	0.0699499	0.103165	0.0109935	20.1976	6.34454e-21	-	ABO	ENSG00000175164	intron_variant
11	126270841	C	T	11	126400946	ALCAM	Q13740	rs66619583	0.0807998	-0.0866176	0.0103999	16.0877	8.17147e-17	-	ST3GAL4	ENSG00000110080	intron_variant
12	21334599	T	C	12	21181665	ALCAM	Q13740	rs11045826	0.154115	0.0812812	0.00772563	25.1602	6.91512e-26	-	SLCO1B1	ENSG00000134538	intron_variant
12	121326183	A	G	12	120888380	ALCAM	Q13740	rs34009825	0.465058	-0.0473407	0.00561425	16.4697	3.39078e-17	-	SPPL3	ENSG00000157837	intron_variant
14	94844947	C	T	14	94378610	ALCAM	Q13740	rs28929474	0.019366	0.161984	0.0202264	14.9353	1.16065e-15	-	SERPINA1	ENSG00000197249	missense_variant
16	16239539	G	A	16	16145682	ALCAM	Q13740	rs12448760	0.273502	0.0994461	0.00632226	55.0227	9.49074e-56	-	ABCC6	ENSG00000091262	downstream_gene_variant
17	7069412	G	A	17	7166093	ALCAM	Q13740	rs186021206	0.00599905	0.782857	0.0397849	85.471	3.38065e-86	-	-	-	intergenic_variant
17	67081278	A	G	17	69085137	ALCAM	Q13740	rs77542162	0.0207894	0.133526	0.0195756	11.044	9.03649e-12	-	ABCA6	ENSG00000154262	missense_variant
19	49213504	G	A	19	48710247	ALCAM	Q13740	rs2452170	0.521356	0.0595892	0.00564495	25.3228	4.75554e-26	-	FUT2	ENSG00000176920	downstream_gene_variant
22	44324727	C	G	22	43928847	ALCAM	Q13740	rs738409	0.214875	0.0749195	0.00676516	27.7769	1.67148e-28	-	PNPLA3	ENSG00000100344	missense_variant
6	135421067	CT	C	6	135099929	ALDH1A1	P00352	-	0.276016	-0.0954067	0.0067039	45.2336	5.83983e-46	-	HBS1L	ENSG00000112339	intron_variant
9	75547612	T	C	9	72932696	ALDH1A1	P00352	rs348463	0.27399	0.0891548	0.00655244	41.4352	3.67113e-42	ALDH1A1	ALDH1A1	ENSG00000165092	intron_variant
12	7547070	T	C	12	7394474	ALDH1A1	P00352	rs111653196	0.0638589	0.0819399	0.0121221	10.8589	1.38388e-11	-	CD163L1	ENSG00000177675	intron_variant
22	44324855	G	A	22	43928975	ALDH1A1	P00352	rs3747207	0.21279	0.0710097	0.00711681	22.7195	1.90766e-23	-	PNPLA3	ENSG00000100344	intron_variant
17	19649249	A	G	17	19745936	ALDH3A1	P30838	rs4646787	0.659576	0.473504	0.00631295	1223.6	0	ALDH3A1	ALDH3A1	ENSG00000108602	intron_variant
6	24502484	A	G	6	24502256	ALDH5A1	P51649	rs2744581	0.518509	-0.147127	0.00622242	122.873	1.33968e-123	ALDH5A1	ALDH5A1	ENSG00000112294	intron_variant
14	106369395	T	C	14	105903537	ALMS1	Q8TCU4	rs139933477	0.133958	0.0651737	0.00929363	11.6313	2.33722e-12	-	IGHD2-8	ENSG00000211925	downstream_gene_variant
9	136139907	GAAACTGCC	G	9	133264504	ALPI	P09923	rs782134971	0.250187	-0.726936	0.00659551	2639.99	0	-	ABO	ENSG00000175164	intron_variant
11	118534082	C	T	11	118663373	ALPI	P09923	rs10790256	0.221258	-0.0550998	0.00606148	19.0048	9.89008e-20	-	TREH	ENSG00000118094	synonymous_variant
17	7069412	G	A	17	7166093	ALPI	P09923	rs186021206	0.00599215	0.784812	0.0356482	106.689	2.04644e-107	-	-	-	intergenic_variant
19	5835677	G	A	19	5835666	ALPI	P09923	rs12019136	0.0507584	0.155768	0.0131245	31.7628	1.72663e-32	-	FUT6	ENSG00000156413	intron_variant
19	49206674	G	A	19	48703417	ALPI	P09923	rs601338	0.50083	-0.616991	0.00567804	2566.12	0	-	FUT2	ENSG00000176920	stop_gained
1	40319016	G	GT	1	39853344	ALPP	P05187	rs34206474	0.153354	0.0674927	0.00755849	18.3682	4.28351e-19	-	TRIT1	ENSG00000043514	intron_variant
1	155161168	C	G	1	155188692	ALPP	P05187	rs12743084	0.542656	0.0616959	0.00546053	28.8747	1.33444e-29	-	TRIM46	ENSG00000163462	downstream_gene_variant
1	214641381	A	G	1	214468038	ALPP	P05187	rs6687240	0.807242	0.0465016	0.0069016	10.7937	1.60805e-11	-	PTPN14	ENSG00000152104	intron_variant
2	233286654	C	T	2	232421944	ALPP	P05187	rs12478529	0.238271	0.491871	0.00708386	1048.87	0	ALPP	ECEL1P1	ENSG00000204121	upstream_gene_variant
3	137728867	G	A	3	138010025	ALPP	P05187	rs17282579	0.460278	-0.0430243	0.00551611	14.2074	6.20297e-15	-	CLDN18	ENSG00000066405	upstream_gene_variant
4	38152090	A	T	4	38150469	ALPP	P05187	rs59951351	0.058848	-0.0910372	0.0117082	14.1242	7.51277e-15	-	-	-	TF_binding_site_variant
4	145868325	G	A	4	144947173	ALPP	P05187	rs789350	0.420016	0.0424661	0.00551994	13.8432	1.43483e-14	-	ANAPC10	ENSG00000164162	intron_variant,NMD_transcript_variant
6	1080098	T	C	6	1079863	ALPP	P05187	rs7750356	0.140613	0.0569026	0.00794943	12.0871	8.18276e-13	-	LINC01622	ENSG00000286785	intron_variant,non_coding_transcript_variant
6	7563232	T	G	6	7562999	ALPP	P05187	rs2076295	0.44833	0.0424559	0.0054881	13.9889	1.02589e-14	-	DSP	ENSG00000096696	intron_variant
6	31329386	A	G	6	31361609	ALPP	P05187	rs2596546	0.332649	-0.0465244	0.00579398	15.0103	9.76562e-16	-	DHFRP2	ENSG00000228432	downstream_gene_variant
6	53352206	C	A	6	53487408	ALPP	P05187	rs55792059	0.192492	0.0760615	0.00717318	25.5425	2.86748e-26	-	-	-	intergenic_variant
6	79841136	C	T	6	79131419	ALPP	P05187	rs139463007	0.0171826	0.173926	0.0209548	15.9827	1.04064e-16	-	-	ENSG00000286340	intron_variant,non_coding_transcript_variant
8	32410110	G	A	8	32552592	ALPP	P05187	rs4236709	0.774462	0.049351	0.00649604	13.5188	3.02831e-14	-	NRG1	ENSG00000157168	intron_variant
9	109495224	C	T	9	106732943	ALPP	P05187	rs10739227	0.19061	0.0987733	0.00700857	44.3787	4.18119e-45	-	LINC01505	ENSG00000234323	intron_variant,non_coding_transcript_variant
9	136139907	GAAACTGCC	G	9	133264504	ALPP	P05187	rs782134971	0.249835	-0.239802	0.00633995	312.337	0	-	ABO	ENSG00000175164	intron_variant
15	31618590	G	A	15	31326387	ALPP	P05187	rs80177425	0.328937	-0.0437482	0.00579057	13.3782	4.18601e-14	-	KLF13	ENSG00000169926	upstream_gene_variant
15	40720542	G	T	15	40428343	ALPP	P05187	rs59424629	0.522155	0.0405715	0.00546805	12.9305	1.17355e-13	-	IVD	ENSG00000128928	intron_variant
15	68219974	C	T	15	67927636	ALPP	P05187	rs2458504	0.354433	-0.0433511	0.00569237	13.5811	2.62361e-14	-	-	-	regulatory_region_variant
17	7069412	G	A	17	7166093	ALPP	P05187	rs186021206	0.0059504	0.437368	0.0387569	28.8075	1.55776e-29	-	-	-	intergenic_variant
19	49206172	C	T	19	48702915	ALPP	P05187	rs516246	0.501054	-0.118948	0.0054684	104.179	6.62217e-105	-	FUT2	ENSG00000176920	intron_variant
21	42852497	C	T	21	41480570	ALPP	P05187	rs12329760	0.228805	-0.0481716	0.00645601	13.0679	8.55264e-14	-	TMPRSS2	ENSG00000184012	missense_variant
X	56276906	G	T	23	56250473	ALPP	P05187	rs2375631	0.773503	0.0502331	0.00540105	19.855	1.39637e-20	-	KLF8	ENSG00000102349	intron_variant
4	71378930	TA	T	4	70513213	AMBN	Q9NP70	-	0.754986	0.080219	0.00731138	27.2822	5.22156e-28	AMBN	-	-	intergenic_variant
1	110232983	A	G	1	109690361	AMBP	P02760	rs140584594	0.722682	0.0425988	0.00631247	10.8253	1.4952e-11	-	GSTM1	ENSG00000134184	missense_variant
1	179526214	C	T	1	179557079	AMBP	P02760	rs61747728	0.0365994	0.144563	0.0150102	21.228	5.91562e-22	-	NPHS2	ENSG00000116218	missense_variant
2	162964301	G	A	2	162107791	AMBP	P02760	rs75166367	0.0561839	-0.0925579	0.0123445	13.1881	6.48485e-14	-	-	-	regulatory_region_variant
6	32083300	A	G	6	32115523	AMBP	P02760	rs8283	0.18692	0.115257	0.00741978	53.6885	2.0488e-54	-	ATF6B	ENSG00000213676	3_prime_UTR_variant
7	151414329	T	C	7	151717243	AMBP	P02760	rs10265221	0.279446	0.0577305	0.00633595	19.0905	8.11895e-20	-	PRKAG2	ENSG00000106617	intron_variant
9	116831989	A	G	9	114069709	AMBP	P02760	rs147941577	0.00287149	-1.63311	0.0530616	207.282	5.22396e-208	AMBP	AMBP	ENSG00000106927	missense_variant
12	121420263	A	G	12	120982460	AMBP	P02760	rs7979478	0.608316	-0.0487144	0.00586837	15.9868	1.03086e-16	-	HNF1A-AS1	ENSG00000241388	upstream_gene_variant
14	94844947	C	T	14	94378610	AMBP	P02760	rs28929474	0.0193315	0.164473	0.0205902	14.8627	1.37183e-15	-	SERPINA1	ENSG00000197249	missense_variant
16	20355811	A	G	16	20344489	AMBP	P02760	rs34262842	0.158421	-0.0603989	0.0078159	13.9606	1.09496e-14	-	UMOD	ENSG00000169344	intron_variant
17	26694861	G	A	17	28367840	AMBP	P02760	rs704	0.477729	-0.107971	0.00568241	79.7761	1.67456e-80	-	VTN	ENSG00000109072	missense_variant
1	110095966	T	TA	1	109553344	AMIGO1	Q86WK6	rs546446390	0.487814	-0.0430416	0.00632343	11.0006	9.98619e-12	AMIGO1	GNAI3	ENSG00000065135	intron_variant
1	44277918	GA	G	1	43812246	AMIGO2	Q86SJ2	-	0.274247	0.0677814	0.00673862	23.0749	8.41589e-24	-	ST3GAL3	ENSG00000126091	intron_variant
2	9697372	A	C	2	9557243	AMIGO2	Q86SJ2	rs1524668	0.661752	0.0625694	0.00635951	22.1153	7.66832e-23	-	ADAM17	ENSG00000151694	upstream_gene_variant
3	56849749	T	C	3	56815721	AMIGO2	Q86SJ2	rs1354034	0.589653	-0.147664	0.00617336	125.717	1.91867e-126	-	ARHGEF3	ENSG00000163947	intron_variant,non_coding_transcript_variant
3	98416900	G	T	3	98698056	AMIGO2	Q86SJ2	rs10935473	0.433437	-0.171453	0.00613957	170.888	1.2942e-171	-	-	-	intergenic_variant
3	155546124	C	T	3	155828335	AMIGO2	Q86SJ2	rs138283229	0.00480514	0.312853	0.0436617	12.1104	7.75532e-13	-	SLC33A1	ENSG00000169359	missense_variant
5	1286516	C	A	5	1286401	AMIGO2	Q86SJ2	rs2736100	0.496977	-0.0406388	0.00599535	10.9153	1.21535e-11	-	TERT	ENSG00000164362	intron_variant
6	32607728	A	G	6	32639951	AMIGO2	Q86SJ2	rs9272605	0.214209	-0.0654769	0.00795559	15.7288	1.86724e-16	-	HLA-DQA1	ENSG00000196735	intron_variant
6	135426558	A	T	6	135105420	AMIGO2	Q86SJ2	rs4895440	0.272036	0.0455816	0.00675389	10.827	1.48936e-11	-	HBS1L	ENSG00000112339	upstream_gene_variant
8	9183102	A	AAGAAGAAAGGG	8	9325592	AMIGO2	Q86SJ2	rs199922514	0.907455	-0.0712362	0.0103664	11.1981	6.33724e-12	-	PPP1R3B-DT	ENSG00000248538	intron_variant,non_coding_transcript_variant
9	4763176	T	C	9	4763176	AMIGO2	Q86SJ2	rs385893	0.513204	0.0478342	0.00604073	14.6195	2.4016e-15	-	-	ENSG00000287759	downstream_gene_variant
9	136141870	C	T	9	133266456	AMIGO2	Q86SJ2	rs2519093	0.182509	-0.167887	0.00778603	102.394	4.03645e-103	-	ABO	ENSG00000175164	intron_variant
10	17875857	T	G	10	17833858	AMIGO2	Q86SJ2	rs56278466	0.659003	0.0503776	0.00630295	14.8794	1.32008e-15	-	MRC1	ENSG00000260314	intron_variant
10	46195046	C	T	10	45699598	AMIGO2	Q86SJ2	rs3881611	0.211326	-0.0576159	0.00756873	13.57	2.69153e-14	-	AGAP10P	ENSG00000230869	non_coding_transcript_exon_variant
10	82280137	T	G	10	80520381	AMIGO2	Q86SJ2	rs1878036	0.804839	0.0582514	0.00758245	13.8065	1.56135e-14	-	TSPAN14	ENSG00000108219	3_prime_UTR_variant
10	102075479	G	A	10	100315722	AMIGO2	Q86SJ2	rs603424	0.191644	-0.0570822	0.00786123	12.4162	3.83531e-13	-	PKD2L1	ENSG00000107593	intron_variant
11	61569830	C	T	11	61802358	AMIGO2	Q86SJ2	rs174546	0.33119	0.0636097	0.00640245	22.5338	2.9255e-23	-	FADS1	ENSG00000149485	3_prime_UTR_variant
11	126234820	G	C	11	126364925	AMIGO2	Q86SJ2	rs78689694	0.131939	-0.11964	0.00892433	40.2536	5.57699e-41	-	ST3GAL4	ENSG00000110080	intron_variant
12	47760201	C	G	12	47366418	AMIGO2	Q86SJ2	rs215384	0.40602	0.146494	0.00621161	122.249	5.63638e-123	AMIGO2	MIR4494	ENSG00000264906	upstream_gene_variant
12	57033680	T	A	12	56639896	AMIGO2	Q86SJ2	rs12229457	0.333662	-0.0571048	0.00644846	18.0796	8.3253e-19	-	ATP5F1B	ENSG00000110955	intron_variant
12	111884608	T	C	12	111446804	AMIGO2	Q86SJ2	rs3184504	0.538943	-0.07798	0.00619555	35.6009	2.50669e-36	-	SH2B3	ENSG00000111252	missense_variant
15	58967145	T	C	15	58674946	AMIGO2	Q86SJ2	rs1834747	0.259352	0.0466546	0.0069002	10.8642	1.3671e-11	-	HMGB1P51	ENSG00000270986	downstream_gene_variant
17	7069412	G	A	17	7166093	AMIGO2	Q86SJ2	rs186021206	0.0059504	0.948211	0.0428932	107.561	2.74789e-108	-	-	-	intergenic_variant
17	67081278	A	G	17	69085137	AMIGO2	Q86SJ2	rs77542162	0.0209043	0.160846	0.0209603	13.7774	1.66955e-14	-	ABCA6	ENSG00000154262	missense_variant
20	48099637	CT	C	20	49483100	AMIGO2	Q86SJ2	-	0.244619	-0.0569355	0.00706776	15.1021	7.90497e-16	-	KCNB1	ENSG00000158445	upstream_gene_variant
1	109818306	G	T	1	109275684	AMN	Q9BXJ7	rs629301	0.774434	-0.0668293	0.00684709	21.7779	1.66763e-22	-	PSRC1	ENSG00000134222	downstream_gene_variant
12	121423659	A	G	12	120985856	AMN	Q9BXJ7	rs9738226	0.620113	0.0489182	0.00590027	15.9491	1.12435e-16	-	HNF1A	ENSG00000135100	intron_variant
14	94844947	C	T	14	94378610	AMN	Q9BXJ7	rs28929474	0.0191981	0.703151	0.0227094	209.769	1.70216e-210	-	SERPINA1	ENSG00000197249	missense_variant
14	103389003	G	C	14	102922666	AMN	Q9BXJ7	rs2295829	0.392728	0.752122	0.00694275	2550.54	0	AMN	AMN	ENSG00000166126	5_prime_UTR_variant
17	64210580	A	C	17	66214462	AMN	Q9BXJ7	rs1801689	0.0297706	0.263144	0.0168272	54.3968	4.01051e-55	-	APOH	ENSG00000091583	missense_variant
1	230294185	A	T	1	230158438	AMOT	Q4VCS5	rs910502	0.857544	0.0664541	0.00819861	15.2797	5.2517e-16	-	GALNT2	ENSG00000143641	intron_variant
4	148981406	G	A	4	148060255	AMOT	Q4VCS5	rs10027182	0.740171	-0.0624624	0.00652643	20.9739	1.06194e-21	-	ARHGAP10	ENSG00000071205	intron_variant
8	126479362	C	T	8	125467120	AMOT	Q4VCS5	rs6982502	0.529297	0.0540882	0.00576426	20.1945	6.38999e-21	-	-	ENSG00000253111	intron_variant,non_coding_transcript_variant
11	94546855	T	A	11	94813689	AMOT	Q4VCS5	rs10444211	0.195074	0.249657	0.00726973	257.732	1.85353e-258	-	AMOTL1	ENSG00000166025	intron_variant
12	121423956	C	T	12	120986153	AMOT	Q4VCS5	rs2393791	0.620118	0.0851372	0.00587186	46.9116	1.22574e-47	-	HNF1A	ENSG00000135100	intron_variant
15	60883281	C	A	15	60591082	AMOT	Q4VCS5	rs339969	0.620674	0.0466836	0.00586195	14.7779	1.66763e-15	-	RORA-AS1	ENSG00000245534	intron_variant,non_coding_transcript_variant
19	46384830	C	T	19	45881572	AMOT	Q4VCS5	rs34255979	0.116901	-0.0730293	0.00886747	15.7481	1.78608e-16	-	IRF2BP1	ENSG00000170604	downstream_gene_variant
3	134088443	A	T	3	134369601	AMOTL2	Q9Y2J4	rs1353778	0.626487	0.0525225	0.00641344	15.581	2.62422e-16	AMOTL2	AMOTL2	ENSG00000114019	intron_variant
5	88180196	T	C	5	88884379	AMOTL2	Q9Y2J4	rs114694170	0.0558907	-0.0912363	0.0135347	10.803	1.57398e-11	-	MEF2C	ENSG00000081189	upstream_gene_variant
9	100707992	A	G	9	97945710	AMOTL2	Q9Y2J4	rs10984466	0.354462	0.0539419	0.00642736	16.3226	4.75773e-17	-	HEMGN	ENSG00000136929	upstream_gene_variant
6	135421067	CT	C	6	135099929	AMPD3	Q01432	-	0.276289	-0.0502576	0.00671655	13.1376	7.2845e-14	-	HBS1L	ENSG00000112339	intron_variant
11	10508903	G	T	11	10487356	AMPD3	Q01432	rs117706710	0.00847127	-1.73077	0.0322761	626.236	0	AMPD3	AMPD3	ENSG00000133805	missense_variant
1	104364878	G	A	1	103822256	AMY1A_AMY1B_AMY1C	P0DUB6,P0DTE7,P0DTE8	rs72694438	0.205271	0.389475	0.00769089	558.681	0	AMY1A,AMY1B,AMY1C	-	-	intergenic_variant
1	110470764	G	A	1	109928142	AMY1A_AMY1B_AMY1C	P0DUB6,P0DTE7,P0DTE8	rs333947	0.147356	-0.0589082	0.00872034	10.8459	1.42594e-11	-	CSF1	ENSG00000184371	intron_variant
1	207113679	T	C	1	206940334	AMY1A_AMY1B_AMY1C	P0DUB6,P0DTE7,P0DTE8	rs291091	0.465028	0.0627212	0.00627834	22.7736	1.68422e-23	-	PIGR	ENSG00000162896	intron_variant
5	44328731	A	G	5	44328629	AMY1A_AMY1B_AMY1C	P0DUB6,P0DTE7,P0DTE8	rs10055386	0.339241	0.0739826	0.0060394	33.7747	1.67996e-34	-	FGF10	ENSG00000070193	intron_variant
5	134509677	C	T	5	135173987	AMY1A_AMY1B_AMY1C	P0DUB6,P0DTE7,P0DTE8	rs3749751	0.588195	-0.049722	0.00578155	17.0989	7.96343e-18	-	PITX1-AS1	ENSG00000224186	intron_variant,non_coding_transcript_variant
9	136139907	GAAACTGCC	G	9	133264504	AMY1A_AMY1B_AMY1C	P0DUB6,P0DTE7,P0DTE8	rs782134971	0.249893	-0.112946	0.00657358	65.4401	3.62994e-66	-	ABO	ENSG00000175164	intron_variant
10	17875857	T	G	10	17833858	AMY1A_AMY1B_AMY1C	P0DUB6,P0DTE7,P0DTE8	rs56278466	0.658677	0.050126	0.00596972	16.338	4.59198e-17	-	MRC1	ENSG00000260314	intron_variant
11	61589481	A	G	11	61822009	AMY1A_AMY1B_AMY1C	P0DUB6,P0DTE7,P0DTE8	rs28456	0.304844	0.0481971	0.00618195	14.1959	6.36942e-15	-	FADS2	ENSG00000134824	intron_variant,non_coding_transcript_variant
12	11069522	A	T	12	10916923	AMY1A_AMY1B_AMY1C	P0DUB6,P0DTE7,P0DTE8	rs10772388	0.746351	0.0931315	0.0065387	45.3058	4.94538e-46	-	-	ENSG00000275778	intron_variant
14	37267775	G	A	14	36798570	AMY1A_AMY1B_AMY1C	P0DUB6,P0DTE7,P0DTE8	rs1325529	0.190425	-0.0681227	0.00723258	20.341	4.56037e-21	-	SLC25A21	ENSG00000183032	intron_variant
16	88982636	G	GTGTA	16	88916228	AMY1A_AMY1B_AMY1C	P0DUB6,P0DTE7,P0DTE8	rs111257813	0.371879	-0.0482524	0.00584414	15.824	1.49968e-16	-	CBFA2T3	ENSG00000129993	intron_variant
19	49213833	G	A	19	48710576	AMY1A_AMY1B_AMY1C	P0DUB6,P0DTE7,P0DTE8	rs2638282	0.520653	0.0780823	0.00574663	41.3232	4.75116e-42	-	FUT2	ENSG00000176920	downstream_gene_variant
1	104310838	C	T	1	103768216	AMY2A	P04746	rs12075086	0.0931105	0.594301	0.0107057	671.017	0	AMY2A	-	-	intergenic_variant
1	110470764	G	A	1	109928142	AMY2A	P04746	rs333947	0.147303	-0.0605618	0.00873908	11.3759	4.20824e-12	-	CSF1	ENSG00000184371	intron_variant
1	207113679	T	C	1	206940334	AMY2A	P04746	rs291091	0.465373	0.0498514	0.00629341	14.6285	2.35234e-15	-	PIGR	ENSG00000162896	intron_variant
5	44328731	A	G	5	44328629	AMY2A	P04746	rs10055386	0.339687	0.05703	0.00603914	20.4426	3.60911e-21	-	FGF10	ENSG00000070193	intron_variant
6	127439147	AAGAAAGAG	A	6	127118002	AMY2A	P04746	rs757983696	0.629243	0.0498701	0.00622783	14.932	1.1695e-15	-	RSPO3	ENSG00000146374	upstream_gene_variant
8	129567373	C	T	8	128555127	AMY2A	P04746	rs1561929	0.882984	0.076745	0.00894472	17.0226	9.49292e-18	-	LINC00824	ENSG00000254275	intron_variant,non_coding_transcript_variant
9	136149711	A	T	9	133274295	AMY2A	P04746	rs115478735	0.178706	-0.175622	0.00747819	121.232	5.86138e-122	-	ABO	ENSG00000175164	intron_variant
10	17875857	T	G	10	17833858	AMY2A	P04746	rs56278466	0.659677	0.0479747	0.00598476	14.9621	1.09119e-15	-	MRC1	ENSG00000260314	intron_variant
11	61589481	A	G	11	61822009	AMY2A	P04746	rs28456	0.305259	0.050112	0.00618174	15.283	5.21195e-16	-	FADS2	ENSG00000134824	intron_variant,non_coding_transcript_variant
12	11098266	A	G	12	10945667	AMY2A	P04746	rs10845251	0.252226	-0.0690326	0.00654476	25.2838	5.20236e-26	-	-	ENSG00000275778	intron_variant
14	37252164	AT	A	14	36782959	AMY2A	P04746	rs796828742	0.198356	-0.0530213	0.00724897	12.5872	2.58702e-13	-	SLC25A21	ENSG00000183032	intron_variant
16	333138	T	C	16	283138	AMY2A	P04746	rs28365941	0.133465	-0.0667108	0.00858882	14.0955	8.02602e-15	-	AXIN1	ENSG00000103126	downstream_gene_variant
16	75251097	AG	A	16	75217199	AMY2A	P04746	-	0.664328	0.0459988	0.00610446	13.3122	4.87304e-14	-	CTRB1	ENSG00000168925	upstream_gene_variant
16	88974860	A	G	16	88908452	AMY2A	P04746	rs533406	0.384144	-0.0721932	0.00583109	34.4785	3.32277e-35	-	CBFA2T3	ENSG00000129993	intron_variant
17	69229911	T	A	17	71233770	AMY2A	P04746	rs6501460	0.763756	0.0478299	0.00675488	11.8437	1.43318e-12	-	-	-	intergenic_variant
19	49213833	G	A	19	48710576	AMY2A	P04746	rs2638282	0.520477	0.0572155	0.00574407	22.6455	2.26204e-23	-	FUT2	ENSG00000176920	downstream_gene_variant
1	104329823	C	A	1	103787201	AMY2B	P19961	rs12080068	0.0931026	0.653726	0.010919	780.238	0	AMY2B	-	-	intergenic_variant
1	110470764	G	A	1	109928142	AMY2B	P19961	rs333947	0.147567	-0.0620834	0.00889688	11.524	2.99226e-12	-	CSF1	ENSG00000184371	intron_variant
5	44328731	A	G	5	44328629	AMY2B	P19961	rs10055386	0.339299	0.0488	0.00615078	14.6731	2.12276e-15	-	FGF10	ENSG00000070193	intron_variant
6	126688588	C	CT	6	126367442	AMY2B	P19961	rs35536837	0.454058	-0.0464268	0.0058402	14.7276	1.87241e-15	-	-	ENSG00000286215	intron_variant,non_coding_transcript_variant
8	129567373	C	T	8	128555127	AMY2B	P19961	rs1561929	0.883005	0.080833	0.00910976	18.1484	7.10559e-19	-	LINC00824	ENSG00000254275	intron_variant,non_coding_transcript_variant
9	136149711	A	T	9	133274295	AMY2B	P19961	rs115478735	0.178857	-0.179442	0.00761131	122.165	6.83912e-123	-	ABO	ENSG00000175164	intron_variant
10	17875857	T	G	10	17833858	AMY2B	P19961	rs56278466	0.660026	0.051674	0.00609587	16.6358	2.31313e-17	-	MRC1	ENSG00000260314	intron_variant
11	61589481	A	G	11	61822009	AMY2B	P19961	rs28456	0.304617	0.0531245	0.00630143	16.4634	3.44033e-17	-	FADS2	ENSG00000134824	intron_variant,non_coding_transcript_variant
12	11098266	A	G	12	10945667	AMY2B	P19961	rs10845251	0.25196	-0.0616085	0.00666416	19.6275	2.35776e-20	-	-	ENSG00000275778	intron_variant
16	333138	T	C	16	283138	AMY2B	P19961	rs28365941	0.133534	-0.0724942	0.00875035	15.9267	1.18386e-16	-	AXIN1	ENSG00000103126	downstream_gene_variant
16	75251097	AG	A	16	75217199	AMY2B	P19961	-	0.664365	0.0490137	0.00622088	14.4811	3.30293e-15	-	CTRB1	ENSG00000168925	upstream_gene_variant
16	88975910	G	C	16	88909502	AMY2B	P19961	rs7405380	0.380219	-0.0797544	0.00597933	39.8585	1.38516e-40	-	CBFA2T3	ENSG00000129993	intron_variant
17	69229911	T	A	17	71233770	AMY2B	P19961	rs6501460	0.764	0.0507081	0.00687983	12.7697	1.69942e-13	-	-	-	intergenic_variant
19	49213833	G	A	19	48710576	AMY2B	P19961	rs2638282	0.5206	0.0598172	0.00585076	23.8094	1.55096e-24	-	FUT2	ENSG00000176920	downstream_gene_variant
1	23735241	G	T	1	23408748	ANG	P03950	rs1198423	0.868388	0.0584733	0.0078546	13.0117	9.73419e-14	-	TCEA3	ENSG00000204219	intron_variant
2	27730940	T	C	2	27508073	ANG	P03950	rs1260326	0.615834	-0.0413001	0.00543134	13.5421	2.87012e-14	-	GCKR	ENSG00000084734	missense_variant,splice_region_variant
2	61583616	A	G	2	61356481	ANG	P03950	rs201144364	0.169205	0.0521539	0.0072323	12.2562	5.5437e-13	-	USP34	ENSG00000115464	intron_variant
3	135956305	A	C	3	136237463	ANG	P03950	rs684773	0.768675	0.0532074	0.00625027	16.7702	1.69746e-17	-	-	-	regulatory_region_variant
4	3443931	A	G	4	3442204	ANG	P03950	rs13108218	0.610656	-0.0399537	0.00545341	12.6262	2.36483e-13	-	RGS12	ENSG00000159788	downstream_gene_variant
4	88040185	T	TCCAGCTG	4	87119033	ANG	P03950	rs11280827	0.610153	0.0412637	0.00540645	13.6372	2.30569e-14	-	AFF1	ENSG00000172493	intron_variant
6	52621433	T	G	6	52756635	ANG	P03950	rs2749005	0.654884	0.0390432	0.00554718	11.7111	1.94491e-12	-	GSTA2	ENSG00000244067	intron_variant
7	73006388	C	T	7	73592058	ANG	P03950	rs13225660	0.189971	-0.0493637	0.00670751	12.7336	1.84672e-13	-	MLXIPL	ENSG00000009950	downstream_gene_variant
11	16246700	T	A	11	16225154	ANG	P03950	rs11023881	0.396452	0.0384718	0.00537473	12.0866	8.19219e-13	-	SOX6	ENSG00000110693	intron_variant
12	24257228	A	G	12	24104294	ANG	P03950	rs11047261	0.0466641	0.107325	0.0125604	16.8898	1.28884e-17	-	SOX5	ENSG00000134532	intron_variant
14	21156836	C	T	14	20688677	ANG	P03950	rs4982325	0.11822	0.651891	0.00916531	1100.47	0	ANG	EGILA	ENSG00000258451	downstream_gene_variant
17	45735706	T	C	17	47658340	ANG	P03950	rs8078686	0.500182	-0.036583	0.00527055	11.4097	3.89314e-12	-	KPNB1	ENSG00000108424	intron_variant
1	156873727	G	A	1	156903935	ANGPT1	Q15389	rs12407843	0.115594	0.097782	0.0094608	24.3125	4.86968e-25	-	PEAR1	ENSG00000187800	synonymous_variant
1	161188893	T	G	1	161219103	ANGPT1	Q15389	rs3557	0.0882996	-0.077199	0.010729	12.2055	6.23017e-13	-	NDUFS2	ENSG00000158864	downstream_gene_variant
1	199010721	C	T	1	199041592	ANGPT1	Q15389	rs1434282	0.728559	-0.0520385	0.00681681	13.6424	2.27824e-14	-	LINC01221	ENSG00000235492	non_coding_transcript_exon_variant
2	224874874	G	A	2	224010157	ANGPT1	Q15389	rs13412535	0.222291	-0.0759108	0.00727377	24.7711	1.69395e-25	-	SERPINE2	ENSG00000135919	intron_variant
3	18250509	C	A	3	18209017	ANGPT1	Q15389	rs7618405	0.204165	-0.071623	0.00751235	20.8202	1.51286e-21	-	TBC1D5	ENSG00000131374	intron_variant,non_coding_transcript_variant
3	56849749	T	C	3	56815721	ANGPT1	Q15389	rs1354034	0.588916	-0.0848526	0.00616147	42.4221	3.78355e-43	-	ARHGEF3	ENSG00000163947	intron_variant,non_coding_transcript_variant
3	122837648	C	T	3	123118801	ANGPT1	Q15389	rs726681	0.580585	-0.0473743	0.00616484	13.814	1.53462e-14	-	PDIA5	ENSG00000065485	intron_variant
4	102794621	A	T	4	101873464	ANGPT1	Q15389	rs10016018	0.400385	-0.0646161	0.00616168	25.0027	9.93802e-26	-	BANK1	ENSG00000153064	intron_variant
4	154461313	C	CT	4	153540161	ANGPT1	Q15389	rs139596721	0.0348106	0.113256	0.0167383	10.8789	1.3216e-11	-	TMEM131L	ENSG00000121210	intron_variant
5	131708877	T	C	5	132373185	ANGPT1	Q15389	rs10060615	0.455262	-0.0634219	0.00614485	24.2476	5.65458e-25	-	MIR3936HG	ENSG00000233006	upstream_gene_variant
6	31327701	T	G	6	31359924	ANGPT1	Q15389	rs9378249	0.0623062	-0.109642	0.0125042	17.7421	1.81092e-18	-	MIR6891	ENSG00000277402	upstream_gene_variant
6	71328273	T	TAAATA	6	70618570	ANGPT1	Q15389	rs146842698	0.302179	-0.047704	0.00665541	12.1177	7.62606e-13	-	-	-	intergenic_variant
6	163863301	A	G	6	163442269	ANGPT1	Q15389	rs2757581	0.340374	-0.047383	0.00638743	12.9253	1.18768e-13	-	QKI	ENSG00000112531	intron_variant
7	80236014	T	G	7	80606698	ANGPT1	Q15389	rs13236689	0.416859	0.0747414	0.00611291	33.6506	2.23563e-34	-	CD36	ENSG00000135218	intron_variant
8	106581528	A	T	8	105569300	ANGPT1	Q15389	rs6993770	0.292053	-0.18664	0.00665145	172.522	3.00608e-173	ANGPT1	ZFPM2	ENSG00000169946	intron_variant
9	91495135	C	T	9	88880220	ANGPT1	Q15389	rs61750929	0.0534311	-0.101738	0.0134494	13.4096	3.89404e-14	-	-	-	regulatory_region_variant
9	99118445	G	A	9	96356163	ANGPT1	Q15389	rs11794772	0.258053	-0.0587013	0.00690245	16.7387	1.82516e-17	-	SLC35D2	ENSG00000130958	intron_variant
9	113312231	G	C	9	110549951	ANGPT1	Q15389	rs61751937	0.0274876	0.153537	0.0183851	16.1701	6.75927e-17	-	SVEP1	ENSG00000165124	missense_variant
10	3139180	G	C	10	3096988	ANGPT1	Q15389	rs113344952	0.352494	-0.0537178	0.00659368	15.4277	3.73508e-16	-	PFKP	ENSG00000067057	intron_variant
10	65101207	G	C	10	63341447	ANGPT1	Q15389	rs10740118	0.413641	0.0982435	0.00612578	57.157	6.96627e-58	-	JMJD1C	ENSG00000171988	intron_variant
10	104359884	C	T	10	102600127	ANGPT1	Q15389	rs12762934	0.31442	0.0833637	0.00650928	36.8239	1.50003e-37	-	SUFU	ENSG00000107882	intron_variant
12	54723028	G	A	12	54329244	ANGPT1	Q15389	rs6580981	0.476406	0.0569768	0.00614983	19.7089	1.95479e-20	-	COPZ1	ENSG00000111481	intron_variant
12	57076487	T	C	12	56682703	ANGPT1	Q15389	rs7297289	0.662645	0.0431678	0.00637624	10.8904	1.28706e-11	-	PTGES3	ENSG00000110958	intron_variant
14	70653758	G	A	14	70187041	ANGPT1	Q15389	rs61978213	0.0400803	0.146869	0.0152937	21.1109	7.7464e-22	-	SLC8A3	ENSG00000100678	intron_variant
15	65160392	T	A	15	64868193	ANGPT1	Q15389	rs59001897	0.183994	0.0697484	0.00790736	17.944	1.13763e-18	-	PLEKHO2	ENSG00000241839	downstream_gene_variant
16	28505660	G	C	16	28494339	ANGPT1	Q15389	rs151234	0.132439	0.0728998	0.00896598	15.3698	4.26776e-16	-	CLN3	ENSG00000188603	upstream_gene_variant
16	81870969	C	T	16	81837364	ANGPT1	Q15389	rs12445050	0.13364	0.11015	0.00887577	34.6383	2.29985e-35	-	PLCG2	ENSG00000197943	intron_variant
17	5202839	G	T	17	5299544	ANGPT1	Q15389	rs35005573	0.496592	-0.0524027	0.00606895	17.2295	5.89522e-18	-	RABEP1	ENSG00000029725	intron_variant
19	55539072	T	G	19	55027704	ANGPT1	Q15389	rs892090	0.832204	0.178684	0.008131	106.308	4.9204e-107	-	GP6-AS1	ENSG00000267265	intron_variant,non_coding_transcript_variant
20	19289755	C	T	20	19309111	ANGPT1	Q15389	rs6112307	0.351123	0.0862675	0.00632614	41.6155	2.42382e-42	-	SLC24A3	ENSG00000185052	intron_variant
X	69673464	C	T	23	70453614	ANGPT1	Q15389	rs28391150	0.188735	0.0785995	0.00640796	33.8599	1.3807e-34	-	RNU4-81P	ENSG00000200431	downstream_gene_variant
X	99936929	T	A	23	100681932	ANGPT1	Q15389	rs4827870	0.6187	-0.055807	0.00517201	26.4168	3.83001e-27	-	SYTL4	ENSG00000102362	intron_variant
2	27730940	T	C	2	27508073	ANGPT2	O15123	rs1260326	0.615647	-0.0444983	0.00608838	12.5691	2.69712e-13	-	GCKR	ENSG00000084734	missense_variant,splice_region_variant
3	98417481	T	A	3	98698637	ANGPT2	O15123	rs62276455	0.434148	-0.0488022	0.00603025	15.2346	5.8264e-16	-	-	-	intergenic_variant
4	103188709	C	T	4	102267552	ANGPT2	O15123	rs13107325	0.0709162	0.124335	0.0115855	26.1423	7.2061e-27	-	SLC39A8	ENSG00000138821	missense_variant
5	110991377	C	G	5	111655680	ANGPT2	O15123	rs4957972	0.286246	0.0565372	0.00658364	17.0513	8.88587e-18	-	STARD4-AS1	ENSG00000246859	intron_variant,non_coding_transcript_variant
6	31255953	C	G	6	31288176	ANGPT2	O15123	rs2524049	0.182627	0.0574921	0.0076137	13.365	4.31519e-14	-	WASF5P	ENSG00000231402	non_coding_transcript_exon_variant
8	6279511	C	T	8	6421990	ANGPT2	O15123	rs1968586	0.33842	-0.148882	0.00644547	117.322	4.76431e-118	ANGPT2	MCPH1	ENSG00000147316	intron_variant
8	9183596	A	G	8	9326086	ANGPT2	O15123	rs4841132	0.908886	-0.108223	0.0103837	24.7076	1.96065e-25	-	PPP1R3B-DT	ENSG00000248538	non_coding_transcript_exon_variant
9	136130855	TTCTG	T	9	133255468	ANGPT2	O15123	-	0.070781	0.21727	0.0116821	76.4806	3.30674e-77	-	ABO	ENSG00000175164	downstream_gene_variant
11	78007920	C	T	11	78296874	ANGPT2	O15123	rs4340079	0.161804	-0.0559156	0.00806041	11.3976	4.00313e-12	-	GAB2	ENSG00000033327	intron_variant
11	126307796	G	A	11	126437901	ANGPT2	O15123	rs34434834	0.0311944	0.222091	0.0171127	37.7882	1.62855e-38	-	KIRREL3	ENSG00000149571	intron_variant
12	71113087	T	C	12	70719307	ANGPT2	O15123	rs2137537	0.535706	-0.0434373	0.00596563	12.4806	3.30674e-13	-	PTPRR	ENSG00000153233	intron_variant
13	40885120	T	C	13	40310983	ANGPT2	O15123	rs1041209	0.128142	0.0704653	0.00895929	14.433	3.68978e-15	-	LINC00598	ENSG00000215483	intron_variant,non_coding_transcript_variant
17	7069412	G	A	17	7166093	ANGPT2	O15123	rs186021206	0.00602968	0.809558	0.0419874	82.1102	7.7589e-83	-	-	-	intergenic_variant
20	22911664	A	T	20	22931027	ANGPT2	O15123	rs6082928	0.222107	0.0492455	0.0071058	11.3769	4.19856e-12	-	-	-	intergenic_variant
1	178518636	G	A	1	178549501	ANGPTL1	O95841	rs4511075	0.520914	-0.281562	0.00613433	459.235	0	ANGPTL1	C1orf220	ENSG00000213057	downstream_gene_variant
6	32186872	A	G	6	32219095	ANGPTL1	O95841	rs2256594	0.177874	0.0605738	0.00768073	14.5074	3.10885e-15	-	NOTCH4	ENSG00000204301	intron_variant
9	101562826	CT	C	9	98800544	ANGPTL1	O95841	-	0.0924613	-0.0839046	0.0104829	14.9191	1.20476e-15	-	ANKS6	ENSG00000165138	upstream_gene_variant
10	18136543	G	A	10	17847614	ANGPTL1	O95841	rs12359178	0.136517	0.0673884	0.00855863	14.4632	3.44191e-15	-	MIR511	ENSG00000207938	downstream_gene_variant
12	589872	CCTG	C	12	480706	ANGPTL1	O95841	rs745680717	0.403598	0.0527573	0.00603706	17.6282	2.35396e-18	-	B4GALNT3	ENSG00000139044	intron_variant
12	104000470	T	C	12	103606692	ANGPTL1	O95841	rs2723889	0.681269	0.0424688	0.00630725	10.7804	1.65806e-11	-	STAB2	ENSG00000136011	intron_variant
14	94844947	C	T	14	94378610	ANGPTL1	O95841	rs28929474	0.0194201	0.202831	0.0211753	21.0074	9.83105e-22	-	SERPINA1	ENSG00000197249	missense_variant
16	79754440	A	T	16	79720543	ANGPTL1	O95841	rs200293726	0.294141	0.0467903	0.0064874	12.2601	5.49414e-13	-	MAFTRR	ENSG00000261390	intron_variant,non_coding_transcript_variant
17	7069412	G	A	17	7166093	ANGPTL1	O95841	rs186021206	0.00598087	0.373042	0.0418153	18.3359	4.61424e-19	-	-	-	intergenic_variant
17	64228995	G	C	17	66232877	ANGPTL1	O95841	rs149394327	0.0297231	0.256896	0.017268	49.3327	4.64836e-50	-	APOH	ENSG00000091583	upstream_gene_variant
19	55999545	C	A	19	55488178	ANGPTL1	O95841	rs55799523	0.274775	0.0544096	0.00675824	15.085	8.22243e-16	-	ZNF628	ENSG00000197483	downstream_gene_variant
1	221001142	A	C	1	220827800	ANGPTL2	Q9UKU9	rs61830291	0.0923021	0.0763746	0.0102973	12.9213	1.19867e-13	-	HLX-AS1	ENSG00000257551	downstream_gene_variant
6	32654149	A	C	6	32686372	ANGPTL2	Q9UKU9	rs3134971	0.147037	-0.088417	0.00844624	24.9176	1.20893e-25	-	-	-	regulatory_region_variant
7	7286198	C	T	7	7246567	ANGPTL2	Q9UKU9	rs5010183	0.634742	0.0744388	0.006283	31.6551	2.21259e-32	-	C1GALT1	ENSG00000106392	3_prime_UTR_variant
8	134470631	T	C	8	133458388	ANGPTL2	Q9UKU9	rs2142306	0.420579	0.0418491	0.00602418	11.4277	3.73508e-12	-	ST3GAL1	ENSG00000008513	3_prime_UTR_variant
9	129855105	T	G	9	127092826	ANGPTL2	Q9UKU9	rs2789512	0.718716	-0.0607776	0.00662196	19.3581	4.3843e-20	ANGPTL2	ANGPTL2	ENSG00000136859	intron_variant
11	12037103	G	GAT	11	12015556	ANGPTL2	Q9UKU9	rs138260315	0.177768	-0.115547	0.00794798	47.157	6.96627e-48	-	-	-	intergenic_variant
19	55999545	C	A	19	55488178	ANGPTL2	Q9UKU9	rs55799523	0.274606	0.256936	0.00691652	301.328	4.69894e-302	-	ZNF628	ENSG00000197483	downstream_gene_variant
20	3692345	T	C	20	3711698	ANGPTL2	Q9UKU9	rs150622725	0.0115051	0.568006	0.0281457	89.8415	1.44046e-90	-	SIGLEC1	ENSG00000088827	intron_variant
1	63070537	AGTTAATGTG	A	1	62604866	ANGPTL3	Q9Y5C1	rs775677524	0.353976	-0.281674	0.00587845	500.343	0	ANGPTL3	DOCK7	ENSG00000116641	intron_variant
8	19824667	C	T	8	19967156	ANGPTL3	Q9Y5C1	rs15285	0.292869	0.0780515	0.00609199	36.8534	1.40152e-37	-	LPL	ENSG00000175445	3_prime_UTR_variant
8	126506694	G	A	8	125494452	ANGPTL3	Q9Y5C1	rs112875651	0.378225	0.0486559	0.0057842	16.3941	4.03552e-17	-	-	ENSG00000253111	intron_variant,non_coding_transcript_variant
11	116648917	G	C	11	116778201	ANGPTL3	Q9Y5C1	rs964184	0.860114	-0.102521	0.00793907	37.4229	3.77659e-38	-	BUD13-DT	ENSG00000226645	downstream_gene_variant
14	94844947	C	T	14	94378610	ANGPTL3	Q9Y5C1	rs28929474	0.0193555	0.236858	0.0199768	31.7019	1.98655e-32	-	SERPINA1	ENSG00000197249	missense_variant
16	56996288	G	A	16	56962376	ANGPTL3	Q9Y5C1	rs708272	0.428769	0.0431948	0.00558884	13.9642	1.08593e-14	-	CETP	ENSG00000087237	intron_variant
19	45412079	C	T	19	44908822	ANGPTL3	Q9Y5C1	rs7412	0.0821922	0.132026	0.00994926	39.4612	3.4578e-40	-	APOE	ENSG00000130203	missense_variant
20	44547970	C	T	20	45919331	ANGPTL3	Q9Y5C1	rs2868346	0.74676	-0.0502746	0.00632417	14.7279	1.87111e-15	-	-	-	regulatory_region_variant
11	116623213	TA	T	11	116752497	ANGPTL4	Q9BY76	-	0.846522	-0.0666088	0.00825974	15.1327	7.36716e-16	-	BUD13	ENSG00000137656	intron_variant
19	8431581	G	A	19	8366697	ANGPTL4	Q9BY76	rs2278236	0.510742	0.271103	0.00605509	437.041	0	ANGPTL4	ANGPTL4	ENSG00000167772	intron_variant
X	109853707	T	C	23	110610479	ANGPTL4	Q9BY76	rs12393692	0.39927	0.0392819	0.0050435	14.1691	6.77485e-15	-	-	-	intergenic_variant
1	11253684	G	T	1	11193627	ANGPTL7	O43827	rs28991009	0.00757178	-2.16169	0.0341375	872.624	0	ANGPTL7	ANGPTL7	ENSG00000171819	missense_variant
3	141121814	A	C	3	141402972	ANGPTL7	O43827	rs2871960	0.450423	-0.0511343	0.00581313	17.8497	1.41351e-18	-	ZBTB38	ENSG00000177311	intron_variant
9	33113066	G	A	9	33113068	ANGPTL7	O43827	rs10971412	0.0636805	-0.107099	0.0117599	19.0729	8.45474e-20	-	B4GALT1	ENSG00000086062	3_prime_UTR_variant
10	17875857	T	G	10	17833858	ANGPTL7	O43827	rs56278466	0.659114	0.0641485	0.0060146	25.8308	1.47639e-26	-	MRC1	ENSG00000260314	intron_variant
11	126229617	C	T	11	126359722	ANGPTL7	O43827	rs73632745	0.082352	-0.118233	0.0105853	28.2408	5.74381e-29	-	GSEC	ENSG00000280832	upstream_gene_variant
12	588372	C	CT	12	479206	ANGPTL7	O43827	rs35451048	0.382763	0.0518455	0.00617102	16.3556	4.40961e-17	-	B4GALNT3	ENSG00000139044	intron_variant
17	7069412	G	A	17	7166093	ANGPTL7	O43827	rs186021206	0.00602968	0.721883	0.0406618	69.7896	1.6233e-70	-	-	-	intergenic_variant
17	26694861	G	A	17	28367840	ANGPTL7	O43827	rs704	0.477722	0.0621663	0.00571986	26.7882	1.62855e-27	-	VTN	ENSG00000109072	missense_variant
20	39895187	CTT	C	20	41266547	ANGPTL7	O43827	-	0.323765	-0.0491024	0.00615507	14.826	1.49279e-15	-	ZHX3	ENSG00000174306	intron_variant
2	89080979	T	C	2	88781462	ANK2	Q01484	rs537392712	0.0317579	-0.131458	0.0181851	12.3125	4.86968e-13	-	ANKRD36BP2	ENSG00000230006	upstream_gene_variant
10	98060675	C	T	10	96300918	ANK2	Q01484	rs12572610	0.0496255	-0.140012	0.0146762	20.8454	1.42758e-21	-	DNTT	ENSG00000107447	upstream_gene_variant
22	23248021	C	T	22	22905851	ANK2	Q01484	rs530954688	0.0595887	0.103434	0.0144607	12.0703	8.5055e-13	-	IGLC4	ENSG00000254029	upstream_gene_variant
3	56849749	T	C	3	56815721	ANKMY2	Q8IV38	rs1354034	0.588644	0.0900192	0.00629404	45.6742	2.11739e-46	-	ARHGEF3	ENSG00000163947	intron_variant,non_coding_transcript_variant
5	131833599	C	T	5	132497907	ANKMY2	Q8IV38	rs736801	0.368295	-0.0460511	0.00649232	11.8825	1.31069e-12	-	IRF1	ENSG00000125347	intron_variant
7	16684247	G	C	7	16644622	ANKMY2	Q8IV38	rs3807505	0.371245	0.0835655	0.00687786	33.241	5.74116e-34	ANKMY2	BZW2	ENSG00000136261	upstream_gene_variant
10	65027143	G	T	10	63267383	ANKMY2	Q8IV38	rs7098181	0.413263	0.049604	0.00625223	14.6726	2.1252e-15	-	JMJD1C	ENSG00000171988	intron_variant
11	180258	T	C	11	180258	ANKMY2	Q8IV38	rs11502185	0.252534	0.0543489	0.00799788	10.9666	1.07994e-11	-	-	ENSG00000255229	intron_variant,non_coding_transcript_variant
22	38424607	A	G	22	38028600	ANKRD54	Q6NXT1	rs35496925	0.0557565	0.145081	0.0135064	26.1877	6.49083e-27	ANKRD54	-	ENSG00000222044	downstream_gene_variant
1	16505320	A	G	1	16178825	ANPEP	P15144	rs1497406	0.56453	0.0453955	0.00572767	14.644	2.26986e-15	-	-	-	intergenic_variant
1	161542235	A	G	1	161572445	ANPEP	P15144	rs61801010	0.100831	0.0811813	0.0098321	15.8248	1.49692e-16	-	-	-	regulatory_region_variant
4	103188709	C	T	4	102267552	ANPEP	P15144	rs13107325	0.0711408	0.0915529	0.0110388	15.9596	1.09749e-16	-	SLC39A8	ENSG00000138821	missense_variant
4	146821410	C	A	4	145900258	ANPEP	P15144	rs4835265	0.156764	0.065403	0.00776872	16.4197	3.80452e-17	-	ZNF827	ENSG00000151612	intron_variant
9	136146448	TAAGAC	T	9	133271018	ANPEP	P15144	rs782455289	0.326257	0.0465921	0.00602101	13.9966	1.00786e-14	-	ABO	ENSG00000175164	intron_variant
11	126239143	C	CT	11	126369248	ANPEP	P15144	rs68055275	0.144988	-0.0904396	0.00824218	27.2869	5.16535e-28	-	ST3GAL4	ENSG00000110080	intron_variant
14	103566835	C	G	14	103100498	ANPEP	P15144	rs2297066	0.23962	0.0630738	0.00659973	20.9166	1.21171e-21	-	EXOC3L4	ENSG00000205436	missense_variant
15	90328305	T	C	15	89785074	ANPEP	P15144	rs1042499	0.0582743	0.816673	0.0130104	857.487	0	ANPEP	ANPEP	ENSG00000166825	3_prime_UTR_variant
17	7069412	G	A	17	7166093	ANPEP	P15144	rs186021206	0.00602494	0.625009	0.0400586	54.1538	7.01778e-55	-	-	-	intergenic_variant
18	56105868	A	G	18	58438636	ANPEP	P15144	rs4940391	0.822417	-0.0512175	0.00735839	11.4695	3.39234e-12	-	-	-	intergenic_variant
9	75765478	T	C	9	73150562	ANXA1	P04083	rs2795108	0.144999	0.0627552	0.0086842	12.3045	4.96021e-13	ANXA1	ANXA1	ENSG00000135046	upstream_gene_variant
11	123361397	G	A	11	123490689	ANXA1	P04083	rs735665	0.18685	-0.0905619	0.00783065	30.208	6.19441e-31	-	GRAMD1B	ENSG00000023171	intron_variant
14	106483584	T	C	14	21737747	ANXA1	P04083	rs58534292	0.643872	0.0477783	0.00639502	13.0998	7.94694e-14	-	TRAV4	ENSG00000211778	downstream_gene_variant
14	106487017	T	A	14	106030786	ANXA1	P04083	rs12885254	0.700327	0.0557104	0.00705175	14.5553	2.7842e-15	-	-	-	intergenic_variant
19	54327313	C	A	19	53824059	ANXA1	P04083	rs34436714	0.214766	0.122758	0.00741447	60.8432	1.43483e-61	-	NLRP12	ENSG00000142405	missense_variant
1	155195071	ATTAT	A	1	155225280	ANXA10	Q9UJ72	rs139558368	0.424522	0.048798	0.00625932	14.1947	6.38705e-15	-	GBAP1	ENSG00000291137	intron_variant,non_coding_transcript_variant
4	169081189	A	G	4	168160038	ANXA10	Q9UJ72	rs2319713	0.594999	0.0456899	0.00624513	12.5929	2.55329e-13	ANXA10	ANXA10	ENSG00000109511	intron_variant
3	56849749	T	C	3	56815721	ANXA11	P50995	rs1354034	0.588939	0.0447661	0.00627546	12.0095	9.78363e-13	-	ARHGEF3	ENSG00000163947	intron_variant,non_coding_transcript_variant
6	32601737	A	AG	6	32633960	ANXA11	P50995	rs9281986	0.165811	-0.0918308	0.00853827	26.2517	5.60144e-27	-	HLA-DQA1	ENSG00000196735	upstream_gene_variant
7	106372219	C	G	7	106731773	ANXA11	P50995	rs342293	0.454051	-0.0429266	0.0061537	11.5167	3.04299e-12	-	-	ENSG00000243797	intron_variant,non_coding_transcript_variant
10	65101207	G	C	10	63341447	ANXA11	P50995	rs10740118	0.413872	0.048973	0.00624638	14.347	4.4978e-15	-	JMJD1C	ENSG00000171988	intron_variant
10	81919800	T	C	10	80160044	ANXA11	P50995	rs2784773	0.643704	0.0631049	0.00646051	21.8103	1.54775e-22	ANXA11	ANXA11	ENSG00000122359	intron_variant
6	31909941	A	G	6	31942164	ANXA2	P07355	rs1265905	0.123886	-0.0604045	0.00868015	11.4649	3.42847e-12	-	CFB	ENSG00000243649	upstream_gene_variant
7	106372219	C	G	7	106731773	ANXA2	P07355	rs342293	0.45438	-0.0518023	0.00571228	18.9188	1.20559e-19	-	-	ENSG00000243797	intron_variant,non_coding_transcript_variant
15	60689179	T	A	15	60396980	ANXA2	P07355	rs8033800	0.595339	-0.453807	0.00628663	1133.47	0	ANXA2	ANXA2	ENSG00000182718	intron_variant
19	54324995	G	T	19	53821741	ANXA2	P07355	rs4632248	0.215695	0.124587	0.00698426	70.4483	3.56205e-71	-	NLRP12	ENSG00000142405	intron_variant
3	56849749	T	C	3	56815721	ANXA3	P12429	rs1354034	0.589274	0.0486159	0.00616582	14.5014	3.1521e-15	-	ARHGEF3	ENSG00000163947	intron_variant,non_coding_transcript_variant
4	79500235	G	A	4	78579081	ANXA3	P12429	rs146728751	0.0016352	-1.25223	0.074332	62.9533	1.11353e-63	ANXA3	ANXA3	ENSG00000138772	missense_variant
5	131787137	A	G	5	132451445	ANXA3	P12429	rs6866614	0.59295	0.0435854	0.0062817	11.4019	3.96369e-12	-	IRF1-AS1	ENSG00000197536	intron_variant,non_coding_transcript_variant
8	106581528	A	T	8	105569300	ANXA3	P12429	rs6993770	0.291697	-0.0603845	0.00662813	19.0855	8.21297e-20	-	ZFPM2	ENSG00000169946	intron_variant
10	65063836	ACTTTGCC	A	10	63304076	ANXA3	P12429	rs774510679	0.41182	0.0643888	0.006148	24.9401	1.14789e-25	-	JMJD1C	ENSG00000171988	intron_variant
19	54324995	G	T	19	53821741	ANXA3	P12429	rs4632248	0.215836	0.0637094	0.00739123	17.1727	6.71893e-18	-	NLRP12	ENSG00000142405	intron_variant
2	69969133	G	A	2	69742001	ANXA4	P09525	rs13429773	0.00336695	0.937063	0.0585103	57.0006	9.98619e-58	ANXA4	ANXA4	ENSG00000196975	upstream_gene_variant
3	56849749	T	C	3	56815721	ANXA4	P09525	rs1354034	0.58902	0.049655	0.00625403	14.6931	2.02722e-15	-	ARHGEF3	ENSG00000163947	intron_variant,non_coding_transcript_variant
10	65101207	G	C	10	63341447	ANXA4	P09525	rs10740118	0.413166	0.0689416	0.00621875	27.834	1.46555e-28	-	JMJD1C	ENSG00000171988	intron_variant
17	27845774	C	T	17	29518756	ANXA4	P09525	rs200309755	0.530365	0.0431921	0.00635803	10.9602	1.09597e-11	-	TAOK1	ENSG00000160551	intron_variant
4	122595981	C	A	4	121674826	ANXA5	P08758	rs73844249	0.282577	-0.110117	0.00696719	55.5425	2.86748e-56	ANXA5	ANXA5	ENSG00000164111	intron_variant
7	150554553	C	T	7	150857465	AOC1	P19801	rs1049742	0.0784498	0.50754	0.011632	415.154	0	AOC1	AOC1	ENSG00000002726	missense_variant
1	161623025	G	C	1	161653235	AOC3	Q16853	rs61804164	0.117639	0.0577112	0.00845617	11.0551	8.80846e-12	-	-	-	intergenic_variant
3	9975386	C	G	3	9933702	AOC3	Q16853	rs2270894	0.202244	0.0755734	0.00696214	26.7236	1.88973e-27	-	CRELD1	ENSG00000163703	upstream_gene_variant
3	171800256	A	G	3	172082466	AOC3	Q16853	rs4894803	0.399712	0.0388	0.00552021	11.681	2.08449e-12	-	FNDC3B	ENSG00000075420	intron_variant
4	103188709	C	T	4	102267552	AOC3	Q16853	rs13107325	0.0711719	0.081565	0.0104759	14.16	6.91831e-15	-	SLC39A8	ENSG00000138821	missense_variant
6	32448599	C	T	6	32480822	AOC3	Q16853	rs7748270	0.503874	0.0472428	0.00535556	17.9462	1.13188e-18	-	-	-	intergenic_variant
7	7284546	G	A	7	7244915	AOC3	Q16853	rs10251492	0.641988	-0.070064	0.00570033	33.9957	1.00995e-34	-	C1GALT1	ENSG00000106392	3_prime_UTR_variant
9	136137657	C	T	9	133262254	AOC3	Q16853	rs8176693	0.0701059	0.102119	0.0105194	21.5535	2.79576e-22	-	ABO	ENSG00000175164	intron_variant
10	17875857	T	G	10	17833858	AOC3	Q16853	rs56278466	0.659078	0.0626123	0.00562929	28.0114	9.74092e-29	-	MRC1	ENSG00000260314	intron_variant
10	65255514	C	CA	10	63495754	AOC3	Q16853	rs538711822	0.436809	0.0373188	0.00550408	10.9208	1.20005e-11	-	JMJD1C	ENSG00000171988	intron_variant,non_coding_transcript_variant
11	126233669	G	C	11	126363774	AOC3	Q16853	rs7952602	0.13866	-0.104759	0.00780629	40.3343	4.63127e-41	-	ST3GAL4	ENSG00000110080	intron_variant
14	23312594	G	A	14	22843385	AOC3	Q16853	rs1042704	0.206526	-0.0948003	0.00663168	45.6292	2.34855e-46	-	MMP14	ENSG00000157227	missense_variant
15	51006910	A	G	15	50714713	AOC3	Q16853	rs12906219	0.145292	0.0827727	0.0075661	27.1293	7.42506e-28	-	SPPL2A	ENSG00000138600	intron_variant
17	7069412	G	A	17	7166093	AOC3	Q16853	rs186021206	0.00602785	0.607029	0.0415805	47.5444	2.85496e-48	-	-	-	intergenic_variant
17	41004637	G	A	17	42852620	AOC3	Q16853	rs33986943	0.105303	-0.85493	0.00954739	1743.24	0	AOC3	AOC3	ENSG00000131471	missense_variant
17	76365154	CAAAA	C	17	78369073	AOC3	Q16853	-	0.228222	-0.0525248	0.00734401	12.0681	8.5487e-13	-	RN7SL236P	ENSG00000243870	downstream_gene_variant
19	19525792	T	C	19	19414983	AOC3	Q16853	rs2965185	0.312512	0.0424914	0.00582833	12.5103	3.08816e-13	-	GATAD2A	ENSG00000167491	intron_variant
22	44324730	C	T	22	43928850	AOC3	Q16853	rs738408	0.214688	0.0442658	0.00648327	11.064	8.62979e-12	-	PNPLA3	ENSG00000100344	synonymous_variant
5	131709032	T	TAATA	5	132373340	AP1G2	O75843	rs112838960	0.528118	0.0433502	0.00610301	11.9136	1.22011e-12	-	MIR3936HG	ENSG00000233006	upstream_gene_variant
14	24025340	C	T	14	23556131	AP1G2	O75843	rs28403575	0.0895054	-0.201208	0.0106229	79.2804	5.24324e-80	AP1G2	AP1G2-AS1	ENSG00000258727	upstream_gene_variant
19	54320636	A	G	19	53817382	AP1G2	O75843	rs62143196	0.218399	0.0526782	0.00743553	11.8558	1.3938e-12	-	NLRP12	ENSG00000142405	intron_variant
1	248039451	C	T	1	247876149	AP2B1	P63010	rs3811444	0.325444	-0.0737099	0.00664396	27.8737	1.33752e-28	-	TRIM58	ENSG00000162722	missense_variant
3	56849749	T	C	3	56815721	AP2B1	P63010	rs1354034	0.58878	0.0552001	0.00633683	17.5211	3.01231e-18	-	ARHGEF3	ENSG00000163947	intron_variant,non_coding_transcript_variant
3	56849749	T	C	3	56815721	AP3B1	O00203	rs1354034	0.589347	0.0766422	0.00620716	34.2982	5.03269e-35	-	ARHGEF3	ENSG00000163947	intron_variant,non_coding_transcript_variant
5	77339846	G	A	5	78044022	AP3B1	O00203	rs11746090	0.295311	-0.0562521	0.00672314	16.2281	5.91425e-17	AP3B1	AP3B1	ENSG00000132842	intron_variant
7	106372622	T	C	7	106732176	AP3B1	O00203	rs342294	0.45107	-0.0447387	0.00608797	12.6987	2.00124e-13	-	-	ENSG00000243797	intron_variant,non_coding_transcript_variant
8	106581528	A	T	8	105569300	AP3B1	O00203	rs6993770	0.291824	-0.0466937	0.00666943	11.5954	2.53863e-12	-	ZFPM2	ENSG00000169946	intron_variant
12	54717508	T	TTTCTC	12	54323724	AP3B1	O00203	rs60822569	0.569797	0.0487721	0.00623405	14.2893	5.13689e-15	-	COPZ1	ENSG00000111481	upstream_gene_variant
3	56849749	T	C	3	56815721	AP3S2	P59780	rs1354034	0.589168	0.0625607	0.006218	23.0863	8.19785e-24	-	ARHGEF3	ENSG00000163947	intron_variant,non_coding_transcript_variant
6	32583046	A	G	6	32615269	APBB1IP	Q7Z5R6	rs3129754	0.407934	0.0453554	0.00612165	12.8954	1.27233e-13	-	-	-	regulatory_region_variant
8	144981498	A	C	8	143907330	APBB1IP	Q7Z5R6	rs7461753	0.41451	0.0506537	0.006116	15.9174	1.20948e-16	-	-	-	intergenic_variant
10	26727636	G	C	10	26438707	APBB1IP	Q7Z5R6	rs4749125	0.604913	-0.216061	0.00621318	264.23	5.88844e-265	APBB1IP	APBB1IP	ENSG00000077420	5_prime_UTR_variant
19	12014355	C	G	19	11903540	APBB1IP	Q7Z5R6	rs11671654	0.484004	0.139939	0.00610366	115.602	2.50035e-116	-	ZNF69	ENSG00000198429	intron_variant
19	54327869	T	G	19	53824615	APBB1IP	Q7Z5R6	rs10418046	0.217111	0.113104	0.00731652	53.1812	6.5887e-54	-	NLRP12	ENSG00000142405	upstream_gene_variant
1	91533297	A	G	1	91067740	APCS	P02743	rs165316	0.194606	-0.0594522	0.00720053	15.8244	1.4983e-16	-	-	-	intergenic_variant
1	159563701	T	G	1	159593911	APCS	P02743	rs36126250	0.0233531	-0.543398	0.0189832	179.486	3.26588e-180	APCS	OR10J6P	ENSG00000158731	upstream_gene_variant
1	207273801	G	T	1	207100456	APCS	P02743	rs2808467	0.184929	0.0882922	0.00766443	29.9791	1.0493e-30	-	C4BPA	ENSG00000123838	upstream_gene_variant
2	27730940	T	C	2	27508073	APCS	P02743	rs1260326	0.615826	-0.0940597	0.00585107	57.4224	3.78094e-58	-	GCKR	ENSG00000084734	missense_variant,splice_region_variant
7	72850178	T	C	7	73435848	APCS	P02743	rs1178947	0.206089	-0.0530092	0.0070484	13.2639	5.44628e-14	-	BAZ1B	ENSG00000009954	downstream_gene_variant
3	56849749	T	C	3	56815721	APEX1	P27695	rs1354034	0.589291	0.0422498	0.00580805	12.4583	3.48097e-13	-	ARHGEF3	ENSG00000163947	intron_variant,non_coding_transcript_variant
12	111973358	A	G	12	111535554	APEX1	P27695	rs597808	0.537631	-0.0533004	0.00582307	19.2579	5.52205e-20	-	ATXN2	ENSG00000204842	intron_variant
14	20925154	T	G	14	20456995	APEX1	P27695	rs1130409	0.469463	-0.392344	0.00591177	958.348	0	APEX1	APEX1	ENSG00000100823	missense_variant
19	54327313	C	A	19	53824059	APEX1	P27695	rs34436714	0.214929	0.0707966	0.00694133	23.6996	1.9971e-24	-	NLRP12	ENSG00000142405	missense_variant
1	161542235	A	G	1	161572445	APLP1	P51693	rs61801010	0.100493	0.0785039	0.0105728	12.948	1.1272e-13	-	-	-	regulatory_region_variant
2	224874874	G	A	2	224010157	APLP1	P51693	rs13412535	0.222241	0.0703551	0.00730512	21.2277	5.9197e-22	-	SERPINE2	ENSG00000135919	intron_variant
3	56849749	T	C	3	56815721	APLP1	P51693	rs1354034	0.588977	0.0444219	0.00618059	12.18	6.60693e-13	-	ARHGEF3	ENSG00000163947	intron_variant,non_coding_transcript_variant
8	106581528	A	T	8	105569300	APLP1	P51693	rs6993770	0.292019	0.0885251	0.0066486	39.7218	1.89758e-40	-	ZFPM2	ENSG00000169946	intron_variant
10	70856852	G	A	10	69097096	APLP1	P51693	rs2229498	0.818891	-0.105235	0.00801595	38.6438	2.27091e-39	-	SRGN	ENSG00000122862	missense_variant
10	121557546	G	GT	10	119798034	APLP1	P51693	rs555951627	0.396815	-0.042364	0.00625857	10.887	1.29718e-11	-	INPP5F	ENSG00000198825	intron_variant
12	104147207	A	G	12	103753429	APLP1	P51693	rs3751198	0.607035	0.0459172	0.00628452	12.5616	2.7441e-13	-	STAB2	ENSG00000136011	intron_variant
19	55539072	T	G	19	55027704	APLP1	P51693	rs892090	0.831656	-0.088096	0.00813324	26.6129	2.43837e-27	-	GP6-AS1	ENSG00000267265	intron_variant,non_coding_transcript_variant
20	19292926	G	A	20	19312282	APLP1	P51693	rs6045989	0.356318	-0.0542044	0.00632506	16.9844	1.03657e-17	-	SLC24A3	ENSG00000185052	intron_variant
1	62920008	A	G	1	62454337	APOA1	P02647	rs636523	0.355244	-0.0414592	0.00601192	11.2722	5.34318e-12	-	USP1	ENSG00000162607	downstream_gene_variant
8	9184231	G	A	8	9326721	APOA1	P02647	rs4240624	0.906959	0.066827	0.00991719	10.7958	1.60029e-11	-	PPP1R3B-DT	ENSG00000248538	intron_variant,non_coding_transcript_variant
8	19824667	C	T	8	19967156	APOA1	P02647	rs15285	0.292708	0.0762586	0.00635162	32.4818	3.29762e-33	-	LPL	ENSG00000175445	3_prime_UTR_variant
9	107661742	A	C	9	104899461	APOA1	P02647	rs2740488	0.273015	-0.0634915	0.00647249	21.9891	1.02542e-22	-	ABCA1	ENSG00000165029	intron_variant
11	116711141	C	T	11	116840425	APOA1	P02647	rs2727784	0.624961	-0.065997	0.00611128	26.4594	3.47216e-27	APOA1	SIK3	ENSG00000160584	downstream_gene_variant
15	58723479	T	C	15	58431280	APOA1	P02647	rs1077834	0.232295	0.123663	0.00688684	71.3693	4.27268e-72	-	LIPC-AS1	ENSG00000259293	downstream_gene_variant
16	56991363	C	T	16	56957451	APOA1	P02647	rs183130	0.321515	0.148724	0.00619154	126.77	1.69824e-127	-	CETP	ENSG00000087237	upstream_gene_variant
18	47109955	A	G	18	49583585	APOA1	P02647	rs77960347	0.0126196	0.297135	0.0257401	30.0999	7.94511e-31	-	LIPG	ENSG00000101670	missense_variant
19	45413233	G	T	19	44909976	APOA1	P02647	rs1065853	0.0821664	0.0945769	0.0103577	19.1686	6.78266e-20	-	APOC1	ENSG00000130208	upstream_gene_variant
1	161200487	C	A	1	161230697	APOA2	P02652	rs4073054	0.635283	0.0648035	0.00615291	25.2118	6.14045e-26	APOA2	MIR5187	ENSG00000284035	downstream_gene_variant
1	177938437	G	A	1	177969302	APOA2	P02652	rs6682862	0.177418	-0.0704576	0.00781695	18.6996	1.9971e-19	-	SEC16B	ENSG00000120341	intron_variant
2	20374158	G	A	2	20174397	APOA2	P02652	rs11096641	0.47548	-0.0845831	0.00592051	45.5753	2.65889e-46	-	RNU6-961P	ENSG00000200763	upstream_gene_variant
3	135925191	T	A	3	136206349	APOA2	P02652	rs1154988	0.770325	-0.0482864	0.00704004	11.1585	6.94225e-12	-	-	ENSG00000244740	upstream_gene_variant
4	103188709	C	T	4	102267552	APOA2	P02652	rs13107325	0.0709776	-0.151729	0.0115986	38.3777	4.19083e-39	-	SLC39A8	ENSG00000138821	missense_variant
7	73003303	A	C	7	73588973	APOA2	P02652	rs185081604	0.119519	-0.0676628	0.00909336	13	1e-13	-	MLXIPL	ENSG00000009950	downstream_gene_variant
8	9183102	A	AAGAAGAAAGGG	8	9325592	APOA2	P02652	rs199922514	0.907287	0.118276	0.0102284	30.1999	6.31103e-31	-	PPP1R3B-DT	ENSG00000248538	intron_variant,non_coding_transcript_variant
8	59370320	G	A	8	58457761	APOA2	P02652	rs4738679	0.674782	0.0509701	0.00635275	14.9874	1.02944e-15	-	-	-	intergenic_variant
8	126482077	A	G	8	125469835	APOA2	P02652	rs2954021	0.508252	0.0502793	0.00592873	16.6497	2.24027e-17	-	-	ENSG00000253111	intron_variant,non_coding_transcript_variant
9	107661742	A	C	9	104899461	APOA2	P02652	rs2740488	0.272846	-0.0574607	0.00665813	17.2128	6.12632e-18	-	ABCA1	ENSG00000165029	intron_variant
11	116710968	A	G	11	116840252	APOA2	P02652	rs613808	0.689814	-0.0570117	0.00660328	17.2267	5.93335e-18	-	SIK3	ENSG00000160584	downstream_gene_variant
13	95234187	C	T	13	94581933	APOA2	P02652	rs9590036	0.247001	0.0486314	0.00683754	11.943	1.14025e-12	-	TGDS	ENSG00000088451	intron_variant
15	60883281	C	A	15	60591082	APOA2	P02652	rs339969	0.620268	0.0483696	0.00608505	14.7255	1.88148e-15	-	RORA-AS1	ENSG00000245534	intron_variant,non_coding_transcript_variant
16	56990716	C	A	16	56956804	APOA2	P02652	rs247617	0.321031	0.0824919	0.0063438	37.9326	1.16788e-38	-	-	-	intergenic_variant
19	19370340	TGACA	T	19	19259531	APOA2	P02652	rs756350040	0.0724383	0.0957992	0.0115126	16.0603	8.70362e-17	-	TM6SF2	ENSG00000213996	downstream_gene_variant
19	45411941	T	C	19	44908684	APOA2	P02652	rs429358	0.158932	0.133596	0.008018	61.6067	2.47343e-62	-	APOE	ENSG00000130203	missense_variant
1	179526214	C	T	1	179557079	APOA4	P06727	rs61747728	0.0366358	0.14587	0.0158376	19.4882	3.24938e-20	-	NPHS2	ENSG00000116218	missense_variant
1	183097605	TAAA	T	1	183128470	APOA4	P06727	-	0.510044	0.0447882	0.00616268	12.4367	3.65847e-13	-	LAMC1	ENSG00000135862	intron_variant
3	108868028	ATTCT	A	3	109149181	APOA4	P06727	-	0.420494	0.0446403	0.00615409	12.3922	4.05322e-13	-	C3orf85	ENSG00000241224	intron_variant
6	32648500	G	T	6	32680723	APOA4	P06727	rs3129781	0.854836	0.0776205	0.00861367	18.6912	2.0361e-19	-	-	-	intergenic_variant
11	116678760	C	T	11	116808044	APOA4	P06727	rs1729405	0.523936	0.136455	0.00617791	107.381	4.15911e-108	APOA4	-	-	regulatory_region_variant
19	45413233	G	T	19	44909976	APOA4	P06727	rs1065853	0.0821664	0.080082	0.0107935	12.9295	1.17625e-13	-	APOC1	ENSG00000130208	upstream_gene_variant
1	21820042	A	G	1	21493549	APOBR	Q0VD83	rs12132412	0.384111	-0.0742747	0.00426883	67.0782	8.35218e-68	-	-	-	intergenic_variant
5	171117835	CATAG	C	5	171690831	APOBR	Q0VD83	-	0.00206446	-0.346953	0.0475118	12.5489	2.82553e-13	-	-	-	intergenic_variant
8	19824626	C	CTT	8	19967115	APOBR	Q0VD83	rs10645926	0.109346	0.0451793	0.00654136	11.3045	4.96021e-12	-	LPL	ENSG00000175445	3_prime_UTR_variant
8	145004944	T	C	8	143930776	APOBR	Q0VD83	rs10107388	0.375251	0.0294866	0.00425066	11.3972	4.00682e-12	-	PLEC	ENSG00000178209	intron_variant
9	136139907	GAAACTGCC	G	9	133264504	APOBR	Q0VD83	rs782134971	0.250012	-0.0445381	0.00471576	20.4472	3.57108e-21	-	ABO	ENSG00000175164	intron_variant
11	71303306	T	C	11	71592260	APOBR	Q0VD83	rs141313272	0.00142909	0.422941	0.0576931	12.6408	2.28665e-13	-	OR7E87P	ENSG00000184055	upstream_gene_variant
16	28508048	A	G	16	28496727	APOBR	Q0VD83	rs180744	0.403634	-1.1181	0.00634593	6743.33	0	APOBR	CLN3	ENSG00000188603	upstream_gene_variant
19	49206462	C	T	19	48703205	APOBR	Q0VD83	rs681343	0.501376	-0.0299789	0.00409705	12.5965	2.53221e-13	-	FUT2	ENSG00000176920	synonymous_variant
1	63121101	T	TC	1	62655430	APOC1	P02654	rs60286666	0.629021	0.0475633	0.00594094	14.9264	1.18468e-15	-	DOCK7	ENSG00000116641	intron_variant
5	156400808	A	G	5	156973797	APOC1	P02654	rs55776147	0.629603	0.0597477	0.00589482	23.4158	3.83884e-24	-	-	-	intergenic_variant
6	32608589	T	TA	6	32640812	APOC1	P02654	rs34713112	0.65336	0.0556985	0.00638466	17.5702	2.6903e-18	-	HLA-DQA1	ENSG00000196735	intron_variant
8	19824667	C	T	8	19967156	APOC1	P02654	rs15285	0.292731	0.0775396	0.00626163	34.4923	3.21884e-35	-	LPL	ENSG00000175445	3_prime_UTR_variant
16	56991363	C	T	16	56957451	APOC1	P02654	rs183130	0.32146	0.141755	0.00610321	118.608	2.46604e-119	-	CETP	ENSG00000087237	upstream_gene_variant
18	47109955	A	G	18	49583585	APOC1	P02654	rs77960347	0.0126116	0.269944	0.0253785	25.6966	2.01094e-26	-	LIPG	ENSG00000101670	missense_variant
19	8429323	G	A	19	8364439	APOC1	P02654	rs116843064	0.0182027	0.180762	0.0215864	16.2537	5.57571e-17	-	ANGPTL4	ENSG00000167772	missense_variant
19	11350488	C	T	19	11239812	APOC1	P02654	rs2278426	0.0433578	-0.0966112	0.01432	10.82	1.51356e-11	-	ANGPTL8	ENSG00000130173	missense_variant
19	19388500	A	T	19	19277691	APOC1	P02654	rs8107974	0.0802653	-0.0975149	0.0107021	19.091	8.10961e-20	-	TM6SF2	ENSG00000213996	upstream_gene_variant
19	45430280	C	G	19	44927023	APOC1	P02654	rs5112	0.535752	0.333144	0.00621954	624.848	0	APOC1	APOC1P1	ENSG00000291128	non_coding_transcript_exon_variant
2	27598097	T	C	2	27375230	APOD	P05090	rs4665972	0.616534	0.0524131	0.00629132	16.0961	8.01493e-17	-	EIF2B4	ENSG00000115211	upstream_gene_variant
3	195298892	T	C	3	195572021	APOD	P05090	rs139828053	0.0297869	-0.523587	0.0182911	179.486	3.26588e-180	APOD	APOD	ENSG00000189058	intron_variant
6	81552015	T	C	6	80842298	APOD	P05090	rs74659633	0.0731411	-0.081977	0.0117949	11.438	3.64754e-12	-	-	-	intergenic_variant
8	19824492	T	C	8	19966981	APOD	P05090	rs13702	0.294252	0.071	0.00666556	25.7668	1.7108e-26	-	LPL	ENSG00000175445	3_prime_UTR_variant
11	59940599	T	A	11	60173126	APOD	P05090	rs7232	0.367057	0.0526842	0.00637032	15.874	1.3366e-16	-	MS4A6A	ENSG00000110077	missense_variant
15	58692095	C	G	15	58399896	APOD	P05090	rs443401	0.463536	-0.0441294	0.00617027	12.0677	8.55658e-13	-	ALDH1A2	ENSG00000128918	intron_variant,non_coding_transcript_variant
16	56990716	C	A	16	56956804	APOD	P05090	rs247617	0.320761	0.0895815	0.00648855	42.6305	2.34153e-43	-	-	-	intergenic_variant
17	67081278	A	G	17	69085137	APOD	P05090	rs77542162	0.0208232	0.151567	0.0211498	12.1133	7.70371e-13	-	ABCA6	ENSG00000154262	missense_variant
18	47109955	A	G	18	49583585	APOD	P05090	rs77960347	0.0126535	0.193842	0.0270013	12.1535	7.02263e-13	-	LIPG	ENSG00000101670	missense_variant
19	8429323	G	A	19	8364439	APOD	P05090	rs116843064	0.0181673	0.152741	0.022585	10.869	1.35207e-11	-	ANGPTL4	ENSG00000167772	missense_variant
19	45417638	C	CTTCG	19	44914381	APOD	P05090	rs34954997	0.241132	0.0636034	0.00704968	18.7342	1.84417e-19	-	APOE	ENSG00000130203	downstream_gene_variant
9	107661742	A	C	9	104899461	APOE	P02649	rs2740488	0.273015	-0.0515439	0.00574823	18.5158	3.0493e-19	-	ABCA1	ENSG00000165029	intron_variant
11	61589481	A	G	11	61822009	APOE	P02649	rs28456	0.305409	-0.0674176	0.005554	33.1807	6.59629e-34	-	FADS2	ENSG00000134824	intron_variant,non_coding_transcript_variant
15	58683366	A	G	15	58391167	APOE	P02649	rs1532085	0.607403	-0.0381279	0.00523535	12.4855	3.26964e-13	-	ALDH1A2	ENSG00000128918	intron_variant,non_coding_transcript_variant
19	45411941	T	C	19	44908684	APOE	P02649	rs429358	0.15891	-0.989696	0.00828304	3102.3	0	APOE	APOE	ENSG00000130203	missense_variant
1	109818530	C	T	1	109275908	APOF	Q13790	rs646776	0.774286	0.0456148	0.00672274	10.9357	1.15958e-11	-	PSRC1	ENSG00000134222	downstream_gene_variant
5	55808475	C	T	5	56512648	APOF	Q13790	rs465002	0.734084	-0.0454644	0.00638293	11.9757	1.05755e-12	-	C5orf67	ENSG00000225940	intron_variant,non_coding_transcript_variant
6	34603691	G	A	6	34635914	APOF	Q13790	rs76967117	0.111284	-0.078586	0.00895553	17.7678	1.70687e-18	-	ILRUN	ENSG00000196821	intron_variant
8	126506694	G	A	8	125494452	APOF	Q13790	rs112875651	0.378241	0.0546863	0.00590119	19.7179	1.9147e-20	-	-	ENSG00000253111	intron_variant,non_coding_transcript_variant
11	116705516	G	A	11	116834800	APOF	Q13790	rs525028	0.681872	-0.0455731	0.00625122	12.5096	3.09314e-13	-	APOC3	ENSG00000110245	downstream_gene_variant
12	56755058	A	G	12	56361274	APOF	Q13790	rs4301822	0.0188808	-1.18089	0.0319452	298.394	4.03645e-299	APOF	APOF	ENSG00000175336	missense_variant
15	44027885	T	C	15	43735687	APOF	Q13790	rs139974673	0.0248562	-0.180614	0.0180439	22.8596	1.38166e-23	-	RNU6-354P	ENSG00000206589	upstream_gene_variant
15	58730498	C	T	15	58438299	APOF	Q13790	rs588136	0.777406	-0.0560708	0.00680869	15.7464	1.79308e-16	-	LIPC-AS1	ENSG00000259293	intron_variant,non_coding_transcript_variant
15	60883281	C	A	15	60591082	APOF	Q13790	rs339969	0.620268	0.0398022	0.00579334	11.1935	6.40472e-12	-	RORA-AS1	ENSG00000245534	intron_variant,non_coding_transcript_variant
16	56997349	C	CA	16	56963437	APOF	Q13790	rs5817082	0.275394	-0.0556235	0.00636283	17.6399	2.2914e-18	-	CETP	ENSG00000087237	intron_variant
17	45724996	G	A	17	47647630	APOF	Q13790	rs8065669	0.480267	0.0620806	0.00562893	27.5568	2.7746e-28	-	KPNB1	ENSG00000108424	upstream_gene_variant
17	66823805	G	A	17	68827664	APOF	Q13790	rs112001035	0.0575109	0.117954	0.0123534	20.8801	1.31795e-21	-	-	-	intergenic_variant
19	45411941	T	C	19	44908684	APOF	Q13790	rs429358	0.158932	0.118378	0.00763282	53.521	3.01301e-54	-	APOE	ENSG00000130203	missense_variant
6	161010118	A	G	6	160589086	APOH	P02749	rs10455872	0.0759734	-0.0716458	0.0104746	11.1011	7.92319e-12	-	LPA	ENSG00000198670	intron_variant
17	64210580	A	C	17	66214462	APOH	P02749	rs1801689	0.029825	-1.4779	0.0180798	1452.98	0	APOH	APOH	ENSG00000091583	missense_variant
3	186454180	A	C	3	186736391	APOL1	O14791	rs5030062	0.372089	0.0621127	0.00550772	28.7703	1.69707e-29	-	KNG1	ENSG00000113889	intron_variant
4	187158034	G	A	4	186236880	APOL1	O14791	rs3733402	0.516084	0.170919	0.00537156	221.456	3.49945e-222	-	KLKB1	ENSG00000164344	missense_variant
5	131800105	G	T	5	132464413	APOL1	O14791	rs2706339	0.194446	0.0553791	0.0067801	15.5033	3.13834e-16	-	Y_RNA	ENSG00000202533	upstream_gene_variant
5	176836532	A	G	5	177409531	APOL1	O14791	rs1801020	0.732325	0.176374	0.00612941	181.356	4.40555e-182	-	F12	ENSG00000131187	5_prime_UTR_variant
6	32559673	T	G	6	32591896	APOL1	O14791	rs34434863	0.293539	0.0450092	0.00599992	13.2005	6.30231e-14	-	HLA-DRB1	ENSG00000196126	upstream_gene_variant
9	117088064	T	A	9	114325784	APOL1	O14791	rs10982156	0.0690075	-0.0887544	0.010968	15.2318	5.86408e-16	-	ORM2	ENSG00000228278	upstream_gene_variant
11	61575807	CA	C	11	61808335	APOL1	O14791	rs751229834	0.295583	0.0491871	0.00588357	16.2028	6.26902e-17	-	FADS1	ENSG00000149485	intron_variant
16	72149923	C	T	16	72116024	APOL1	O14791	rs9930957	0.161706	0.492238	0.00782262	861.703	0	-	DHX38	ENSG00000140829	downstream_gene_variant
20	3686436	C	T	20	3705789	APOL1	O14791	rs6037651	0.593811	0.0373362	0.00541864	11.2544	5.56673e-12	-	SIGLEC1	ENSG00000088827	missense_variant
20	43042364	C	T	20	44413724	APOL1	O14791	rs1800961	0.0302442	0.127315	0.0154966	15.6757	2.11009e-16	-	HNF4A	ENSG00000101076	missense_variant
22	36661330	G	A	22	36265284	APOL1	O14791	rs2239785	0.797158	-0.306075	0.00684398	436.051	0	APOL1	APOL1	ENSG00000100342	missense_variant
2	27730940	T	C	2	27508073	APOM	O95445	rs1260326	0.615781	-0.081746	0.00604859	40.8937	1.27732e-41	-	GCKR	ENSG00000084734	missense_variant,splice_region_variant
2	211540507	C	A	2	210675783	APOM	O95445	rs1047891	0.313088	-0.0454931	0.00632471	12.1977	6.34308e-13	-	CPS1	ENSG00000021826	missense_variant
5	156400808	A	G	5	156973797	APOM	O95445	rs55776147	0.630312	0.0412072	0.00609887	10.8497	1.41351e-11	-	-	-	intergenic_variant
6	31644090	C	G	6	31676313	APOM	O95445	rs805270	0.0353	-0.756061	0.0162659	470.918	0	APOM	LY6G5B	ENSG00000240053	downstream_gene_variant
7	73022746	G	A	7	73608416	APOM	O95445	rs13246993	0.125594	-0.0615466	0.00882519	11.5113	3.08106e-12	-	MLXIPL	ENSG00000009950	intron_variant
8	19855844	GTATTTT	G	8	19998333	APOM	O95445	-	0.248057	0.053165	0.00690747	13.8551	1.39605e-14	-	-	-	intergenic_variant
15	44028047	C	T	15	43735849	APOM	O95445	rs147233090	0.0236071	-0.138147	0.019362	12.014	9.68278e-13	-	RNU6-354P	ENSG00000206589	upstream_gene_variant
15	96714816	C	A	15	96171587	APOM	O95445	rs56332871	0.27456	0.0622661	0.0065891	20.4694	3.39313e-21	-	NR2F2-AS1	ENSG00000247809	intron_variant,non_coding_transcript_variant
16	56990716	C	A	16	56956804	APOM	O95445	rs247617	0.321155	0.123767	0.00631499	84.8009	1.58161e-85	-	-	-	intergenic_variant
17	66879927	C	T	17	68883786	APOM	O95445	rs34931250	0.0568246	0.124148	0.0126795	21.9106	1.22857e-22	-	ABCA8	ENSG00000141338	splice_donor_5th_base_variant,intron_variant
18	47109955	A	G	18	49583585	APOM	O95445	rs77960347	0.0127711	0.180809	0.0260931	11.374	4.22669e-12	-	LIPG	ENSG00000101670	missense_variant
19	45413234	GGT	G	19	44909977	APOM	O95445	-	0.138094	0.0873479	0.00895995	21.7285	1.86853e-22	-	APOC1	ENSG00000130208	upstream_gene_variant
20	43042364	C	T	20	44413724	APOM	O95445	rs1800961	0.0303632	-0.244259	0.0170532	45.8058	1.56387e-46	-	HNF4A	ENSG00000101076	missense_variant
22	44324730	C	T	22	43928850	APOM	O95445	rs738408	0.214665	-0.0599845	0.00710547	16.506	3.11889e-17	-	PNPLA3	ENSG00000100344	synonymous_variant
1	156869630	G	C	1	156899838	APP	P05067	rs12086222	0.119733	0.0892499	0.00947054	20.3621	4.3441e-21	-	PEAR1	ENSG00000187800	intron_variant
2	224874874	G	A	2	224010157	APP	P05067	rs13412535	0.222259	-0.0607238	0.00734091	15.8802	1.31765e-16	-	SERPINE2	ENSG00000135919	intron_variant
3	18250509	C	A	3	18209017	APP	P05067	rs7618405	0.203917	-0.0636021	0.00759006	16.2751	5.30762e-17	-	TBC1D5	ENSG00000131374	intron_variant,non_coding_transcript_variant
3	56849749	T	C	3	56815721	APP	P05067	rs1354034	0.58908	-0.102708	0.00622061	60.5141	3.06126e-61	-	ARHGEF3	ENSG00000163947	intron_variant,non_coding_transcript_variant
3	124377326	T	G	3	124658479	APP	P05067	rs56106611	0.0151019	-0.178909	0.0249584	12.1196	7.59277e-13	-	KALRN	ENSG00000160145	missense_variant
4	102777542	TAAAG	T	4	101856385	APP	P05067	rs755492124	0.396344	-0.0581189	0.0062247	20.0031	9.92887e-21	-	BANK1	ENSG00000153064	intron_variant
5	131722951	C	T	5	132387259	APP	P05067	rs274555	0.405799	0.059923	0.00627351	20.8944	1.27526e-21	-	SLC22A5	ENSG00000197375	intron_variant
6	31327701	T	G	6	31359924	APP	P05067	rs9378249	0.0621371	-0.106646	0.012631	16.5103	3.08816e-17	-	MIR6891	ENSG00000277402	upstream_gene_variant
7	80236014	T	G	7	80606698	APP	P05067	rs13236689	0.41665	0.0645822	0.0061662	24.9422	1.14235e-25	-	CD36	ENSG00000135218	intron_variant
8	106581528	A	T	8	105569300	APP	P05067	rs6993770	0.291577	-0.076851	0.00667873	29.9141	1.21871e-30	-	ZFPM2	ENSG00000169946	intron_variant
9	99192919	A	C	9	96430637	APP	P05067	rs10820606	0.230517	-0.0711159	0.00733084	21.5247	2.98745e-22	-	-	-	intergenic_variant
9	113312231	G	C	9	110549951	APP	P05067	rs61751937	0.0275052	0.138914	0.0185478	13.1604	6.91194e-14	-	SVEP1	ENSG00000165124	missense_variant
10	3139187	A	G	10	3096995	APP	P05067	rs546615589	0.353827	-0.0509068	0.00665101	13.7103	1.9485e-14	-	PFKP	ENSG00000067057	intron_variant
10	65096250	C	T	10	63336490	APP	P05067	rs10822159	0.413359	0.105284	0.00619174	64.1149	7.67538e-65	-	JMJD1C	ENSG00000171988	intron_variant
10	70856852	G	A	10	69097096	APP	P05067	rs2229498	0.818758	0.121606	0.00806518	50.6455	2.26204e-51	-	SRGN	ENSG00000122862	missense_variant
10	104336426	A	C	10	102576669	APP	P05067	rs34377578	0.244027	0.0663482	0.00714066	19.8182	1.51985e-20	-	RPL23AP58	ENSG00000228657	upstream_gene_variant
12	6291665	CG	C	12	6182499	APP	P05067	-	0.49218	-0.0475635	0.00612551	14.0875	8.17523e-15	-	-	-	intergenic_variant
12	54722059	C	CA	12	54328275	APP	P05067	rs35785237	0.425593	0.0444603	0.00642706	11.3381	4.59092e-12	-	COPZ1	ENSG00000111481	intron_variant
14	70653758	G	A	14	70187041	APP	P05067	rs61978213	0.0401342	0.138127	0.0154262	18.4652	3.4261e-19	-	SLC8A3	ENSG00000100678	intron_variant
15	65160392	T	A	15	64868193	APP	P05067	rs59001897	0.184432	0.0630799	0.00797298	14.5954	2.53863e-15	-	PLEKHO2	ENSG00000241839	downstream_gene_variant
16	28505660	G	C	16	28494339	APP	P05067	rs151234	0.13222	0.0688594	0.0090606	13.5281	2.96415e-14	-	CLN3	ENSG00000188603	upstream_gene_variant
16	81870969	C	T	16	81837364	APP	P05067	rs12445050	0.133719	0.10619	0.00895543	31.7065	1.96562e-32	-	PLCG2	ENSG00000197943	intron_variant
19	55539072	T	G	19	55027704	APP	P05067	rs892090	0.831825	0.15915	0.00818747	83.4363	3.66185e-84	-	GP6-AS1	ENSG00000267265	intron_variant,non_coding_transcript_variant
20	19287904	G	A	20	19307260	APP	P05067	rs6081565	0.349665	0.0817911	0.00640326	36.6364	2.30994e-37	-	SLC24A3	ENSG00000185052	intron_variant
21	27503527	C	A	21	26131210	APP	P05067	rs8131895	0.643152	-0.0689126	0.00642245	26.133	7.36207e-27	APP	APP	ENSG00000142192	intron_variant
21	36379871	C	G	21	35007574	APP	P05067	rs11700551	0.151393	0.0587985	0.00859786	11.0975	7.98914e-12	-	RUNX1	ENSG00000159216	intron_variant
X	69701403	C	T	23	70481553	APP	P05067	rs5980948	0.194567	0.071857	0.00636383	28.8399	1.44577e-29	-	DLG3	ENSG00000082458	intron_variant
X	99936929	T	A	23	100681932	APP	P05067	rs4827870	0.618597	-0.0477743	0.00522146	19.243	5.71479e-20	-	SYTL4	ENSG00000102362	intron_variant
3	56849749	T	C	3	56815721	APPL2	Q8NEU8	rs1354034	0.589014	0.0535368	0.00620986	17.179	6.62217e-18	-	ARHGEF3	ENSG00000163947	intron_variant,non_coding_transcript_variant
5	131705458	C	G	5	132369766	APPL2	Q8NEU8	rs2631367	0.53067	0.0413514	0.006142	10.7781	1.66686e-11	-	MIR3936	ENSG00000263597	upstream_gene_variant
10	65048306	C	A	10	63288546	APPL2	Q8NEU8	rs7080386	0.411046	0.0442224	0.00617364	12.1031	7.88678e-13	-	JMJD1C	ENSG00000171988	intron_variant
12	54717508	T	TTTCTC	12	54323724	APPL2	Q8NEU8	rs60822569	0.56959	0.0444369	0.00626107	11.8956	1.27174e-12	-	COPZ1	ENSG00000111481	upstream_gene_variant
12	105618649	AAAGTACTTTT	A	12	105224871	APPL2	Q8NEU8	rs759167654	0.188021	0.162304	0.00785655	94.0866	8.19219e-95	APPL2	APPL2	ENSG00000136044	intron_variant
2	191339523	G	C	2	190474797	APRT	P07741	rs79431248	0.500352	0.0411719	0.00604245	11.0219	9.50824e-12	-	MFSD6	ENSG00000151690	intron_variant
3	56849749	T	C	3	56815721	APRT	P07741	rs1354034	0.588918	0.0911101	0.00616474	48.7002	1.99434e-49	-	ARHGEF3	ENSG00000163947	intron_variant,non_coding_transcript_variant
7	94954696	C	G	7	95325384	APRT	P07741	rs854572	0.513368	0.0435628	0.0061311	11.9203	1.20143e-12	-	PON1	ENSG00000005421	upstream_gene_variant
7	106367636	G	A	7	106727190	APRT	P07741	rs67036916	0.444497	-0.0446995	0.00607604	12.7246	1.88538e-13	-	-	ENSG00000243797	intron_variant,non_coding_transcript_variant
8	106578977	T	C	8	105566749	APRT	P07741	rs7832219	0.279486	0.0453178	0.00670861	10.8457	1.42659e-11	-	ZFPM2	ENSG00000169946	intron_variant
11	87900445	G	A	11	88167277	APRT	P07741	rs16913576	0.268677	-0.0489766	0.00679892	12.2317	5.86543e-13	-	RAB38	ENSG00000123892	intron_variant
12	54712308	G	A	12	54318524	APRT	P07741	rs10876550	0.572312	0.0635626	0.00615201	24.2968	5.04894e-25	-	RNU6-950P	ENSG00000207381	upstream_gene_variant
14	92243978	T	A	14	91777634	APRT	P07741	rs74403919	0.168561	0.0672031	0.00807333	16.0707	8.49767e-17	-	TC2N	ENSG00000165929	downstream_gene_variant
16	88878176	C	A	16	88811768	APRT	P07741	rs8191470	0.00240408	-0.99133	0.0657092	50.7025	1.98381e-51	APRT	CDT1	ENSG00000167513	downstream_gene_variant
17	26694861	G	A	17	28367840	APRT	P07741	rs704	0.477864	-0.0766849	0.00603238	36.2959	5.05941e-37	-	VTN	ENSG00000109072	missense_variant
19	38817628	G	A	19	38326988	APRT	P07741	rs35496032	0.0126899	0.187932	0.0269448	11.5135	3.06549e-12	-	KCNK6	ENSG00000099337	missense_variant,splice_region_variant
X	99972233	T	TA	23	100717254	APRT	P07741	rs763503266	0.437875	-0.0414863	0.00506747	15.5714	2.68287e-16	-	SYTL4	ENSG00000102362	intron_variant
3	56849749	T	C	3	56815721	ARAF	P10398	rs1354034	0.589154	0.0444143	0.00632344	11.6656	2.15973e-12	-	ARHGEF3	ENSG00000163947	intron_variant,non_coding_transcript_variant
4	75323645	C	T	4	74457928	AREG	P15514	rs1691273	0.695218	-0.163436	0.00665519	132.446	3.58096e-133	AREG	AREG	ENSG00000109321	downstream_gene_variant
7	55242782	T	C	7	55175089	AREG	P15514	rs712831	0.777745	0.0600611	0.00730657	15.692	2.03236e-16	-	EGFR-AS1	ENSG00000224057	downstream_gene_variant
9	136141870	C	T	9	133266456	AREG	P15514	rs2519093	0.182509	-0.0819432	0.00781783	24.9789	1.04978e-25	-	ABO	ENSG00000175164	intron_variant
19	49203829	C	T	19	48700572	AREG	P15514	rs35106244	0.446102	-0.057999	0.00631084	19.4073	3.91471e-20	-	FUT2	ENSG00000176920	intron_variant
2	27598097	T	C	2	27375230	ARF6	P62330	rs4665972	0.617009	-0.0458082	0.00636158	12.2227	5.98825e-13	-	EIF2B4	ENSG00000115211	upstream_gene_variant
3	56849749	T	C	3	56815721	ARF6	P62330	rs1354034	0.589347	0.0614662	0.00624435	22.1359	7.31307e-23	-	ARHGEF3	ENSG00000163947	intron_variant,non_coding_transcript_variant
11	116623213	TA	T	11	116752497	ARF6	P62330	-	0.846442	-0.0582925	0.00854241	11.0525	8.86135e-12	-	BUD13	ENSG00000137656	intron_variant
12	54712308	G	A	12	54318524	ARF6	P62330	rs10876550	0.57218	0.0485474	0.0062306	14.1799	6.60846e-15	-	RNU6-950P	ENSG00000207381	upstream_gene_variant
19	45413233	G	T	19	44909976	ARF6	P62330	rs1065853	0.0820607	0.0909509	0.0110327	15.7776	1.66878e-16	-	APOC1	ENSG00000130208	upstream_gene_variant
3	56849749	T	C	3	56815721	ARFIP1	P53367	rs1354034	0.589019	0.0616452	0.00622486	22.3939	4.03738e-23	-	ARHGEF3	ENSG00000163947	intron_variant,non_coding_transcript_variant
4	153701130	C	T	4	152779978	ARFIP1	P53367	rs4619875	0.398124	0.154976	0.00624402	135.262	5.47016e-136	ARFIP1	TIGD4	ENSG00000169989	upstream_gene_variant
5	131804347	C	A	5	132468655	ARFIP1	P53367	rs2248116	0.590115	0.0425685	0.006264	10.9675	1.07771e-11	-	Y_RNA	ENSG00000202533	downstream_gene_variant
10	65104500	A	G	10	63344740	ARFIP1	P53367	rs7896518	0.422591	0.0428838	0.00622443	11.2522	5.595e-12	-	JMJD1C	ENSG00000171988	intron_variant
6	131897278	C	T	6	131576138	ARG1	P05089	rs2781668	0.165166	-0.235855	0.00804544	188.181	6.59174e-189	ARG1	ARG1	ENSG00000118520	intron_variant
6	139840693	A	C	6	139519556	ARG1	P05089	rs592423	0.550614	0.0958355	0.00600667	56.579	2.63633e-57	-	-	ENSG00000226571	intron_variant,non_coding_transcript_variant
7	50427982	G	A	7	50360284	ARG1	P05089	rs6592965	0.455984	0.0613888	0.00592326	24.442	3.6141e-25	-	IKZF1	ENSG00000185811	intron_variant
11	16613934	C	A	11	16592387	ARG1	P05089	rs10741702	0.714811	-0.0461835	0.00652871	11.8221	1.50626e-12	-	SOX6	ENSG00000110693	intron_variant,non_coding_transcript_variant
12	54694560	C	A	12	54300776	ARG1	P05089	rs79977579	0.0942906	0.0705973	0.0102097	11.329	4.68813e-12	-	NFE2	ENSG00000123405	intron_variant
17	27170155	TC	T	17	28843137	ARG1	P05089	rs771133280	0.211441	0.0523195	0.00739649	11.821	1.51008e-12	-	FAM222B	ENSG00000173065	upstream_gene_variant
19	13001547	A	G	19	12890733	ARG1	P05089	rs11085824	0.37015	0.0869215	0.00612457	44.9902	1.02282e-45	-	KLF1	ENSG00000105610	upstream_gene_variant
X	70348344	G	A	23	71128494	ARG1	P05089	rs5030618	0.307509	-0.0829392	0.00532612	53.9488	1.12512e-54	-	MED12	ENSG00000184634	intron_variant
7	106373718	C	T	7	106733272	ARG2	P78540	rs342299	0.449188	-0.046894	0.00623519	13.2643	5.44127e-14	-	-	ENSG00000243797	upstream_gene_variant
8	9031476	CA	C	8	9173966	ARG2	P78540	-	0.234257	0.0809132	0.00769935	25.1054	7.84513e-26	-	PPP1R3B-DT	ENSG00000248538	intron_variant,non_coding_transcript_variant
8	11386276	G	C	8	11528767	ARG2	P78540	rs11250144	0.284638	0.0469613	0.0069003	10.9976	1.00554e-11	-	BLK	ENSG00000136573	intron_variant
12	8166718	C	G	12	8014122	ARG2	P78540	rs12831827	0.410731	-0.0480824	0.00633319	13.5021	3.14702e-14	-	HSPD1P12	ENSG00000255964	upstream_gene_variant
12	54692061	A	G	12	54298277	ARG2	P78540	rs6580980	0.582467	0.052257	0.00637984	15.5865	2.59119e-16	-	NFE2	ENSG00000123405	intron_variant
14	68132084	G	C	14	67665367	ARG2	P78540	rs140881784	0.0072743	-0.401997	0.0397018	23.3703	4.26285e-24	ARG2	VTI1B	ENSG00000100568	intron_variant
3	56849749	T	C	3	56815721	ARHGAP1	Q07960	rs1354034	0.589044	0.0488999	0.00632707	13.9639	1.08668e-14	-	ARHGEF3	ENSG00000163947	intron_variant,non_coding_transcript_variant
8	106581528	A	T	8	105569300	ARHGAP1	Q07960	rs6993770	0.292074	-0.0846602	0.00680585	34.7963	1.59845e-35	-	ZFPM2	ENSG00000169946	intron_variant
10	65063836	ACTTTGCC	A	10	63304076	ARHGAP1	Q07960	rs774510679	0.411965	0.0578432	0.00630472	19.3436	4.53315e-20	-	JMJD1C	ENSG00000171988	intron_variant
16	72078989	TG	T	16	72045090	ARHGAP1	Q07960	-	0.185821	0.153873	0.00812151	79.3249	4.7326e-80	-	-	ENSG00000289937	upstream_gene_variant
2	68996668	A	G	2	68769536	ARHGAP25	P42331	rs13413887	0.753955	0.103302	0.00722515	45.6448	2.26569e-46	ARHGAP25	ARHGAP25	ENSG00000163219	intron_variant
8	106581528	A	T	8	105569300	ARHGAP25	P42331	rs6993770	0.292074	-0.0575761	0.00678874	16.6516	2.23049e-17	-	ZFPM2	ENSG00000169946	intron_variant
3	56849749	T	C	3	56815721	ARHGAP45	Q92619	rs1354034	0.589014	0.0756243	0.00622254	33.2588	5.51061e-34	-	ARHGEF3	ENSG00000163947	intron_variant,non_coding_transcript_variant
7	106372219	C	G	7	106731773	ARHGAP45	Q92619	rs342293	0.454332	-0.0418358	0.00610148	11.1519	7.04855e-12	-	-	ENSG00000243797	intron_variant,non_coding_transcript_variant
19	1083556	A	G	19	1083557	ARHGAP45	Q92619	rs34593562	0.43246	-0.0710844	0.0062259	29.4662	3.41822e-30	ARHGAP45	POLR2E	ENSG00000099817	downstream_gene_variant
6	32493690	C	T	6	32525913	ARHGAP5	Q13017	rs60378094	0.686301	-0.0594774	0.00776783	13.7201	1.90502e-14	-	HLA-DRB5	ENSG00000198502	intron_variant
14	107170055	G	A	14	106714808	ARHGAP5	Q13017	rs8009570	0.385499	-0.253755	0.00662819	319.951	0	-	IGHV1-69	ENSG00000211973	missense_variant
3	56849749	T	C	3	56815721	ARHGEF1	Q92888	rs1354034	0.589168	0.0656791	0.00623201	25.2433	5.71084e-26	-	ARHGEF3	ENSG00000163947	intron_variant,non_coding_transcript_variant
5	131705458	C	G	5	132369766	ARHGEF1	Q92888	rs2631367	0.530701	0.0476858	0.00616175	13.9991	1.00207e-14	-	MIR3936	ENSG00000263597	upstream_gene_variant
12	54692061	A	G	12	54298277	ARHGEF1	Q92888	rs6580980	0.582788	0.0501943	0.0062795	14.8817	1.31311e-15	-	NFE2	ENSG00000123405	intron_variant
3	56849749	T	C	3	56815721	ARHGEF10	O15013	rs1354034	0.589019	0.0728739	0.00591778	34.1204	7.57879e-35	-	ARHGEF3	ENSG00000163947	intron_variant,non_coding_transcript_variant
3	178786875	G	GT	3	179069087	ARHGEF10	O15013	rs11428326	0.755871	-0.0601677	0.00681058	17.9974	1.006e-18	-	ZMAT3	ENSG00000172667	intron_variant
5	131668423	G	GCACA	5	132332730	ARHGEF10	O15013	rs368914743	0.478206	-0.0429637	0.00613985	11.5842	2.60495e-12	-	MIR3936HG	ENSG00000233006	intron_variant,non_coding_transcript_variant
7	106372219	C	G	7	106731773	ARHGEF10	O15013	rs342293	0.45422	-0.0751928	0.00579862	37.7273	1.8737e-38	-	-	ENSG00000243797	intron_variant,non_coding_transcript_variant
8	1811923	A	G	8	1863757	ARHGEF10	O15013	rs13281104	0.238632	0.310055	0.00712143	413.356	0	ARHGEF10	ARHGEF10	ENSG00000104728	intron_variant
8	106581528	A	T	8	105569300	ARHGEF10	O15013	rs6993770	0.291748	-0.070016	0.00664059	25.2648	5.43501e-26	-	ZFPM2	ENSG00000169946	intron_variant
12	54729872	T	C	12	54336088	ARHGEF10	O15013	rs4759076	0.456663	0.0693805	0.00590603	31.1377	7.28283e-32	-	MIR148B	ENSG00000199122	upstream_gene_variant
5	131709032	T	TAATA	5	132373340	ARHGEF12	Q9NZN5	rs112838960	0.527554	0.0453316	0.00610899	12.9329	1.16708e-13	-	MIR3936HG	ENSG00000233006	upstream_gene_variant
6	31327701	T	G	6	31359924	ARHGEF5	Q12774	rs9378249	0.062032	-0.117802	0.0121203	21.6034	2.4923e-22	-	MIR6891	ENSG00000277402	upstream_gene_variant
7	143877476	A	G	7	144180383	ARHGEF5	Q12774	rs1635893	0.204795	-0.517837	0.00792238	929.66	0	ARHGEF5	OR2AO1P	ENSG00000240621	downstream_gene_variant
2	224880498	T	C	2	224015781	ARL13B	Q3SXY8	rs68066031	0.221744	0.0643438	0.00757309	16.7086	1.95614e-17	-	SERPINE2	ENSG00000135919	intron_variant
3	56849749	T	C	3	56815721	ARL13B	Q3SXY8	rs1354034	0.588576	0.0595705	0.00636289	20.1073	7.81088e-21	-	ARHGEF3	ENSG00000163947	intron_variant,non_coding_transcript_variant
3	56849749	T	C	3	56815721	ARL2BP	Q9Y2Y0	rs1354034	0.588576	0.107743	0.00627556	65.3412	4.55827e-66	-	ARHGEF3	ENSG00000163947	intron_variant,non_coding_transcript_variant
9	127956844	A	C	9	125194565	ARL2BP	Q9Y2Y0	rs55984238	0.145629	0.0728697	0.00871472	16.2088	6.18301e-17	-	PPP6C	ENSG00000119414	upstream_gene_variant
16	57283730	G	A	16	57249818	ARL2BP	Q9Y2Y0	rs7198865	0.0338084	-0.723174	0.0172853	381.808	0	ARL2BP	ARL2BP	ENSG00000102931	missense_variant
14	106117971	C	T	14	105651634	ARNT	P27540	rs587694672	0.00528953	0.419163	0.0518449	15.2063	6.21871e-16	-	COPDA1	ENSG00000253364	upstream_gene_variant
16	31351552	G	A	16	31340231	ARNT	P27540	rs7501207	0.342665	0.0453117	0.00664973	11.0228	9.48855e-12	-	-	-	intergenic_variant
1	27021913	G	C	1	26695422	ARSA	P15289	rs114165349	0.0220444	0.153028	0.0175238	17.604	2.48886e-18	-	ARID1A	ENSG00000117713	upstream_gene_variant
3	135932359	C	T	3	136213517	ARSA	P15289	rs687339	0.769929	0.0610221	0.00609791	22.848	1.41906e-23	-	-	-	intergenic_variant
6	130356608	G	A	6	130035463	ARSA	P15289	rs9375694	0.682026	0.0439198	0.00561448	14.2861	5.17488e-15	-	L3MBTL3	ENSG00000198945	intron_variant
8	61510495	ACT	A	8	60597936	ARSA	P15289	rs200708846	0.396832	-0.0412577	0.0053305	14.0023	9.94718e-15	-	RAB2A	ENSG00000104388	intron_variant
10	65131440	CATA	C	10	63371680	ARSA	P15289	-	0.467149	0.0417655	0.00512455	15.4393	3.63664e-16	-	MIR1296	ENSG00000221063	downstream_gene_variant
12	102218899	T	C	12	101825121	ARSA	P15289	rs10745925	0.292737	-0.258437	0.00579148	434.147	0	-	GNPTAB	ENSG00000111670	intron_variant
12	111884608	T	C	12	111446804	ARSA	P15289	rs3184504	0.539309	-0.0372986	0.0053377	11.5539	2.79319e-12	-	SH2B3	ENSG00000111252	missense_variant
13	41689067	A	G	13	41114931	ARSA	P15289	rs117230571	0.0755986	0.0811862	0.00981732	15.8719	1.34307e-16	-	-	-	intergenic_variant
14	93652974	G	T	14	93186629	ARSA	P15289	rs145078947	0.00238091	0.587103	0.0524717	28.3354	4.61955e-29	-	TMEM251	ENSG00000153485	missense_variant
17	64210580	A	C	17	66214462	ARSA	P15289	rs1801689	0.029825	0.111594	0.0150125	12.9754	1.05828e-13	-	APOH	ENSG00000091583	missense_variant
19	19379549	C	T	19	19268740	ARSA	P15289	rs58542926	0.0744841	0.173467	0.00977733	69.6996	1.9971e-70	-	TM6SF2	ENSG00000213996	missense_variant
19	45411941	T	C	19	44908684	ARSA	P15289	rs429358	0.158414	-0.0704011	0.00696746	23.2767	5.2881e-24	-	APOE	ENSG00000130203	missense_variant
22	51064169	G	A	22	50625741	ARSA	P15289	rs873697	0.04551	1.4197	0.014226	2164.74	0	ARSA	ARSA	ENSG00000100299	intron_variant
3	58280690	A	G	3	58294963	ARSB	P15848	rs9857570	0.332832	-0.0471438	0.00632527	13.0406	9.10752e-14	-	ABHD6	ENSG00000163686	downstream_gene_variant
3	122835232	T	C	3	123116385	ARSB	P15848	rs2278668	0.579741	-0.0416352	0.00607744	11.134	7.34514e-12	-	PDIA5	ENSG00000065485	intron_variant
5	78197418	T	TA	5	78901595	ARSB	P15848	rs35632995	0.428287	-0.300222	0.00627473	498.885	0	ARSB	ARSB	ENSG00000113273	intron_variant
5	131686146	G	A	5	132350453	ARSB	P15848	rs10058074	0.453581	-0.0510735	0.00625425	15.4973	3.182e-16	-	MIR3936HG	ENSG00000233006	intron_variant,non_coding_transcript_variant
7	38297309	G	A	7	38257708	ARSB	P15848	rs2159503	0.202372	-0.0519502	0.00751488	11.3237	4.7457e-12	-	TRGJ2	ENSG00000211687	upstream_gene_variant
7	80234243	G	T	7	80604927	ARSB	P15848	rs17154155	0.416078	0.0428435	0.00602109	11.953	1.11429e-12	-	CD36	ENSG00000135218	intron_variant
8	11720227	G	C	8	11862718	ARSB	P15848	rs1293303	0.43697	0.0702732	0.00602031	30.7551	1.75752e-31	-	CTSB	ENSG00000164733	intron_variant
8	106581528	A	T	8	105569300	ARSB	P15848	rs6993770	0.291814	-0.0816991	0.00651686	35.3271	4.70869e-36	-	ZFPM2	ENSG00000169946	intron_variant
9	27628440	T	C	9	27628442	ARSB	P15848	rs10968020	0.263883	-0.0746629	0.00679034	27.396	4.01791e-28	-	-	-	regulatory_region_variant
10	65104500	A	G	10	63344740	ARSB	P15848	rs7896518	0.422757	0.0785743	0.00605971	37.7234	1.8906e-38	-	JMJD1C	ENSG00000171988	intron_variant
11	87900445	G	A	11	88167277	ARSB	P15848	rs16913576	0.268374	-0.0462891	0.00668883	11.3463	4.50505e-12	-	RAB38	ENSG00000123892	intron_variant
12	9098995	G	GAAC	12	8946399	ARSB	P15848	rs149871778	0.104659	0.0777005	0.00978842	14.6873	2.05447e-15	-	M6PR	ENSG00000003056	inframe_insertion
12	102217720	C	A	12	101823942	ARSB	P15848	rs10860794	0.292582	-0.0912022	0.00657121	43.0714	8.48399e-44	-	GNPTAB	ENSG00000111670	intron_variant
12	111973358	A	G	12	111535554	ARSB	P15848	rs597808	0.537662	-0.0429572	0.00607308	11.8205	1.51182e-12	-	ATXN2	ENSG00000204842	intron_variant
14	93652974	G	T	14	93186629	ARSB	P15848	rs145078947	0.00238287	0.554971	0.0607356	19.1944	6.39146e-20	-	TMEM251	ENSG00000153485	missense_variant
17	55082832	T	G	17	57005471	ARSB	P15848	rs8072896	0.48492	-0.0458464	0.00601799	13.5898	2.57158e-14	-	SCPEP1	ENSG00000121064	intron_variant
19	55539072	T	G	19	55027704	ARSB	P15848	rs892090	0.832005	0.0981891	0.00797853	34.0788	8.34065e-35	-	GP6-AS1	ENSG00000267265	intron_variant,non_coding_transcript_variant
20	19287904	G	A	20	19307260	ARSB	P15848	rs6081565	0.349545	0.0432915	0.00624097	11.3964	4.01421e-12	-	SLC24A3	ENSG00000185052	intron_variant
20	24912633	T	C	20	24931997	ARSB	P15848	rs142598052	0.00655601	0.261328	0.0379192	11.2586	5.51315e-12	-	LINC02967	ENSG00000274173	non_coding_transcript_exon_variant
1	179571862	T	C	1	179602727	ART3	Q13508	rs150816167	0.0415808	0.145083	0.0138167	25.0659	8.59211e-26	-	TDRD5	ENSG00000162782	intron_variant
2	27730940	T	C	2	27508073	ART3	Q13508	rs1260326	0.615869	0.0474915	0.00560955	16.5959	2.53571e-17	-	GCKR	ENSG00000084734	missense_variant,splice_region_variant
3	46889187	G	A	3	46847697	ART3	Q13508	rs6787229	0.107306	0.065005	0.00888245	12.6003	2.51015e-13	-	MYL3	ENSG00000160808	intron_variant
3	134372486	T	G	3	134653644	ART3	Q13508	rs9883955	0.622625	-0.0547505	0.00563159	21.6146	2.42885e-22	-	KY	ENSG00000174611	upstream_gene_variant
4	77030398	CT	C	4	76109245	ART3	Q13508	-	0.426429	0.259187	0.00566889	455.683	0	ART3	ART3	ENSG00000156219	intron_variant
6	34785628	AT	A	6	34817851	ART3	Q13508	-	0.174604	-0.0502085	0.00724991	11.3618	4.3471e-12	-	Y_RNA	ENSG00000206717	upstream_gene_variant
7	151414329	T	C	7	151717243	ART3	Q13508	rs10265221	0.279316	0.0408344	0.00606562	10.7767	1.67225e-11	-	PRKAG2	ENSG00000106617	intron_variant
12	3392351	A	G	12	3283185	ART3	Q13508	rs632887	0.413365	0.0423288	0.00559603	13.4082	3.90661e-14	-	TSPAN9	ENSG00000011105	3_prime_UTR_variant
13	72506891	G	A	13	71932753	ART3	Q13508	rs111869943	0.00297245	0.361946	0.0525519	11.2455	5.68198e-12	-	-	-	intergenic_variant
14	23907608	C	G	14	23438399	ART3	Q13508	rs875908	0.62325	-0.0391759	0.00567887	11.2795	5.25412e-12	-	MYH7	ENSG00000092054	upstream_gene_variant
16	428001	A	C	16	378001	ART3	Q13508	rs59253482	0.584513	-0.0491766	0.0055198	18.2887	5.14399e-19	-	PGAP6	ENSG00000129925	intron_variant
16	20361950	C	T	16	20350628	ART3	Q13508	rs36060036	0.159239	-0.0678569	0.00746283	19.0148	9.66496e-20	-	UMOD	ENSG00000169344	intron_variant
19	35329225	G	A	19	34838321	ART3	Q13508	rs73591352	0.00293416	0.375116	0.0554329	10.8812	1.31462e-11	-	LINC02965	ENSG00000269086	upstream_gene_variant
11	3663021	G	A	11	3641791	ART5	Q96L15	rs75902876	0.0821994	0.351966	0.01248	174.263	5.45758e-175	ART5	TRPC2	ENSG00000182048	downstream_gene_variant
14	106369433	T	C	14	105903575	ARTN	Q5T4W7	rs112597211	0.1327	0.0880301	0.0093227	20.4391	3.63831e-21	-	IGHD2-8	ENSG00000211925	downstream_gene_variant
8	17924739	A	T	8	18067230	ASAH1	Q13510	rs2472205	0.0406917	-1.11127	0.0155068	1117.13	0	ASAH1	ASAH1	ENSG00000104763	missense_variant
8	106581528	A	T	8	105569300	ASAH1	Q13510	rs6993770	0.291644	-0.0486167	0.00674021	12.2616	5.4752e-13	-	ZFPM2	ENSG00000169946	intron_variant
10	18136543	G	A	10	17847614	ASAH1	Q13510	rs12359178	0.13666	0.0620723	0.00838751	12.8677	1.35613e-13	-	MIR511	ENSG00000207938	downstream_gene_variant
10	65101207	G	C	10	63341447	ASAH1	Q13510	rs10740118	0.414013	0.0802293	0.00582577	42.422	3.78443e-43	-	JMJD1C	ENSG00000171988	intron_variant
11	61580635	C	T	11	61813163	ASAH1	Q13510	rs174556	0.296853	0.0496601	0.00630014	14.4932	3.21218e-15	-	MIR1908	ENSG00000284416	downstream_gene_variant
12	102217720	C	A	12	101823942	ASAH1	Q13510	rs10860794	0.292684	-0.0655032	0.00634903	24.229	5.90201e-25	-	GNPTAB	ENSG00000111670	intron_variant
12	111973358	A	G	12	111535554	ASAH1	Q13510	rs597808	0.538093	-0.0505706	0.00587332	17.1371	7.2929e-18	-	ATXN2	ENSG00000204842	intron_variant
14	65796846	G	C	14	65330128	ASAH1	Q13510	rs2127870	0.784385	0.0793203	0.00707048	28.4805	3.3075e-29	-	MIR4708	ENSG00000266740	downstream_gene_variant
14	93217023	G	A	14	92750678	ASAH1	Q13510	rs72701845	0.0358056	-0.196307	0.015968	34.0095	9.78363e-35	-	LGMN	ENSG00000100600	upstream_gene_variant
1	26008659	T	C	1	25682168	ASAH2	Q9NR71	rs11247595	0.501838	-0.0792718	0.00539157	48.2095	6.17305e-49	-	MAN1C1	ENSG00000117643	intron_variant
1	110232983	A	G	1	109690361	ASAH2	Q9NR71	rs140584594	0.722697	0.0479229	0.00587432	15.4679	3.40487e-16	-	GSTM1	ENSG00000134184	missense_variant
1	161623025	G	C	1	161653235	ASAH2	Q9NR71	rs61804164	0.117251	0.0676654	0.00836547	15.2195	6.03254e-16	-	-	-	intergenic_variant
1	200265618	A	C	1	200296490	ASAH2	Q9NR71	rs7540115	0.815802	-0.0550903	0.00683817	15.1043	7.86502e-16	-	LINC00862	ENSG00000203721	intron_variant,non_coding_transcript_variant
2	211543055	T	C	2	210678331	ASAH2	Q9NR71	rs715	0.304864	-0.0390319	0.00576452	10.8933	1.2785e-11	-	CPS1	ENSG00000021826	3_prime_UTR_variant
3	119529113	G	T	3	119810266	ASAH2	Q9NR71	rs3732356	0.926673	-0.112042	0.0103752	26.4587	3.47776e-27	-	NR1I2	ENSG00000144852	intron_variant
4	100047812	G	A	4	99126661	ASAH2	Q9NR71	rs1126672	0.267458	-0.048237	0.00595052	15.2826	5.21675e-16	-	ADH4	ENSG00000198099	synonymous_variant
5	153585151	G	A	5	154205591	ASAH2	Q9NR71	rs12652187	0.386337	-0.0471915	0.00546387	17.2388	5.77032e-18	-	GALNT10	ENSG00000164574	intron_variant
5	180214474	C	T	5	180787474	ASAH2	Q9NR71	rs682828	0.18072	0.0523833	0.00757068	11.3429	4.54046e-12	-	MGAT1	ENSG00000131446	3_prime_UTR_variant
7	73012042	G	A	7	73597712	ASAH2	Q9NR71	rs35332062	0.123519	0.0567347	0.00801716	11.8307	1.47673e-12	-	MLXIPL	ENSG00000009950	missense_variant,splice_region_variant
8	11629241	G	A	8	11771732	ASAH2	Q9NR71	rs804267	0.676826	-0.044573	0.00569807	14.2857	5.17965e-15	-	NEIL2	ENSG00000154328	intron_variant
8	116988527	T	G	8	115976302	ASAH2	Q9NR71	rs12056768	0.59398	0.0613536	0.00541585	29.0232	9.47982e-30	-	LINC00536	ENSG00000249917	intron_variant,non_coding_transcript_variant
10	17875857	T	G	10	17833858	ASAH2	Q9NR71	rs56278466	0.659393	0.0572271	0.00629865	18.9867	1.0311e-19	-	MRC1	ENSG00000260314	intron_variant
10	51992580	C	T	10	50232820	ASAH2	Q9NR71	rs1877558	0.249055	-0.672661	0.0074049	1793.94	0	ASAH2	ASAH2	ENSG00000188611	intron_variant
11	16249510	A	G	11	16227964	ASAH2	Q9NR71	rs10832570	0.395619	0.0537639	0.00539204	22.6899	2.04221e-23	-	SOX6	ENSG00000110693	intron_variant
12	11791628	G	C	12	11638694	ASAH2	Q9NR71	rs35764600	0.392051	-0.0844842	0.00551251	52.2895	5.13452e-53	-	-	-	intergenic_variant
12	21344313	GA	G	12	21191379	ASAH2	Q9NR71	-	0.230174	0.0769395	0.00635137	33.0496	8.92072e-34	-	SLCO1B1	ENSG00000134538	intron_variant
12	24170019	G	A	12	24017085	ASAH2	Q9NR71	rs6487369	0.409501	0.0407365	0.00541193	13.2852	5.18561e-14	-	SOX5	ENSG00000134532	intron_variant
12	121423376	G	A	12	120985573	ASAH2	Q9NR71	rs7970695	0.620286	-0.0515357	0.00545392	20.467	3.41193e-21	-	HNF1A-AS1	ENSG00000241388	upstream_gene_variant
14	94844947	C	T	14	94378610	ASAH2	Q9NR71	rs28929474	0.0194328	0.162517	0.0190965	16.7608	1.7346e-17	-	SERPINA1	ENSG00000197249	missense_variant
15	44027885	T	C	15	43735687	ASAH2	Q9NR71	rs139974673	0.0249058	0.130948	0.0169302	13.984	1.03753e-14	-	RNU6-354P	ENSG00000206589	upstream_gene_variant
15	51006994	T	G	15	50714797	ASAH2	Q9NR71	rs12438878	0.336925	-0.0870894	0.00559958	53.8177	1.5216e-54	-	SPPL2A	ENSG00000138600	intron_variant
17	45746386	C	CT	17	47669020	ASAH2	Q9NR71	rs76975491	0.514968	-0.0631228	0.0053107	31.8538	1.40023e-32	-	KPNB1	ENSG00000108424	intron_variant
17	67081278	A	G	17	69085137	ASAH2	Q9NR71	rs77542162	0.0209041	0.287463	0.0184862	53.7991	1.58818e-54	-	ABCA6	ENSG00000154262	missense_variant
1	109817192	A	G	1	109274570	ASGR1	P07306	rs7528419	0.222974	0.118816	0.00714528	61.3644	4.32116e-62	-	PSRC1	ENSG00000134222	downstream_gene_variant
4	100032427	C	T	4	99111276	ASGR1	P07306	rs62323607	0.604787	0.0464929	0.00647601	12.1543	7.00971e-13	-	-	ENSG00000246090	intron_variant,non_coding_transcript_variant
5	141530157	G	A	5	142150592	ASGR1	P07306	rs413214	0.622028	0.0473551	0.0061486	13.8723	1.34184e-14	-	NDFIP1	ENSG00000131507	intron_variant
8	9187242	A	G	8	9329732	ASGR1	P07306	rs1461729	0.899118	-0.070556	0.00988006	12.0339	9.24911e-13	-	PPP1R3B-DT	ENSG00000248538	intron_variant,non_coding_transcript_variant
9	136139907	GAAACTGCC	G	9	133264504	ASGR1	P07306	rs782134971	0.249797	-0.0521329	0.00687296	13.479	3.31894e-14	-	ABO	ENSG00000175164	intron_variant
11	117002403	A	G	11	117131687	ASGR1	P07306	rs6589598	0.797084	-0.13603	0.00743055	74.1373	7.28954e-75	-	-	ENSG00000254851	upstream_gene_variant
13	53160920	G	A	13	52586785	ASGR1	P07306	rs148305755	0.0319646	0.123307	0.0170642	12.3036	4.9705e-13	-	TPTE2P3	ENSG00000244471	intron_variant,non_coding_transcript_variant
14	94844947	C	T	14	94378610	ASGR1	P07306	rs28929474	0.0194328	0.332316	0.0215028	53.1531	7.0291e-54	-	SERPINA1	ENSG00000197249	missense_variant
17	7080316	C	T	17	7176997	ASGR1	P07306	rs55714927	0.188601	-0.187713	0.00763674	132.688	2.05116e-133	ASGR1	ASGR1	ENSG00000141505	synonymous_variant
17	64210580	A	C	17	66214462	ASGR1	P07306	rs1801689	0.0298306	0.192645	0.0175225	27.3895	4.0785e-28	-	APOH	ENSG00000091583	missense_variant
1	179526214	C	T	1	179557079	ASGR2	P07307	rs61747728	0.0365863	0.126155	0.0150634	16.2576	5.52586e-17	-	NPHS2	ENSG00000116218	missense_variant
1	184865132	T	A	1	184895998	ASGR2	P07307	rs115276619	0.0162696	0.187102	0.0233109	14.9982	1.00415e-15	-	NIBAN1	ENSG00000135842	intron_variant
1	196719716	A	G	1	196750586	ASGR2	P07307	rs529541	0.17787	0.0843524	0.00747986	28.7697	1.69942e-29	-	CFH	ENSG00000000971	downstream_gene_variant
2	47152291	G	C	2	46925152	ASGR2	P07307	rs6419615	0.71616	-0.0736244	0.00637567	30.1203	7.58054e-31	-	TTC7A	ENSG00000068724	intron_variant,non_coding_transcript_variant
2	54035447	A	G	2	53808310	ASGR2	P07307	rs1127362	0.182919	0.063346	0.00737379	17.0633	8.64371e-18	-	ERLEC1	ENSG00000068912	synonymous_variant
3	186338564	C	T	3	186620775	ASGR2	P07307	rs35457250	0.00830403	0.32624	0.0312995	24.7113	1.94402e-25	-	AHSG	ENSG00000145192	missense_variant
6	29768344	T	C	6	29800567	ASGR2	P07307	rs1611185	0.409334	-0.0453625	0.00579008	14.3273	4.70652e-15	-	HLA-V	ENSG00000290710	downstream_gene_variant
8	9184231	G	A	8	9326721	ASGR2	P07307	rs4240624	0.907019	0.107642	0.00982096	27.2274	5.92379e-28	-	PPP1R3B-DT	ENSG00000248538	intron_variant,non_coding_transcript_variant
12	29540309	T	C	12	29387376	ASGR2	P07307	rs10843403	0.615206	0.0453148	0.00588918	13.8478	1.41971e-14	-	OVCH1-AS1	ENSG00000257599	upstream_gene_variant
14	94844947	C	T	14	94378610	ASGR2	P07307	rs28929474	0.0194149	0.734402	0.0207538	273.558	2.76694e-274	-	SERPINA1	ENSG00000197249	missense_variant
16	72101525	C	G	16	72067626	ASGR2	P07307	rs34042070	0.190642	0.0542618	0.0073176	12.9158	1.21395e-13	-	HPR	ENSG00000261701	intron_variant
17	7012073	G	T	17	7108754	ASGR2	P07307	rs2304980	0.283642	0.31605	0.00660745	498.596	0	ASGR2	ASGR2	ENSG00000161944	intron_variant
17	64210580	A	C	17	66214462	ASGR2	P07307	rs1801689	0.0297197	0.823563	0.017508	482.25	0	-	APOH	ENSG00000091583	missense_variant
18	56813295	T	G	18	59146063	ASGR2	P07307	rs12963675	0.474077	-0.0437761	0.00578553	13.4163	3.83442e-14	-	SEC11C	ENSG00000166562	intron_variant
19	36045772	A	G	19	35554870	ASGR2	P07307	rs2733739	0.620339	-0.0593067	0.00589983	23.0469	8.97635e-24	-	ATP4A	ENSG00000105675	intron_variant
6	161010118	A	G	6	160589086	ASPN	Q9BXN1	rs10455872	0.0757101	-0.104335	0.0111701	20.0185	9.58297e-21	-	LPA	ENSG00000198670	intron_variant
9	95054463	CTTTT	C	9	92292181	ASPN	Q9BXN1	-	0.340015	-0.238922	0.00645475	299.181	6.59174e-300	ASPN	SNORA84	ENSG00000239183	downstream_gene_variant
10	70856963	C	G	10	69097207	ASPN	Q9BXN1	rs67852477	0.00951724	0.21541	0.030384	11.8712	1.34524e-12	-	SRGN	ENSG00000122862	missense_variant
11	126219396	T	C	11	126349501	ASPN	Q9BXN1	rs35887873	0.226518	0.079234	0.00704069	28.6536	2.22024e-29	-	GSEC	ENSG00000280832	intron_variant,non_coding_transcript_variant
14	94844843	T	G	14	94378506	ASPN	Q9BXN1	rs1303	0.254866	0.0768097	0.00681336	28.7506	1.77582e-29	-	SERPINA1	ENSG00000197249	missense_variant
17	7069412	G	A	17	7166093	ASPN	Q9BXN1	rs186021206	0.00601423	0.582939	0.0420309	43.0122	9.72299e-44	-	-	-	intergenic_variant
3	56849749	T	C	3	56815721	ASPSCR1	Q9BZE9	rs1354034	0.589019	0.0657244	0.0061153	26.2156	6.08695e-27	-	ARHGEF3	ENSG00000163947	intron_variant,non_coding_transcript_variant
5	131708877	T	C	5	132373185	ASPSCR1	Q9BZE9	rs10060615	0.454648	-0.0451764	0.00611232	12.8366	1.4568e-13	-	MIR3936HG	ENSG00000233006	upstream_gene_variant
6	32612733	G	A	6	32644956	ASPSCR1	Q9BZE9	rs9273123	0.401294	-0.0627447	0.00697514	18.6285	2.35234e-19	-	HLA-DQA1	ENSG00000196735	downstream_gene_variant
7	106372219	C	G	7	106731773	ASPSCR1	Q9BZE9	rs342293	0.45422	-0.049682	0.00599326	15.9447	1.1358e-16	-	-	ENSG00000243797	intron_variant,non_coding_transcript_variant
9	35024575	TCATA	T	9	35024578	ASPSCR1	Q9BZE9	-	0.755217	0.0491945	0.00697548	11.7551	1.75752e-12	-	-	ENSG00000287868	non_coding_transcript_exon_variant
10	64901792	A	AT	10	63142032	ASPSCR1	Q9BZE9	rs150230220	0.301931	0.0482504	0.00660219	12.5676	2.70645e-13	-	NRBF2	ENSG00000148572	intron_variant
12	54717508	T	TTTCTC	12	54323724	ASPSCR1	Q9BZE9	rs60822569	0.569604	0.0452859	0.00614285	12.7749	1.67919e-13	-	COPZ1	ENSG00000111481	upstream_gene_variant
12	111833788	G	A	12	111395984	ASPSCR1	Q9BZE9	rs10774624	0.536659	-0.041739	0.00616781	10.8819	1.3125e-11	-	LINC02356	ENSG00000257595	intron_variant,non_coding_transcript_variant
17	79954544	T	A	17	81996668	ASPSCR1	Q9BZE9	rs8074498	0.56708	-0.209913	0.00617954	252.196	6.36796e-253	ASPSCR1	ASPSCR1	ENSG00000169696	missense_variant
1	248039451	C	T	1	247876149	ASRGL1	Q7L266	rs3811444	0.325704	-0.0451958	0.00625221	12.3121	4.87416e-13	-	TRIM58	ENSG00000162722	missense_variant
3	56849749	T	C	3	56815721	ASRGL1	Q7L266	rs1354034	0.589183	0.0485894	0.00596329	15.4321	3.69743e-16	-	ARHGEF3	ENSG00000163947	intron_variant,non_coding_transcript_variant
10	65104500	A	G	10	63344740	ASRGL1	Q7L266	rs7896518	0.422692	0.0659874	0.00596051	27.7597	1.739e-28	-	JMJD1C	ENSG00000171988	intron_variant
11	62158051	T	A	11	62390579	ASRGL1	Q7L266	rs2302361	0.286709	-0.370779	0.00665742	675.398	0	ASRGL1	ASRGL1	ENSG00000162174	intron_variant
19	12014355	C	G	19	11903540	ASRGL1	Q7L266	rs11671654	0.484492	0.284575	0.00603112	485.223	0	-	ZNF69	ENSG00000198429	intron_variant
2	27730940	T	C	2	27508073	ASS1	P00966	rs1260326	0.616135	-0.04425	0.00613479	12.2617	5.47394e-13	-	GCKR	ENSG00000084734	missense_variant,splice_region_variant
2	211540507	C	A	2	210675783	ASS1	P00966	rs1047891	0.313349	0.0774325	0.00640874	32.8829	1.30948e-33	-	CPS1	ENSG00000021826	missense_variant
3	172294500	G	A	3	172576710	ASS1	P00966	rs79287178	0.0290168	-0.128867	0.0186197	11.3483	4.48436e-12	-	LINC02068	ENSG00000223387	intron_variant,non_coding_transcript_variant
4	88183820	T	C	4	87262668	ASS1	P00966	rs71633359	0.314733	-0.055259	0.00656021	16.4367	3.65847e-17	-	-	ENSG00000250572	intron_variant,non_coding_transcript_variant
8	126506694	G	A	8	125494452	ASS1	P00966	rs112875651	0.378237	-0.0571334	0.00623553	19.2952	5.06757e-20	-	-	ENSG00000253111	intron_variant,non_coding_transcript_variant
9	117148430	G	T	9	114386150	ASS1	P00966	rs10733608	0.484293	-0.0425918	0.0060219	11.8186	1.51845e-12	-	AKNA	ENSG00000106948	intron_variant
9	133319388	G	A	9	130444001	ASS1	P00966	rs12352216	0.00288961	-0.438684	0.0597188	12.6893	2.04503e-13	ASS1	ASS1	ENSG00000130707	upstream_gene_variant
10	101924418	T	C	10	100164661	ASS1	P00966	rs10883451	0.477847	-0.0556462	0.00603427	19.534	2.92415e-20	-	ERLIN1	ENSG00000107566	intron_variant
11	93875487	A	T	11	94142321	ASS1	P00966	rs7948455	0.122755	-0.0821561	0.00913536	18.6195	2.4016e-19	-	PANX1	ENSG00000110218	intron_variant
12	7534558	AT	A	12	7381962	ASS1	P00966	-	0.0190985	-0.2158	0.0227977	20.5359	2.91139e-21	-	CD163L1	ENSG00000177675	intron_variant
15	60883281	C	A	15	60591082	ASS1	P00966	rs339969	0.620186	0.0435165	0.00611757	11.9459	1.13266e-12	-	RORA-AS1	ENSG00000245534	intron_variant,non_coding_transcript_variant
19	19388500	A	T	19	19277691	ASS1	P00966	rs8107974	0.0801672	0.0790144	0.0110053	12.1557	6.98715e-13	-	TM6SF2	ENSG00000213996	upstream_gene_variant
22	36530428	G	A	22	36134380	ASS1	P00966	rs105161	0.842472	0.0615895	0.00823231	13.1336	7.35191e-14	-	-	ENSG00000279805	downstream_gene_variant
22	44324730	C	T	22	43928850	ASS1	P00966	rs738408	0.214746	0.126983	0.00721291	68.6463	2.25788e-69	-	PNPLA3	ENSG00000100344	synonymous_variant
14	106483584	T	C	14	21737747	ATF2	P15336	rs58534292	0.643817	-0.064761	0.00665415	21.6589	2.19331e-22	-	TRAV4	ENSG00000211778	downstream_gene_variant
14	106382687	C	T	14	105916828	ATF2	P15336	rs2857339	0.496257	0.121644	0.0073249	61.2069	6.21012e-62	-	IGHD2-2	ENSG00000211931	missense_variant
3	56849749	T	C	3	56815721	ATG16L1	Q676U5	rs1354034	0.589347	0.0557256	0.00620345	18.5793	2.63451e-19	-	ARHGEF3	ENSG00000163947	intron_variant,non_coding_transcript_variant
5	131668423	G	GCACA	5	132332730	ATG16L1	Q676U5	rs368914743	0.478328	-0.0433638	0.00644086	10.7782	1.66648e-11	-	MIR3936HG	ENSG00000233006	intron_variant,non_coding_transcript_variant
7	106372219	C	G	7	106731773	ATG16L1	Q676U5	rs342293	0.454151	-0.0561161	0.00608303	19.5475	2.83465e-20	-	-	ENSG00000243797	intron_variant,non_coding_transcript_variant
10	64901792	A	AT	10	63142032	ATG16L1	Q676U5	rs150230220	0.301698	0.0524576	0.00670033	14.3086	4.9136e-15	-	NRBF2	ENSG00000148572	intron_variant
3	56849749	T	C	3	56815721	ATG4A	Q8WYN0	rs1354034	0.589044	0.0440626	0.00618001	11.9979	1.00485e-12	-	ARHGEF3	ENSG00000163947	intron_variant,non_coding_transcript_variant
12	111973358	A	G	12	111535554	ATG4A	Q8WYN0	rs597808	0.537734	-0.0454175	0.00619092	12.6579	2.19837e-13	-	ATXN2	ENSG00000204842	intron_variant
16	88570816	A	G	16	88504408	ATG4A	Q8WYN0	rs749679	0.305	0.0639135	0.00661088	21.3844	4.12667e-22	-	ZFPM1	ENSG00000179588	intron_variant
19	4502201	T	C	19	4502189	ATG4A	Q8WYN0	rs8887	0.562722	0.0621878	0.006193	22.9999	1.00023e-23	-	PLIN4	ENSG00000167676	downstream_gene_variant
X	107385105	C	T	23	108141875	ATG4A	Q8WYN0	rs717711	0.462437	0.0781289	0.0050516	53.2314	5.86949e-54	ATG4A	ATG4A	ENSG00000101844	intron_variant
3	56849749	T	C	3	56815721	ATOX1	O00244	rs1354034	0.589085	0.0628994	0.00622562	23.2724	5.34072e-24	-	ARHGEF3	ENSG00000163947	intron_variant,non_coding_transcript_variant
5	131804347	C	A	5	132468655	ATOX1	O00244	rs2248116	0.589916	0.0448855	0.00627061	12.0872	8.18088e-13	-	Y_RNA	ENSG00000202533	downstream_gene_variant
5	151154491	C	CT	5	151774930	ATOX1	O00244	rs111445645	0.424667	-0.0725575	0.00618222	31.0816	8.28705e-32	ATOX1	G3BP1	ENSG00000145907	intron_variant
8	106581528	A	T	8	105569300	ATOX1	O00244	rs6993770	0.291538	-0.0463534	0.00669427	11.3585	4.38026e-12	-	ZFPM2	ENSG00000169946	intron_variant
10	64901792	A	AT	10	63142032	ATOX1	O00244	rs150230220	0.302052	0.0464232	0.00672111	11.3056	4.94766e-12	-	NRBF2	ENSG00000148572	intron_variant
11	71850156	C	CTA	11	72139110	ATOX1	O00244	rs139130389	0.0779949	-0.125417	0.0114148	27.3564	4.40149e-28	-	FOLR3	ENSG00000110203	frameshift_variant
12	54715784	C	CA	12	54322000	ATOX1	O00244	rs11451044	0.573217	0.0422424	0.00622762	10.9294	1.17652e-11	-	RNU6-950P	ENSG00000207381	upstream_gene_variant
14	106483584	T	C	14	21737747	ATOX1	O00244	rs58534292	0.643618	-0.104162	0.00642741	58.339	4.58142e-59	-	TRAV4	ENSG00000211778	downstream_gene_variant
14	106481398	G	T	14	106015526	ATOX1	O00244	rs73365421	0.603844	-0.109465	0.00631196	66.6483	2.2475e-67	-	IGHV4-4	ENSG00000276775	upstream_gene_variant
19	55536595	G	A	19	55025227	ATOX1	O00244	rs1613662	0.83203	0.0658943	0.00818233	15.0935	8.06306e-16	-	GP6	ENSG00000088053	missense_variant
1	184672098	G	A	1	184702964	ATP1B1	P05026	rs78444298	0.0185636	0.190759	0.0235246	15.2918	5.1074e-16	-	EDEM3	ENSG00000116406	missense_variant
6	32597095	A	T	6	32629318	ATP2B4	P23634	rs9271947	0.385383	-0.0657234	0.00682079	21.2481	5.64807e-22	-	HLA-DQA1	ENSG00000196735	intron_variant
1	28535233	T	C	1	28208722	ATP5IF1	Q9UII2	rs510379	0.363501	0.108612	0.0064113	63.6471	2.25372e-64	ATP5IF1	DNAJC8	ENSG00000126698	intron_variant
3	56849749	T	C	3	56815721	ATP5IF1	Q9UII2	rs1354034	0.589048	0.0616375	0.0062691	22.0861	8.20163e-23	-	ARHGEF3	ENSG00000163947	intron_variant,non_coding_transcript_variant
5	131826322	G	A	5	132490630	ATP5IF1	Q9UII2	rs10900809	0.369048	-0.0493398	0.00644198	13.7276	1.87241e-14	-	IRF1-AS1	ENSG00000197536	downstream_gene_variant
7	106367636	G	A	7	106727190	ATP5IF1	Q9UII2	rs67036916	0.444562	-0.0487362	0.00618786	14.4714	3.37754e-15	-	-	ENSG00000243797	intron_variant,non_coding_transcript_variant
10	65104500	A	G	10	63344740	ATP5IF1	Q9UII2	rs7896518	0.422846	0.056021	0.00626508	18.4169	3.82913e-19	-	JMJD1C	ENSG00000171988	intron_variant
12	6294787	AC	A	12	6185621	ATP5IF1	Q9UII2	-	0.388248	-0.0484242	0.00652727	12.9273	1.18222e-13	-	-	-	intergenic_variant
12	54717508	T	TTTCTC	12	54323724	ATP5IF1	Q9UII2	rs60822569	0.569648	0.0516177	0.00629773	15.6055	2.48028e-16	-	COPZ1	ENSG00000111481	upstream_gene_variant
6	32487214	T	C	6	32519437	ATP6V1D	Q9Y5K8	rs144016913	0.828565	-0.0809352	0.00834318	21.524	2.99226e-22	-	HLA-DRB5	ENSG00000198502	synonymous_variant
3	56849749	T	C	3	56815721	ATP6V1F	Q16864	rs1354034	0.588643	0.0522571	0.00631899	15.8725	1.34122e-16	-	ARHGEF3	ENSG00000163947	intron_variant,non_coding_transcript_variant
4	187164349	G	A	4	186243195	ATP6V1F	Q16864	rs4253281	0.516043	-0.0427655	0.00621797	11.216	6.08135e-12	-	KLKB1	ENSG00000164344	intron_variant
3	56849749	T	C	3	56815721	ATP6V1G1	O75348	rs1354034	0.589183	0.0496796	0.00627887	14.5971	2.52872e-15	-	ARHGEF3	ENSG00000163947	intron_variant,non_coding_transcript_variant
5	131796809	A	C	5	132461117	ATP6V1G1	O75348	rs2706396	0.589793	0.0444088	0.00632053	11.6729	2.12373e-12	-	IRF1-AS1	ENSG00000197536	intron_variant,non_coding_transcript_variant
7	106372219	C	G	7	106731773	ATP6V1G1	O75348	rs342293	0.454541	-0.0455432	0.00616293	12.8327	1.46994e-13	-	-	ENSG00000243797	intron_variant,non_coding_transcript_variant
10	65048306	C	A	10	63288546	ATP6V1G1	O75348	rs7080386	0.411116	0.0421364	0.00624376	10.8259	1.49314e-11	-	JMJD1C	ENSG00000171988	intron_variant
12	54712308	G	A	12	54318524	ATP6V1G1	O75348	rs10876550	0.57133	0.0516491	0.00626742	15.7672	1.70923e-16	-	RNU6-950P	ENSG00000207381	upstream_gene_variant
12	111833788	G	A	12	111395984	ATP6V1G1	O75348	rs10774624	0.536256	-0.0442042	0.00633839	11.5115	3.07964e-12	-	LINC02356	ENSG00000257595	intron_variant,non_coding_transcript_variant
6	31513402	G	A	6	31545625	ATP6V1G2	O95670	rs2239705	0.159655	0.200452	0.00861376	119.061	8.6896e-120	ATP6V1G2	SNORD84	ENSG00000265236	upstream_gene_variant
1	179526214	C	T	1	179557079	ATRAID	Q6UW56	rs61747728	0.0366073	0.137953	0.0155619	18.1155	7.66479e-19	-	NPHS2	ENSG00000116218	missense_variant
1	184672098	G	A	1	184702964	ATRAID	Q6UW56	rs78444298	0.0187867	0.443479	0.0218395	90.9462	1.13188e-91	-	EDEM3	ENSG00000116406	missense_variant
2	27414877	T	C	2	27192009	ATRAID	Q6UW56	rs1659701	0.691717	-0.27557	0.00654181	387.044	0	ATRAID	-	-	regulatory_region_variant
7	151415536	C	T	7	151718450	ATRAID	Q6UW56	rs10254101	0.279477	0.0452028	0.00653932	11.3221	4.76321e-12	-	PRKAG2	ENSG00000106617	intron_variant
8	23715871	T	C	8	23858358	ATRAID	Q6UW56	rs36071802	0.405293	0.042265	0.00607828	11.448	3.56451e-12	-	STC1	ENSG00000159167	upstream_gene_variant
16	20359831	C	T	16	20348509	ATRAID	Q6UW56	rs13335818	0.175194	-0.0684921	0.00772903	18.1034	7.88134e-19	-	UMOD	ENSG00000169344	synonymous_variant
17	64210580	A	C	17	66214462	ATRAID	Q6UW56	rs1801689	0.029844	0.126618	0.0171809	12.7668	1.7108e-13	-	APOH	ENSG00000091583	missense_variant
1	154591489	G	A	1	154619013	ATRN	O75882	rs9426828	0.469298	0.0488732	0.00551632	18.0959	8.01863e-19	-	ADAR	ENSG00000160710	intron_variant
2	27730940	T	C	2	27508073	ATRN	O75882	rs1260326	0.615926	-0.0523798	0.00567997	19.5346	2.92012e-20	-	GCKR	ENSG00000084734	missense_variant,splice_region_variant
3	135932359	C	T	3	136213517	ATRN	O75882	rs687339	0.769828	-0.0559832	0.0065555	16.8718	1.34338e-17	-	-	-	intergenic_variant
7	73022746	G	A	7	73608416	ATRN	O75882	rs13246993	0.125671	-0.066653	0.00828919	15.0499	8.91456e-16	-	MLXIPL	ENSG00000009950	intron_variant
8	145056470	C	T	8	143982302	ATRN	O75882	rs11775818	0.434579	0.0396797	0.00556035	12.0179	9.59622e-13	-	PARP10	ENSG00000178685	intron_variant
11	61575807	CA	C	11	61808335	ATRN	O75882	rs751229834	0.295645	0.0451709	0.00608882	12.9269	1.18331e-13	-	FADS1	ENSG00000149485	intron_variant
14	24895010	C	G	14	24425804	ATRN	O75882	rs11845606	0.0629026	-0.102544	0.0114516	18.4669	3.41271e-19	-	KHNYN	ENSG00000100441	upstream_gene_variant
20	3535672	C	T	20	3555025	ATRN	O75882	rs180821996	0.0507104	-1.29486	0.013707	1939.92	0	ATRN	ATRN	ENSG00000088812	intron_variant
3	56849749	T	C	3	56815721	ATXN10	Q9UBB4	rs1354034	0.588754	0.0763919	0.00635269	32.5815	2.6212e-33	-	ARHGEF3	ENSG00000163947	intron_variant,non_coding_transcript_variant
7	106372219	C	G	7	106731773	ATXN10	Q9UBB4	rs342293	0.454364	-0.0513231	0.00621897	15.81	1.54882e-16	-	-	ENSG00000243797	intron_variant,non_coding_transcript_variant
8	106581528	A	T	8	105569300	ATXN10	Q9UBB4	rs6993770	0.292055	-0.0591531	0.00681817	17.3865	4.10677e-18	-	ZFPM2	ENSG00000169946	intron_variant
10	65016174	T	G	10	63256414	ATXN10	Q9UBB4	rs7088799	0.413905	0.056576	0.00630818	18.5227	3.00123e-19	-	JMJD1C	ENSG00000171988	intron_variant
22	46041194	C	G	22	45645314	ATXN10	Q9UBB4	rs9626183	0.290647	0.096121	0.00686044	43.874	1.3366e-44	ATXN10	-	-	regulatory_region_variant
3	56849749	T	C	3	56815721	ATXN2	Q99700	rs1354034	0.589329	0.0439441	0.00640936	11.1506	7.06968e-12	-	ARHGEF3	ENSG00000163947	intron_variant,non_coding_transcript_variant
10	65365385	C	T	10	63605625	ATXN2	Q99700	rs1896995	0.483213	0.0427726	0.00628362	11.0015	9.96552e-12	-	REEP3	ENSG00000165476	intron_variant
3	56849749	T	C	3	56815721	ATXN2L	Q8WWM7	rs1354034	0.589019	0.0787955	0.00625465	35.6639	2.1682e-36	-	ARHGEF3	ENSG00000163947	intron_variant,non_coding_transcript_variant
12	54717508	T	TTTCTC	12	54323724	ATXN2L	Q8WWM7	rs60822569	0.569604	0.0430672	0.00628023	11.1547	7.00326e-12	-	COPZ1	ENSG00000111481	upstream_gene_variant
3	56849749	T	C	3	56815721	ATXN3	P54252	rs1354034	0.589168	0.040312	0.00590865	11.0485	8.94335e-12	-	ARHGEF3	ENSG00000163947	intron_variant,non_coding_transcript_variant
12	111973358	A	G	12	111535554	ATXN3	P54252	rs597808	0.53817	-0.0408155	0.00591833	11.2731	5.33212e-12	-	ATXN2	ENSG00000204842	intron_variant
14	92536694	C	A	14	92070350	ATXN3	P54252	rs7153193	0.253706	-0.303414	0.0068448	428.426	0	ATXN3	ATXN3	ENSG00000066427	intron_variant
3	56849749	T	C	3	56815721	AXIN1	O15169	rs1354034	0.589037	0.0563758	0.00612918	19.4378	3.64922e-20	-	ARHGEF3	ENSG00000163947	intron_variant,non_coding_transcript_variant
5	131709032	T	TAATA	5	132373340	AXIN1	O15169	rs112838960	0.527554	0.0450364	0.00606683	12.9425	1.14156e-13	-	MIR3936HG	ENSG00000233006	upstream_gene_variant
8	106581528	A	T	8	105569300	AXIN1	O15169	rs6993770	0.291937	-0.0503447	0.00658565	13.6786	2.09604e-14	-	ZFPM2	ENSG00000169946	intron_variant
16	358773	G	A	16	308773	AXIN1	O15169	rs6600211	0.47896	0.0442542	0.00602418	12.6902	2.0408e-13	AXIN1	AXIN1	ENSG00000103126	intron_variant
1	9241839	G	A	1	9181780	AXL	P30530	rs79412885	0.0693764	-0.170073	0.0119019	45.5948	2.54214e-46	-	LNCTAM34A	ENSG00000234546	upstream_gene_variant
1	179571862	T	C	1	179602727	AXL	P30530	rs150816167	0.0415894	0.116188	0.0150261	13.9765	1.0556e-14	-	TDRD5	ENSG00000162782	intron_variant
1	204491551	C	CAG	1	204522423	AXL	P30530	rs35946963	0.728933	0.0516618	0.00666337	14.0473	8.96809e-15	-	MDM4	ENSG00000198625	intron_variant
2	27730940	T	C	2	27508073	AXL	P30530	rs1260326	0.615877	0.0581724	0.00609982	20.8316	1.47367e-21	-	GCKR	ENSG00000084734	missense_variant,splice_region_variant
2	134963862	C	A	2	134206291	AXL	P30530	rs1257169	0.521977	-0.0438939	0.00603446	12.4568	3.49301e-13	-	-	ENSG00000289534	downstream_gene_variant
3	98698414	A	G	3	98979570	AXL	P30530	rs9821965	0.391	-0.0568674	0.00607207	20.1205	7.57705e-21	-	LINC00973	ENSG00000240476	upstream_gene_variant
5	1279790	C	T	5	1279675	AXL	P30530	rs10069690	0.270551	0.045975	0.00671633	11.1172	7.63484e-12	-	TERT	ENSG00000164362	intron_variant
8	9183596	A	G	8	9326086	AXL	P30530	rs4841132	0.909126	-0.0761442	0.0103199	12.7953	1.60214e-13	-	PPP1R3B-DT	ENSG00000248538	non_coding_transcript_exon_variant
9	136149500	T	C	9	133274084	AXL	P30530	rs529565	0.324518	0.0548545	0.00631307	17.4371	3.65511e-18	-	ABO	ENSG00000175164	intron_variant
11	60152584	G	A	11	60385111	AXL	P30530	rs950802	0.317819	0.0568876	0.0063589	18.434	3.68129e-19	-	MS4A7	ENSG00000166927	synonymous_variant
11	122513555	A	T	11	122642847	AXL	P30530	rs10790517	0.381987	-0.0414066	0.00609833	10.9497	1.12279e-11	-	-	-	intergenic_variant
11	126239143	C	CT	11	126369248	AXL	P30530	rs68055275	0.145031	-0.0597005	0.00864248	11.3078	4.92266e-12	-	ST3GAL4	ENSG00000110080	intron_variant
12	111884608	T	C	12	111446804	AXL	P30530	rs3184504	0.539189	-0.048185	0.0060311	14.8678	1.35581e-15	-	SH2B3	ENSG00000111252	missense_variant
13	114544024	T	C	13	113841051	AXL	P30530	rs7140110	0.297377	0.126168	0.0065095	82.962	1.09144e-83	-	GAS6-AS1	ENSG00000233695	non_coding_transcript_exon_variant
17	7069412	G	A	17	7166093	AXL	P30530	rs186021206	0.00602785	0.936672	0.0420815	109.03	9.33254e-110	-	-	-	intergenic_variant
19	3414088	G	A	19	3414090	AXL	P30530	rs12975319	0.304055	0.0522012	0.006542	14.8326	1.47028e-15	-	NFIC	ENSG00000141905	intron_variant
19	41739534	G	C	19	41233629	AXL	P30530	rs74816457	0.394658	-0.165694	0.0061459	159.362	4.3451e-160	AXL	AXL	ENSG00000167601	intron_variant
3	56849749	T	C	3	56815721	AZI2	Q9H6S1	rs1354034	0.589019	0.0807629	0.00613328	38.8724	1.34153e-39	-	ARHGEF3	ENSG00000163947	intron_variant,non_coding_transcript_variant
5	131719228	C	A	5	132383536	AZI2	Q9H6S1	rs274561	0.366032	0.0441911	0.00626581	11.7559	1.75428e-12	-	SLC22A5	ENSG00000197375	intron_variant
12	54736470	A	G	12	54342686	AZI2	Q9H6S1	rs4326844	0.577466	0.0427287	0.0062019	11.2522	5.595e-12	-	RN7SL744P	ENSG00000264028	upstream_gene_variant
1	157693714	G	C	1	157723924	AZU1	P20160	rs1970265	0.482656	0.046916	0.00610321	13.8225	1.50487e-14	-	VDAC1P9	ENSG00000232366	downstream_gene_variant
1	161185058	G	T	1	161215268	AZU1	P20160	rs2070901	0.278572	0.0490231	0.0067423	12.4475	3.56862e-13	-	NDUFS2	ENSG00000158864	downstream_gene_variant
3	126261345	G	A	3	126542502	AZU1	P20160	rs1056522	0.299644	-0.0531793	0.00652722	15.4293	3.72135e-16	-	CHST13	ENSG00000180767	missense_variant
7	28724374	G	T	7	28684757	AZU1	P20160	rs56388170	0.298964	0.0451128	0.00668016	10.8399	1.44577e-11	-	CREB5	ENSG00000146592	intron_variant
8	6821617	T	C	8	6964095	AZU1	P20160	rs2738058	0.557787	0.0498217	0.00609085	15.546	2.84446e-16	-	DEFA10P	ENSG00000233531	downstream_gene_variant
8	144582799	A	T	8	143500629	AZU1	P20160	rs9886386	0.475413	-0.0513656	0.00601523	16.8694	1.35083e-17	-	ZC3H3	ENSG00000014164	intron_variant
11	72945341	C	T	11	73234296	AZU1	P20160	rs2511241	0.927575	0.0780251	0.0115643	10.8215	1.50834e-11	-	P2RY2	ENSG00000175591	missense_variant
17	38192633	C	T	17	40036380	AZU1	P20160	rs9303283	0.572772	-0.0434743	0.0060973	11.9987	1.003e-12	-	MED24	ENSG00000008838	intron_variant
19	831815	GT	G	19	831815	AZU1	P20160	-	0.0106727	-1.18622	0.0296014	350.408	0	AZU1	AZU1	ENSG00000172232	frameshift_variant
4	77394095	C	T	4	76472942	B2M	P61769	rs10025351	0.438419	0.0441074	0.00578742	13.6	2.51189e-14	-	SHROOM3	ENSG00000138771	intron_variant
6	31415876	TG	T	6	31448099	B2M	P61769	-	0.289623	0.201283	0.00642932	214.427	3.74111e-215	-	LINC01149	ENSG00000230174	downstream_gene_variant
7	128572766	G	A	7	128932712	B2M	P61769	rs4731532	0.484288	0.0396916	0.00570854	11.4467	3.5752e-12	-	IRF5	ENSG00000128604	upstream_gene_variant
12	111932800	C	T	12	111494996	B2M	P61769	rs7137828	0.538026	-0.0919306	0.00583504	55.1969	6.35477e-56	-	ATXN2	ENSG00000204842	intron_variant
16	57059427	C	T	16	57025515	B2M	P61769	rs74439742	0.168919	-0.0761421	0.00763648	22.6893	2.04503e-23	-	NLRC5	ENSG00000140853	missense_variant
1	109818530	C	T	1	109275908	B3GNT7	Q8NFL0	rs646776	0.77458	0.0701079	0.00628299	28.1859	6.51778e-29	-	PSRC1	ENSG00000134222	downstream_gene_variant
1	161653737	T	C	1	161683947	B3GNT7	Q8NFL0	rs61804205	0.100066	0.0670956	0.00875733	13.7362	1.83569e-14	-	RPL31P11	ENSG00000213075	downstream_gene_variant
2	232263127	G	A	2	231398416	B3GNT7	Q8NFL0	rs2290130	0.230128	-0.731028	0.00703726	2345.35	0	B3GNT7	B3GNT7	ENSG00000156966	missense_variant
3	58408679	G	A	3	58422952	B3GNT7	Q8NFL0	rs11721168	0.36703	0.0390299	0.00549259	11.9226	1.19509e-12	-	PDHB	ENSG00000168291	downstream_gene_variant
4	103188709	C	T	4	102267552	B3GNT7	Q8NFL0	rs13107325	0.071051	0.102853	0.0102905	22.7948	1.60398e-23	-	SLC39A8	ENSG00000138821	missense_variant
6	10534811	G	C	6	10534578	B3GNT7	Q8NFL0	rs6911448	0.508956	-0.0487368	0.00527265	19.6217	2.38946e-20	-	GCNT2	ENSG00000111846	intron_variant
6	33044217	G	C	6	33076440	B3GNT7	Q8NFL0	rs11751700	0.00737567	-0.435907	0.0308465	44.6144	2.42996e-45	-	RPL32P1	ENSG00000224796	upstream_gene_variant
7	73002455	G	A	7	73588125	B3GNT7	Q8NFL0	rs79578725	0.0407813	0.139327	0.0135473	24.082	8.27942e-25	-	-	-	TF_binding_site_variant
7	137881690	T	C	7	138196944	B3GNT7	Q8NFL0	rs7785014	0.677494	0.0405495	0.00567071	12.0638	8.63376e-13	-	-	-	regulatory_region_variant
9	33117965	C	T	9	33117967	B3GNT7	Q8NFL0	rs7865362	0.375098	-0.0684266	0.00553654	34.3615	4.35011e-35	-	B4GALT1	ENSG00000086062	intron_variant
9	136131056	CG	C	9	133255669	B3GNT7	Q8NFL0	-	0.0675214	0.0780956	0.0104508	13.1048	7.85597e-14	-	ABO	ENSG00000175164	splice_donor_5th_base_variant,frameshift_variant
10	17875857	T	G	10	17833858	B3GNT7	Q8NFL0	rs56278466	0.659386	0.0858702	0.00553737	53.5099	3.09101e-54	-	MRC1	ENSG00000260314	intron_variant
14	33175822	G	A	14	32706616	B3GNT7	Q8NFL0	rs1955512	0.574972	0.139589	0.00546148	143.358	4.38531e-144	-	AKAP6	ENSG00000151320	intron_variant
14	65801811	A	G	14	65335093	B3GNT7	Q8NFL0	rs12881755	0.662429	-0.049447	0.00569341	17.4215	3.78879e-18	-	MIR4708	ENSG00000266740	downstream_gene_variant
15	50883037	A	AG	15	50590840	B3GNT7	Q8NFL0	rs201796794	0.250225	-0.0595905	0.00606944	22.0265	9.40806e-23	-	TRPM7	ENSG00000092439	intron_variant
17	7069412	G	A	17	7166093	B3GNT7	Q8NFL0	rs186021206	0.00606303	0.378537	0.0371507	23.6545	2.21564e-24	-	-	-	intergenic_variant
19	12716493	G	A	19	12605679	B3GNT7	Q8NFL0	rs35275129	0.653322	-0.0479772	0.00561707	16.8772	1.32678e-17	-	ZNF490	ENSG00000188033	intron_variant
19	49206462	C	T	19	48703205	B3GNT7	Q8NFL0	rs681343	0.501376	-0.0390489	0.0052756	12.8717	1.34369e-13	-	FUT2	ENSG00000176920	synonymous_variant
20	2102193	A	G	20	2121547	B3GNT7	Q8NFL0	rs947437	0.426875	0.037511	0.00532689	11.7219	1.89714e-12	-	STK35	ENSG00000125834	intron_variant
1	179526214	C	T	1	179557079	B4GALT1	P15291	rs61747728	0.0365697	0.155396	0.0154478	23.0786	8.34449e-24	-	NPHS2	ENSG00000116218	missense_variant
5	115346245	T	G	5	116010548	B4GALT1	P15291	rs17138646	0.123859	0.0923028	0.00899765	23.9653	1.08318e-24	-	LVRN	ENSG00000172901	intron_variant
6	32574603	G	A	6	32606826	B4GALT1	P15291	rs617578	0.0936643	-0.103585	0.0107295	21.3263	4.71737e-22	-	-	-	intergenic_variant
9	33113322	C	T	9	33113324	B4GALT1	P15291	rs7019909	0.109582	0.314188	0.00947984	240.142	7.21107e-241	B4GALT1	B4GALT1	ENSG00000086062	3_prime_UTR_variant
9	136146597	C	T	9	133271182	B4GALT1	P15291	rs550057	0.250177	0.0905758	0.00681934	39.5322	2.9363e-40	-	ABO	ENSG00000175164	intron_variant
19	52313868	T	C	19	51810615	B4GALT1	P15291	rs7247412	0.265234	-0.303989	0.00677893	438.414	0	-	FPR3	ENSG00000187474	intron_variant
2	168594724	C	T	2	167738214	B4GAT1	O43505	rs76537919	0.18417	-0.0675403	0.00749914	18.6718	2.12912e-19	-	B3GALT1	ENSG00000172318	intron_variant
3	58337833	A	G	3	58352106	B4GAT1	O43505	rs4681682	0.638962	-0.048323	0.00609387	14.6584	2.19584e-15	-	PXK	ENSG00000168297	intron_variant
6	32636646	A	G	6	32668869	B4GAT1	O43505	rs9274678	0.153824	-0.0871981	0.00803342	26.7212	1.9002e-27	-	HLA-DQB1	ENSG00000179344	upstream_gene_variant
7	28149255	G	A	7	28109636	B4GAT1	O43505	rs57585717	0.135633	0.058277	0.00864178	10.8111	1.5449e-11	-	JAZF1	ENSG00000153814	intron_variant
7	73017657	C	T	7	73603327	B4GAT1	O43505	rs35368205	0.191442	-0.0536788	0.00734017	12.583	2.61216e-13	-	MLXIPL	ENSG00000009950	intron_variant
9	33143879	C	CT	9	33143881	B4GAT1	O43505	rs72218508	0.397623	-0.0812654	0.00613807	39.2853	5.18442e-40	-	B4GALT1	ENSG00000086062	intron_variant
10	17875857	T	G	10	17833858	B4GAT1	O43505	rs56278466	0.659178	0.0994395	0.00611826	58.6716	2.1301e-59	-	MRC1	ENSG00000260314	intron_variant
11	66117111	C	T	11	66349640	B4GAT1	O43505	rs10896113	0.216753	-0.300333	0.0071531	384.521	0	B4GAT1	BRMS1	ENSG00000174744	upstream_gene_variant
11	94220519	C	A	11	94487353	B4GAT1	O43505	rs74611001	0.0224773	-0.215298	0.0199891	26.325	4.73151e-27	-	MRE11	ENSG00000020922	intron_variant
19	5835677	G	A	19	5835666	B4GAT1	O43505	rs12019136	0.0506505	0.135331	0.0135897	22.6349	2.31793e-23	-	FUT6	ENSG00000156413	intron_variant
19	52313868	T	C	19	51810615	B4GAT1	O43505	rs7247412	0.264798	-0.181099	0.00663539	163.287	5.16416e-164	-	FPR3	ENSG00000187474	intron_variant
19	54754103	C	A	19	54250239	B4GAT1	O43505	rs11668189	0.353148	-0.0497552	0.00611822	15.3755	4.21211e-16	-	LILRB5	ENSG00000105609	3_prime_UTR_variant
7	106372219	C	G	7	106731773	BACH1	O14867	rs342293	0.454093	-0.0456954	0.00604086	13.4093	3.89673e-14	-	-	ENSG00000243797	intron_variant,non_coding_transcript_variant
8	106581528	A	T	8	105569300	BACH1	O14867	rs6993770	0.291937	-0.0561944	0.00662315	16.6644	2.16571e-17	-	ZFPM2	ENSG00000169946	intron_variant
12	54717508	T	TTTCTC	12	54323724	BACH1	O14867	rs60822569	0.570045	0.0507888	0.00618781	15.6476	2.25113e-16	-	COPZ1	ENSG00000111481	upstream_gene_variant
21	30717151	C	T	21	29344830	BACH1	O14867	rs368322	0.606625	0.0461415	0.00621598	12.9414	1.14446e-13	BACH1	BACH1	ENSG00000156273	3_prime_UTR_variant
3	186458910	G	A	3	186741121	BAG3	O95817	rs5030081	0.408238	-0.0580878	0.00625814	19.7788	1.66418e-20	-	KNG1	ENSG00000113889	intron_variant
4	187173801	G	GCCACCAATCCCA	4	186252647	BAG3	O95817	rs200357845	0.504226	-0.0853292	0.00619939	42.3779	4.1889e-43	-	KLKB1	ENSG00000164344	intron_variant
5	176841339	T	C	5	177414338	BAG3	O95817	rs2545801	0.719007	-0.0569654	0.00706341	15.1348	7.33162e-16	-	F12	ENSG00000131187	upstream_gene_variant
10	121429394	G	A	10	119669882	BAG3	O95817	rs35434411	0.0288718	0.18797	0.018257	24.1328	7.36546e-25	BAG3	BAG3	ENSG00000151929	missense_variant
3	56849749	T	C	3	56815721	BAG4	O95429	rs1354034	0.588644	0.0589929	0.00627354	20.2773	5.2808e-21	-	ARHGEF3	ENSG00000163947	intron_variant,non_coding_transcript_variant
19	54324995	G	T	19	53821741	BAG4	O95429	rs4632248	0.216117	0.0790437	0.00752261	25.098	7.97995e-26	-	NLRP12	ENSG00000142405	intron_variant
3	56849749	T	C	3	56815721	BAG6	P46379	rs1354034	0.589153	0.0463205	0.00622626	12.9955	1.01042e-13	-	ARHGEF3	ENSG00000163947	intron_variant,non_coding_transcript_variant
4	146821410	C	A	4	145900258	BAIAP2	Q9UQB8	rs4835265	0.156376	0.0583554	0.00849893	11.1809	6.59326e-12	-	ZNF827	ENSG00000151612	intron_variant
6	31847012	C	A	6	31879235	BAIAP2	Q9UQB8	rs605203	0.651159	0.0458479	0.00650272	11.7492	1.78156e-12	-	EHMT2	ENSG00000204371	downstream_gene_variant
11	61567753	C	A	11	61800281	BAIAP2	Q9UQB8	rs174544	0.29663	0.0476853	0.00676831	11.7329	1.84969e-12	-	FEN1	ENSG00000168496	downstream_gene_variant
12	124856660	T	A	12	124372114	BAIAP2	Q9UQB8	rs3741513	0.596057	0.0802027	0.00633195	36.0418	9.08239e-37	-	NCOR2	ENSG00000196498	synonymous_variant
14	103570134	C	T	14	103103797	BAIAP2	Q9UQB8	rs147121761	0.284125	0.0700703	0.00695305	23.1588	6.93745e-24	-	EXOC3L4	ENSG00000205436	intron_variant
17	72440591	G	A	17	74444452	BAIAP2	Q9UQB8	rs7225984	0.778981	-0.0556413	0.00775085	12.1527	7.03558e-13	-	GPRC5C	ENSG00000170412	intron_variant
17	78970499	C	T	17	80996699	BAIAP2	Q9UQB8	rs56239087	0.180745	0.0861511	0.00802937	26.1308	7.39946e-27	BAIAP2	CHMP6	ENSG00000176108	intron_variant
20	3687141	C	A	20	3706494	BAIAP2	Q9UQB8	rs150358287	0.0114177	0.374152	0.0289712	37.4292	3.7222e-38	-	SIGLEC1	ENSG00000088827	stop_gained
3	56849749	T	C	3	56815721	BAMBI	Q13145	rs1354034	0.589044	-0.0559566	0.00626299	18.3882	4.09072e-19	-	ARHGEF3	ENSG00000163947	intron_variant,non_coding_transcript_variant
6	32555838	T	G	6	32588061	BAMBI	Q13145	rs5000803	0.726274	0.0597461	0.00728935	15.6059	2.47799e-16	-	HLA-DRB1	ENSG00000196126	intron_variant
10	28934523	A	C	10	28645594	BAMBI	Q13145	rs1034086	0.565873	-0.0422395	0.00625476	10.8397	1.44644e-11	BAMBI	-	-	intergenic_variant
14	106103801	A	T	14	105637464	BAMBI	Q13145	rs2003868	0.00540844	0.525258	0.0498825	25.2014	6.28927e-26	-	MIR8071-2	ENSG00000277030	upstream_gene_variant
16	31370246	C	A	16	31358925	BAMBI	Q13145	rs138258116	0.337187	0.0505495	0.0065425	13.9559	1.10688e-14	-	ITGAX	ENSG00000140678	intron_variant
3	56849749	T	C	3	56815721	BANK1	Q8NDB2	rs1354034	0.589037	0.0711941	0.00615058	30.2592	5.50554e-31	-	ARHGEF3	ENSG00000163947	intron_variant,non_coding_transcript_variant
4	102965043	T	C	4	102043886	BANK1	Q8NDB2	rs3113676	0.98581	0.457074	0.0254331	71.4877	3.25312e-72	BANK1	BANK1	ENSG00000153064	missense_variant
5	131709032	T	TAATA	5	132373340	BANK1	Q8NDB2	rs112838960	0.527554	0.0435314	0.00608938	12.0576	8.7579e-13	-	MIR3936HG	ENSG00000233006	upstream_gene_variant
7	106372219	C	G	7	106731773	BANK1	Q8NDB2	rs342293	0.454093	-0.0551975	0.0060283	19.2704	5.36537e-20	-	-	ENSG00000243797	intron_variant,non_coding_transcript_variant
3	56849749	T	C	3	56815721	BAP18	Q8IXM2	rs1354034	0.589168	0.0749676	0.006141	33.5487	2.82683e-34	-	ARHGEF3	ENSG00000163947	intron_variant,non_coding_transcript_variant
6	32454913	A	G	6	32487136	BAP18	Q8IXM2	rs76483802	0.34775	-0.0704198	0.00655781	26.1723	6.72512e-27	-	-	-	intergenic_variant
12	111973358	A	G	12	111535554	BAP18	Q8IXM2	rs597808	0.53817	-0.0547895	0.00614614	18.3096	4.9023e-19	-	ATXN2	ENSG00000204842	intron_variant
17	6902459	T	C	17	6999140	BAP18	Q8IXM2	rs2307215	0.0682305	-0.101415	0.011934	16.7147	1.92886e-17	C17orf49	ALOX12-AS1	ENSG00000215067	intron_variant,non_coding_transcript_variant
3	56849749	T	C	3	56815721	BAX	Q07812	rs1354034	0.588741	0.0543382	0.00637714	16.8	1.58489e-17	-	ARHGEF3	ENSG00000163947	intron_variant,non_coding_transcript_variant
10	65325478	G	A	10	63565718	BAX	Q07812	rs10822182	0.480261	0.0478049	0.00622134	13.812	1.5417e-14	-	REEP3	ENSG00000165476	intron_variant
12	54717508	T	TTTCTC	12	54323724	BAX	Q07812	rs60822569	0.569941	0.0447509	0.00640485	11.5517	2.80737e-12	-	COPZ1	ENSG00000111481	upstream_gene_variant
1	161628456	C	T	1	161658666	BCAM	P50895	rs539657009	0.123479	0.079191	0.00892859	18.1334	7.35529e-19	-	FCGR2B	ENSG00000072694	upstream_gene_variant
2	27730940	T	C	2	27508073	BCAM	P50895	rs1260326	0.615822	0.0462078	0.00583298	14.6307	2.34045e-15	-	GCKR	ENSG00000084734	missense_variant,splice_region_variant
3	58405636	TTAAG	T	3	58419909	BCAM	P50895	-	0.363175	0.0693117	0.00594307	30.7036	1.97879e-31	-	PXK	ENSG00000168297	intron_variant
4	145062081	AG	A	4	144140928	BCAM	P50895	-	0.436471	0.114899	0.00573912	88.4366	3.65932e-89	-	GYPA	ENSG00000170180	upstream_gene_variant
5	39430811	C	G	5	39430709	BCAM	P50895	rs10941433	0.117148	-0.0751048	0.00883635	16.7204	1.90371e-17	-	DAB2	ENSG00000153071	intron_variant
5	177629692	C	CA	5	178202691	BCAM	P50895	rs144748388	0.0968147	-0.0683686	0.00986872	11.3691	4.27464e-12	-	HNRNPAB	ENSG00000197451	upstream_gene_variant
6	32560741	T	C	6	32592964	BCAM	P50895	rs9270560	0.565723	-0.0655478	0.00587807	28.1512	7.05992e-29	-	HLA-DRB1	ENSG00000196126	upstream_gene_variant
6	135418632	TTAC	T	6	135097494	BCAM	P50895	rs778641135	0.247954	-0.0582576	0.0066555	17.6836	2.07205e-18	-	HBS1L	ENSG00000112339	intron_variant
7	50427982	G	A	7	50360284	BCAM	P50895	rs6592965	0.455601	-0.0821141	0.00567671	46.696	2.01372e-47	-	IKZF1	ENSG00000185811	intron_variant
8	126504383	CCACCAT	C	8	125492141	BCAM	P50895	-	0.607636	0.043296	0.00627959	11.2678	5.39759e-12	-	-	ENSG00000253111	intron_variant,non_coding_transcript_variant
9	136137657	C	T	9	133262254	BCAM	P50895	rs8176693	0.0700913	0.637475	0.0114925	669.955	0	-	ABO	ENSG00000175164	intron_variant
10	17875857	T	G	10	17833858	BCAM	P50895	rs56278466	0.659178	0.153966	0.00601037	144.002	9.95405e-145	-	MRC1	ENSG00000260314	intron_variant
10	82269238	C	T	10	80509482	BCAM	P50895	rs10785897	0.54909	0.0463547	0.00572515	15.2481	5.64807e-16	-	TSPAN14	ENSG00000108219	intron_variant
11	61571348	C	G	11	61803876	BCAM	P50895	rs174548	0.306853	0.048943	0.00613731	14.8159	1.52792e-15	-	FADS1	ENSG00000149485	intron_variant
12	54749193	A	AT	12	54355409	BCAM	P50895	rs150158762	0.0950897	0.08947	0.00992015	18.7217	1.89802e-19	-	COPZ1	ENSG00000111481	downstream_gene_variant
12	57844049	C	T	12	57450266	BCAM	P50895	rs3741414	0.233589	0.0452048	0.00670106	10.818	1.52055e-11	-	INHBC	ENSG00000175189	3_prime_UTR_variant
12	71113087	T	C	12	70719307	BCAM	P50895	rs2137537	0.535734	-0.0389774	0.00571611	11.0373	9.17698e-12	-	PTPRR	ENSG00000153233	intron_variant
17	7069412	G	A	17	7166093	BCAM	P50895	rs186021206	0.00606561	0.332136	0.0400266	15.9748	1.05974e-16	-	-	-	intergenic_variant
19	13001547	A	G	19	12890733	BCAM	P50895	rs11085824	0.37004	0.114348	0.00599344	80.4221	3.78355e-81	-	KLF1	ENSG00000105610	upstream_gene_variant
19	45318351	A	G	19	44815094	BCAM	P50895	rs28399657	0.0320067	-0.617966	0.0165689	303.733	1.84927e-304	BCAM	BCAM	ENSG00000187244	intron_variant
19	49206674	G	A	19	48703417	BCAM	P50895	rs601338	0.501264	0.0552193	0.00581156	20.6848	2.06633e-21	-	FUT2	ENSG00000176920	stop_gained
21	42581448	G	A	21	41209521	BCAM	P50895	rs746064	0.383875	0.10255	0.00583195	68.4866	3.26137e-69	-	BACE2	ENSG00000182240	intron_variant
1	9241839	G	A	1	9181780	BCAN	Q96GW7	rs79412885	0.0696184	-0.0887602	0.0118667	13.1281	7.44561e-14	-	LNCTAM34A	ENSG00000234546	upstream_gene_variant
1	117969780	AT	A	1	117427158	BCAN	Q96GW7	-	0.244377	-0.0611477	0.00692473	17.9815	1.04352e-18	-	MAN1A2	ENSG00000198162	intron_variant
1	156615114	A	G	1	156645322	BCAN	Q96GW7	rs2365715	0.386126	-0.233989	0.0064181	290.285	5.188e-291	BCAN	BCAN-AS1	ENSG00000272068	upstream_gene_variant
3	24464718	T	C	3	24423227	BCAN	Q96GW7	rs13098564	0.200894	-0.070964	0.00733252	21.4271	3.74024e-22	-	THRB	ENSG00000151090	intron_variant
3	58343696	C	A	3	58357969	BCAN	Q96GW7	rs11711261	0.180134	-0.0536073	0.00768909	11.5048	3.12752e-12	-	PXK	ENSG00000168297	intron_variant
4	57785149	A	T	4	56918983	BCAN	Q96GW7	rs1713987	0.190509	0.051893	0.00751071	11.3121	4.87416e-12	-	REST	ENSG00000084093	intron_variant
5	126532392	G	A	5	127196700	BCAN	Q96GW7	rs78589552	0.0302603	-0.117046	0.0172208	10.9707	1.06979e-11	-	-	-	intergenic_variant
6	32624507	A	C	6	32656730	BCAN	Q96GW7	rs59142330	0.251772	-0.0696831	0.00751969	19.7169	1.91911e-20	-	HLA-DQB1-AS1	ENSG00000223534	upstream_gene_variant
7	20395067	C	T	7	20355444	BCAN	Q96GW7	rs3757724	0.0636486	0.148463	0.0121351	33.6901	2.04127e-34	-	ITGB8	ENSG00000105855	intron_variant
7	73010754	C	T	7	73596424	BCAN	Q96GW7	rs61738649	0.0672162	-0.131163	0.0117508	28.2036	6.25749e-29	-	MLXIPL	ENSG00000009950	synonymous_variant
10	17875857	T	G	10	17833858	BCAN	Q96GW7	rs56278466	0.659393	0.126673	0.00620312	91.9625	1.09018e-92	-	MRC1	ENSG00000260314	intron_variant
11	47388373	AAAAAGAAAAG	A	11	47366822	BCAN	Q96GW7	rs10635081	0.408083	0.0439749	0.00619075	11.9144	1.21787e-12	-	SPI1	ENSG00000066336	intron_variant
15	57494392	A	T	15	57202194	BCAN	Q96GW7	rs72733906	0.0701286	0.0817818	0.0115101	11.9204	1.20116e-12	-	TCF12	ENSG00000140262	intron_variant
20	48887268	C	T	20	50270731	BCAN	Q96GW7	rs17196752	0.185469	-0.0590542	0.00761094	14.0679	8.55264e-15	-	PELATON	ENSG00000224397	intron_variant,non_coding_transcript_variant
3	52535766	C	T	3	52501750	BCAT1	P54687	rs138055453	0.00643556	0.489463	0.0363177	40.6719	2.12863e-41	-	STAB1	ENSG00000010327	missense_variant
3	56849749	T	C	3	56815721	BCAT1	P54687	rs1354034	0.589233	0.0561624	0.00594256	20.4737	3.3597e-21	-	ARHGEF3	ENSG00000163947	intron_variant,non_coding_transcript_variant
8	106581528	A	T	8	105569300	BCAT1	P54687	rs6993770	0.291836	-0.0587306	0.00638177	19.4578	3.48498e-20	-	ZFPM2	ENSG00000169946	intron_variant
12	24948166	T	C	12	24795232	BCAT1	P54687	rs11047635	0.28856	0.284731	0.00669721	394.222	0	BCAT1	-	-	intergenic_variant
1	196705009	G	A	1	196735879	BCHE	P06276	rs70621	0.176475	0.0685905	0.00719999	20.7886	1.62705e-21	-	CFH	ENSG00000000971	intron_variant
1	201952574	T	C	1	201983446	BCHE	P06276	rs4950806	0.604688	0.124431	0.00558251	109.329	4.68813e-110	-	SNORA70H	ENSG00000206637	downstream_gene_variant
2	27730940	T	C	2	27508073	BCHE	P06276	rs1260326	0.615815	-0.0616281	0.00569768	26.5406	2.88005e-27	-	GCKR	ENSG00000084734	missense_variant,splice_region_variant
2	204327211	T	C	2	203462488	BCHE	P06276	rs6732162	0.546044	0.163259	0.00560927	185.511	3.08319e-186	-	RAPH1	ENSG00000173166	intron_variant
2	217487709	G	A	2	216622986	BCHE	P06276	rs111696008	0.0159966	0.643502	0.0222762	182.764	1.72187e-183	-	-	-	intergenic_variant
2	234668570	C	T	2	233759924	BCHE	P06276	rs887829	0.321998	-0.0707709	0.00591434	32.2711	5.35673e-33	-	UGT1A1	ENSG00000241635	upstream_gene_variant
3	135932359	C	T	3	136213517	BCHE	P06276	rs687339	0.769793	-0.0600123	0.00703946	16.8163	1.52651e-17	-	-	-	intergenic_variant
3	165491280	C	T	3	165773492	BCHE	P06276	rs1803274	0.20708	-0.573252	0.00728685	1345.89	0	BCHE	BCHE	ENSG00000114200	missense_variant
4	155489608	C	T	4	154568456	BCHE	P06276	rs6054	0.00538966	0.258842	0.0384575	10.7722	1.68966e-11	-	FGB	ENSG00000171564	missense_variant
5	140991435	A	G	5	141611868	BCHE	P06276	rs184301944	0.00520355	0.418491	0.0381664	27.249	5.63638e-28	-	DIAPH1	ENSG00000131504	intron_variant
6	32577633	G	C	6	32609856	BCHE	P06276	rs535777	0.139213	-0.0742061	0.00808667	19.3507	4.45964e-20	-	-	-	intergenic_variant
6	90039670	G	C	6	89329951	BCHE	P06276	rs10502	0.404795	-0.0585508	0.00564888	24.4465	3.57684e-25	-	UBE2J1	ENSG00000198833	missense_variant
6	105850636	C	T	6	105402761	BCHE	P06276	rs11968875	0.0536477	0.130474	0.0122309	25.8409	1.44245e-26	-	PREP	ENSG00000085377	intron_variant
7	73016862	T	C	7	73602532	BCHE	P06276	rs13240994	0.19127	-0.084555	0.00692953	33.5188	3.02831e-34	-	MLXIPL	ENSG00000009950	intron_variant
8	9183596	A	G	8	9326086	BCHE	P06276	rs4841132	0.908832	0.154645	0.00951605	58.6582	2.19685e-59	-	PPP1R3B-DT	ENSG00000248538	non_coding_transcript_exon_variant
10	65140440	A	C	10	63380680	BCHE	P06276	rs2393969	0.464411	-0.0556832	0.00545934	23.701	1.99067e-24	-	JMJD1C	ENSG00000171988	intron_variant
11	61575807	CA	C	11	61808335	BCHE	P06276	rs751229834	0.295381	0.0630609	0.0060421	24.7742	1.6819e-25	-	FADS1	ENSG00000149485	intron_variant
14	94838142	G	T	14	94371805	BCHE	P06276	rs112635299	0.0202452	-0.150915	0.0193808	14.1629	6.87227e-15	-	SERPINA1	ENSG00000197249	downstream_gene_variant
19	19388500	A	T	19	19277691	BCHE	P06276	rs8107974	0.0802446	-0.0691691	0.0100871	11.1535	7.02263e-12	-	TM6SF2	ENSG00000213996	upstream_gene_variant
1	150568749	C	T	1	150596273	BCL2	P10415	rs72700845	0.0160615	0.237317	0.0241798	22.0116	9.73644e-23	-	-	ENSG00000253047	downstream_gene_variant
18	60985773	C	T	18	63318540	BCL2	P10415	rs1800477	0.00224465	-1.91768	0.0695444	166.652	2.22844e-167	BCL2	BCL2	ENSG00000171791	missense_variant
19	45413233	G	T	19	44909976	BCL2	P10415	rs1065853	0.0820607	0.078599	0.0109454	12.1599	6.9199e-13	-	APOC1	ENSG00000130208	upstream_gene_variant
3	56849749	T	C	3	56815721	BCL2L1	Q07817	rs1354034	0.589168	0.0633745	0.00625093	23.4281	3.73164e-24	-	ARHGEF3	ENSG00000163947	intron_variant,non_coding_transcript_variant
5	131796809	A	C	5	132461117	BCL2L1	Q07817	rs2706396	0.589754	0.0478815	0.00629141	13.5641	2.72835e-14	-	IRF1-AS1	ENSG00000197536	intron_variant,non_coding_transcript_variant
8	106581528	A	T	8	105569300	BCL2L1	Q07817	rs6993770	0.291893	-0.0512573	0.00671355	13.6459	2.25996e-14	-	ZFPM2	ENSG00000169946	intron_variant
12	54712308	G	A	12	54318524	BCL2L1	Q07817	rs10876550	0.572254	0.0441422	0.0062366	11.8347	1.46319e-12	-	RNU6-950P	ENSG00000207381	upstream_gene_variant
19	55536595	G	A	19	55025227	BCL2L1	Q07817	rs1613662	0.832086	0.0588892	0.00821566	12.1183	7.61553e-13	-	GP6	ENSG00000088053	missense_variant
2	224880498	T	C	2	224015781	BCL2L11	O43521	rs68066031	0.221666	-0.0668526	0.00717445	19.9267	1.18386e-20	-	SERPINE2	ENSG00000135919	intron_variant
3	56849749	T	C	3	56815721	BCL2L11	O43521	rs1354034	0.589037	-0.0554202	0.00606094	19.2199	6.02698e-20	-	ARHGEF3	ENSG00000163947	intron_variant,non_coding_transcript_variant
3	186454180	A	C	3	186736391	BCL2L11	O43521	rs5030062	0.371975	-0.155226	0.00614472	140.075	8.41395e-141	-	KNG1	ENSG00000113889	intron_variant
4	154451678	A	C	4	153530526	BCL2L11	O43521	rs6848819	0.0356225	0.10998	0.0162482	10.8865	1.29867e-11	-	TMEM131L	ENSG00000121210	intron_variant
4	187158034	G	A	4	186236880	BCL2L11	O43521	rs3733402	0.51631	-0.284886	0.00603511	485.64	0	-	KLKB1	ENSG00000164344	missense_variant
5	176836532	A	G	5	177409531	BCL2L11	O43521	rs1801020	0.731989	-0.150426	0.00678173	108.282	5.22396e-109	-	F12	ENSG00000131187	5_prime_UTR_variant
7	80218961	C	T	7	80589645	BCL2L11	O43521	rs6961069	0.414302	0.0513145	0.00604177	16.6971	2.00863e-17	-	CD36	ENSG00000135218	intron_variant
8	106581528	A	T	8	105569300	BCL2L11	O43521	rs6993770	0.291937	-0.0996303	0.0064857	52.528	2.96483e-53	-	ZFPM2	ENSG00000169946	intron_variant
9	136138765	GCGCCCACCACTA	G	9	133263362	BCL2L11	O43521	-	0.178488	-0.0635241	0.00775422	15.5909	2.56507e-16	-	ABO	ENSG00000175164	intron_variant
10	65101207	G	C	10	63341447	BCL2L11	O43521	rs10740118	0.413839	0.0727841	0.00599916	33.1478	7.11541e-34	-	JMJD1C	ENSG00000171988	intron_variant
11	57371192	G	T	11	57603719	BCL2L11	O43521	rs76525968	0.260111	0.0456484	0.00676704	10.8173	1.523e-11	-	SERPING1	ENSG00000149131	intron_variant
19	38791841	A	G	19	38301201	BCL2L11	O43521	rs71354995	0.25669	-0.214965	0.0068061	218.216	6.08135e-219	-	C19orf33	ENSG00000167644	upstream_gene_variant
19	55538980	T	C	19	55027612	BCL2L11	O43521	rs1654425	0.838158	0.104424	0.00813548	36.9851	1.0349e-37	-	GP6-AS1	ENSG00000267265	intron_variant,non_coding_transcript_variant
20	19287904	G	A	20	19307260	BCL2L11	O43521	rs6081565	0.349831	0.0427845	0.00621207	11.2452	5.68591e-12	-	SLC24A3	ENSG00000185052	intron_variant
1	114443899	G	A	1	113901277	BCL2L15	Q5TBC7	rs17464525	0.181609	0.203246	0.00785738	146.803	1.57398e-147	BCL2L15	DCLRE1B	ENSG00000118655	upstream_gene_variant
8	61646351	C	CA	8	60733792	BCL2L15	Q5TBC7	rs35440906	0.192216	0.0773875	0.0076636	23.2492	5.63378e-24	-	CHD7	ENSG00000171316	intron_variant
17	38131187	C	A	17	39974934	BCL2L15	Q5TBC7	rs56030650	0.466545	0.0453552	0.0060297	13.2679	5.39635e-14	-	GSDMA	ENSG00000167914	missense_variant
19	54324995	G	T	19	53821741	BCL2L15	Q5TBC7	rs4632248	0.216117	0.0881632	0.00736876	32.2632	5.45507e-33	-	NLRP12	ENSG00000142405	intron_variant
6	32596074	CAG	C	6	32628297	BCL7B	Q9BQE9	-	0.482016	-0.0503817	0.00625087	15.1173	7.63308e-16	-	HLA-DQA1	ENSG00000196735	intron_variant
7	106372219	C	G	7	106731773	BCR	P11274	rs342293	0.454093	-0.044898	0.00609208	12.7676	1.70765e-13	-	-	ENSG00000243797	intron_variant,non_coding_transcript_variant
22	23485100	T	C	22	23142913	BCR	P11274	rs149005797	0.00405451	-0.532827	0.0552474	21.2846	5.19278e-22	BCR	RAB36	ENSG00000100228	upstream_gene_variant
1	156874421	C	G	1	156904629	BDNF	P23560	rs41267433	0.116491	0.0841484	0.0094258	18.3606	4.35913e-19	-	PEAR1	ENSG00000187800	intron_variant
1	161188893	T	G	1	161219103	BDNF	P23560	rs3557	0.0883556	-0.0807419	0.0107371	13.2612	5.48025e-14	-	NDUFS2	ENSG00000158864	downstream_gene_variant
1	205226288	T	C	1	205257160	BDNF	P23560	rs1172113	0.398243	0.0485605	0.00620814	14.2843	5.19637e-15	-	TMCC2	ENSG00000133069	intron_variant
2	224874874	G	A	2	224010157	BDNF	P23560	rs13412535	0.222344	-0.0630615	0.00728536	17.3107	4.8899e-18	-	SERPINE2	ENSG00000135919	intron_variant
2	241510903	G	A	2	240571486	BDNF	P23560	rs78909033	0.128755	-0.0613494	0.00903971	10.9402	1.14762e-11	-	RNPEPL1	ENSG00000142327	intron_variant
3	18250509	C	A	3	18209017	BDNF	P23560	rs7618405	0.204092	-0.0519023	0.00753589	11.2453	5.6846e-12	-	TBC1D5	ENSG00000131374	intron_variant,non_coding_transcript_variant
3	56849749	T	C	3	56815721	BDNF	P23560	rs1354034	0.589117	-0.115056	0.00617394	76.7824	1.65044e-77	-	ARHGEF3	ENSG00000163947	intron_variant,non_coding_transcript_variant
3	122835232	T	C	3	123116385	BDNF	P23560	rs2278668	0.579798	-0.0459258	0.00620421	12.8736	1.33783e-13	-	PDIA5	ENSG00000065485	intron_variant
4	102772190	G	A	4	101851033	BDNF	P23560	rs28625045	0.400126	-0.0562775	0.0061877	19.0244	9.45366e-20	-	BANK1	ENSG00000153064	intron_variant
4	154461313	C	CT	4	153540161	BDNF	P23560	rs139596721	0.0350873	0.114879	0.0166911	11.2309	5.87625e-12	-	TMEM131L	ENSG00000121210	intron_variant
5	131686146	G	A	5	132350453	BDNF	P23560	rs10058074	0.453029	-0.0539871	0.00615429	17.7567	1.75106e-18	-	MIR3936HG	ENSG00000233006	intron_variant,non_coding_transcript_variant
6	31401015	T	TCTTAGC	6	31433238	BDNF	P23560	rs112081150	0.167639	-0.0656379	0.0081165	15.2135	6.11646e-16	-	-	-	intergenic_variant
6	163842595	TTTGA	T	6	163421563	BDNF	P23560	-	0.341252	-0.0463905	0.00640195	12.3683	4.28253e-13	-	QKI	ENSG00000112531	intron_variant
7	80236014	T	G	7	80606698	BDNF	P23560	rs13236689	0.416736	0.0593316	0.00611478	21.5335	2.92752e-22	-	CD36	ENSG00000135218	intron_variant
8	106581528	A	T	8	105569300	BDNF	P23560	rs6993770	0.291666	-0.123385	0.00662801	76.6208	2.39442e-77	-	ZFPM2	ENSG00000169946	intron_variant
9	99118445	G	A	9	96356163	BDNF	P23560	rs11794772	0.257959	-0.0626334	0.00691125	18.8946	1.27468e-19	-	SLC35D2	ENSG00000130958	intron_variant
9	113312231	G	C	9	110549951	BDNF	P23560	rs61751937	0.0274661	0.160503	0.0183938	17.5783	2.64058e-18	-	SVEP1	ENSG00000165124	missense_variant
9	135864436	C	G	9	132989049	BDNF	P23560	rs60757417	0.0624385	-0.108944	0.012646	17.1549	7.00003e-18	-	GFI1B	ENSG00000165702	splice_polypyrimidine_tract_variant,intron_variant
10	3139187	A	G	10	3096995	BDNF	P23560	rs546615589	0.353542	-0.0472161	0.00659569	12.0889	8.14892e-13	-	PFKP	ENSG00000067057	intron_variant
10	65101207	G	C	10	63341447	BDNF	P23560	rs10740118	0.4138	0.115337	0.00613685	78.0749	8.41589e-79	-	JMJD1C	ENSG00000171988	intron_variant
10	104359884	C	T	10	102600127	BDNF	P23560	rs12762934	0.314331	0.0682578	0.00651812	24.9349	1.16172e-25	-	SUFU	ENSG00000107882	intron_variant
11	27779741	T	C	11	27758194	BDNF	P23560	rs79637814	0.0424613	0.142852	0.0150209	20.7208	1.90195e-21	BDNF	-	ENSG00000255496	intron_variant,non_coding_transcript_variant
12	6291665	CG	C	12	6182499	BDNF	P23560	-	0.492316	-0.0560775	0.00607566	19.567	2.71019e-20	-	-	-	intergenic_variant
14	70653758	G	A	14	70187041	BDNF	P23560	rs61978213	0.0402026	0.133895	0.0152862	17.7063	1.96653e-18	-	SLC8A3	ENSG00000100678	intron_variant
15	65160392	T	A	15	64868193	BDNF	P23560	rs59001897	0.184334	0.0565999	0.00790734	12.0866	8.19219e-13	-	PLEKHO2	ENSG00000241839	downstream_gene_variant
16	28505660	G	C	16	28494339	BDNF	P23560	rs151234	0.132163	0.0616194	0.00898725	11.1508	7.06643e-12	-	CLN3	ENSG00000188603	upstream_gene_variant
16	81870969	C	T	16	81837364	BDNF	P23560	rs12445050	0.133859	0.100081	0.00888093	28.7301	1.86166e-29	-	PLCG2	ENSG00000197943	intron_variant
17	5381867	C	T	17	5478547	BDNF	P23560	rs3865350	0.459674	-0.0421088	0.00617067	11.0529	8.85319e-12	-	DERL2	ENSG00000072849	intron_variant
19	55539072	T	G	19	55027704	BDNF	P23560	rs892090	0.832134	0.153163	0.00812599	78.5198	3.02134e-79	-	GP6-AS1	ENSG00000267265	intron_variant,non_coding_transcript_variant
20	19292926	G	A	20	19312282	BDNF	P23560	rs6045989	0.356321	0.080768	0.00631032	36.7817	1.6531e-37	-	SLC24A3	ENSG00000185052	intron_variant
X	69701403	C	T	23	70481553	BDNF	P23560	rs5980948	0.194889	0.0668732	0.00630569	25.55	2.81838e-26	-	DLG3	ENSG00000082458	intron_variant
X	99953779	A	G	23	100698782	BDNF	P23560	rs2359747	0.330695	0.0472102	0.00530721	18.2353	5.81701e-19	-	SYTL4	ENSG00000102362	intron_variant
3	56849749	T	C	3	56815721	BECN1	Q14457	rs1354034	0.589183	0.0620063	0.0061779	22.9787	1.05027e-23	-	ARHGEF3	ENSG00000163947	intron_variant,non_coding_transcript_variant
4	187156504	T	TTTTCTAACTTCATCACC	4	186235350	BECN1	Q14457	rs142201367	0.50026	0.0553235	0.00616118	18.5649	2.72333e-19	-	KLKB1	ENSG00000164344	intron_variant
5	176842474	T	C	5	177415473	BECN1	Q14457	rs2731672	0.730577	0.0537839	0.00687284	14.2964	5.05359e-15	-	F12	ENSG00000131187	intron_variant,non_coding_transcript_variant
7	106367604	A	C	7	106727158	BECN1	Q14457	rs342290	0.444315	-0.0445409	0.00610868	12.5133	3.0669e-13	-	-	ENSG00000243797	intron_variant,non_coding_transcript_variant
10	64905218	C	T	10	63145458	BECN1	Q14457	rs149472343	0.0371054	0.220972	0.0161265	42.0076	9.82653e-43	-	NRBF2	ENSG00000148572	intron_variant
10	115348046	G	A	10	113588287	BECN1	Q14457	rs7080536	0.0412004	-0.109255	0.0154431	11.8246	1.49761e-12	-	HABP2	ENSG00000148702	missense_variant
1	156293105	G	GA	1	156323314	BGLAP	P02818	rs369453512	0.542224	0.124765	0.00597892	95.9751	1.05901e-96	BGLAP	CCT3	ENSG00000163468	intron_variant
1	170680145	A	T	1	170711004	BGLAP	P02818	rs10800531	0.469718	0.044357	0.00592253	13.1604	6.91194e-14	-	PRRX1	ENSG00000116132	intron_variant
4	38361120	A	G	4	38359499	BGLAP	P02818	rs1386625	0.908385	-0.0795187	0.010326	13.869	1.35207e-14	-	-	-	intergenic_variant
4	187139807	C	T	4	186218653	BGLAP	P02818	rs12331051	0.427183	0.0456017	0.00611648	13.0482	8.94953e-14	-	-	-	intergenic_variant
6	25769789	A	C	6	25769561	BGLAP	P02818	rs12209125	0.39481	-0.0450523	0.0060369	13.0722	8.46837e-14	-	SLC17A4	ENSG00000146039	intron_variant
8	120012861	T	A	8	119000622	BGLAP	P02818	rs13264172	0.543568	0.0614526	0.00591869	24.5274	2.96893e-25	-	COLEC10	ENSG00000184374	intron_variant,non_coding_transcript_variant
13	42965694	C	T	13	42391558	BGLAP	P02818	rs8001611	0.524432	-0.0735042	0.00590978	34.7875	1.63117e-35	-	LINC02341	ENSG00000283554	intron_variant,non_coding_transcript_variant
16	31075175	G	A	16	31063854	BGLAP	P02818	rs2303223	0.362358	-0.0673187	0.00615483	27.1178	7.6243e-28	-	ZNF668	ENSG00000167394	synonymous_variant
19	45413233	G	T	19	44909976	BGLAP	P02818	rs1065853	0.0822279	-0.0925345	0.0105579	17.7268	1.87586e-18	-	APOC1	ENSG00000130208	upstream_gene_variant
X	2882380	A	G	23	2964339	BGLAP	P02818	rs5982944	0.0145463	-0.887995	0.029496	198.388	4.09261e-199	-	ARSL	ENSG00000157399	5_prime_UTR_variant
1	199010721	C	T	1	199041592	BGN	P21810	rs1434282	0.728682	0.0474023	0.00688116	11.2495	5.62989e-12	-	LINC01221	ENSG00000235492	non_coding_transcript_exon_variant
1	205248032	A	G	1	205278904	BGN	P21810	rs1172134	0.911869	-0.0759439	0.0107497	11.7933	1.60953e-12	-	TMCC2	ENSG00000133069	intron_variant,non_coding_transcript_variant
1	236087992	T	C	1	235924692	BGN	P21810	rs4660128	0.902097	0.0712517	0.0103728	11.1897	6.461e-12	-	-	-	intergenic_variant
3	56849749	T	C	3	56815721	BGN	P21810	rs1354034	0.589132	0.0470331	0.00621502	13.4202	3.80014e-14	-	ARHGEF3	ENSG00000163947	intron_variant,non_coding_transcript_variant
3	126249265	G	A	3	126530422	BGN	P21810	rs744233	0.297146	0.058902	0.00665921	18.0392	9.13692e-19	-	CHST13	ENSG00000180767	intron_variant
4	74848065	G	C	4	73982348	BGN	P21810	rs3756074	0.0501004	0.148915	0.0142482	24.8409	1.44245e-25	-	PPBP	ENSG00000163736	downstream_gene_variant
4	102800148	C	CA	4	101878991	BGN	P21810	rs34061204	0.402618	0.0498951	0.00622096	14.9774	1.05342e-15	-	BANK1	ENSG00000153064	intron_variant
5	131705458	C	G	5	132369766	BGN	P21810	rs2631367	0.529991	-0.0414185	0.00614107	10.8138	1.53532e-11	-	MIR3936	ENSG00000263597	upstream_gene_variant
6	31237255	G	A	6	31269478	BGN	P21810	rs2523609	0.619892	0.068595	0.006283	27.0222	9.50167e-28	-	HLA-C	ENSG00000204525	intron_variant
7	80236014	T	G	7	80606698	BGN	P21810	rs13236689	0.417219	-0.0442621	0.00616917	12.1399	7.24603e-13	-	CD36	ENSG00000135218	intron_variant
8	106581528	A	T	8	105569300	BGN	P21810	rs6993770	0.292059	0.084383	0.00668226	35.8293	1.48149e-36	-	ZFPM2	ENSG00000169946	intron_variant
9	99192919	A	C	9	96430637	BGN	P21810	rs10820606	0.22995	0.0565794	0.00733826	13.9009	1.25632e-14	-	-	-	intergenic_variant
9	135864436	C	G	9	132989049	BGN	P21810	rs60757417	0.0623469	0.0867045	0.012776	10.9397	1.14895e-11	-	GFI1B	ENSG00000165702	splice_polypyrimidine_tract_variant,intron_variant
10	65048306	C	A	10	63288546	BGN	P21810	rs7080386	0.41124	-0.0718703	0.0061839	30.4976	3.1798e-31	-	JMJD1C	ENSG00000171988	intron_variant
11	72945341	C	T	11	73234296	BGN	P21810	rs2511241	0.927732	-0.211032	0.0117496	71.4029	3.95458e-72	-	P2RY2	ENSG00000175591	missense_variant
14	88462970	A	AT	14	87996626	BGN	P21810	rs143992532	0.145219	0.0722091	0.00874605	15.8228	1.50383e-16	-	GALC	ENSG00000054983	upstream_gene_variant
15	65066471	C	G	15	64774272	BGN	P21810	rs10851740	0.938476	-0.0993346	0.0130653	13.5383	2.89534e-14	-	RBPMS2	ENSG00000166831	intron_variant
15	101748610	TA	T	15	101208405	BGN	P21810	rs780989226	0.108204	0.114517	0.00981577	30.7243	1.88669e-31	-	CHSY1	ENSG00000131873	intron_variant
16	17564311	C	A	16	17470454	BGN	P21810	rs61758388	0.0299485	-0.360001	0.017884	89.3925	4.05042e-90	-	XYLT1	ENSG00000103489	missense_variant
16	81877165	G	A	16	81843560	BGN	P21810	rs74029252	0.139148	-0.060863	0.00881109	11.307	4.93174e-12	-	PLCG2	ENSG00000197943	intron_variant
19	55526345	T	G	19	55014977	BGN	P21810	rs1671152	0.835816	-0.108334	0.00826775	38.5011	3.15428e-39	-	GP6	ENSG00000088053	missense_variant
20	19261922	G	A	20	19281278	BGN	P21810	rs3790176	0.343871	-0.0520903	0.00641136	15.3482	4.48539e-16	-	SLC24A3	ENSG00000185052	intron_variant
X	49028160	C	A	23	49171812	BGN	P21810	rs41298450	0.0299459	-0.129695	0.0151902	16.8651	1.36427e-17	-	MAGIX	ENSG00000269313	downstream_gene_variant
X	70022420	T	A	23	70802570	BGN	P21810	rs5936989	0.784751	0.0425475	0.00612943	11.4113	3.87882e-12	-	TEX11	ENSG00000120498	intron_variant
X	99960223	C	T	23	100705227	BGN	P21810	rs5920844	0.378044	-0.0383619	0.00526537	12.4948	3.20037e-13	-	SYTL4	ENSG00000102362	intron_variant
2	27730940	T	C	2	27508073	BID	P55957	rs1260326	0.615758	-0.0430573	0.00629843	11.0898	8.13205e-12	-	GCKR	ENSG00000084734	missense_variant,splice_region_variant
3	56849749	T	C	3	56815721	BID	P55957	rs1354034	0.589037	0.0470105	0.0062432	13.2942	5.07925e-14	-	ARHGEF3	ENSG00000163947	intron_variant,non_coding_transcript_variant
4	110667590	C	T	4	109746434	BID	P55957	rs74817407	0.00262998	0.514387	0.0613221	16.3069	4.93287e-17	-	CFI	ENSG00000205403	missense_variant
4	187157233	G	A	4	186236079	BID	P55957	rs4861708	0.515264	0.0785796	0.00613883	36.7877	1.63042e-37	-	KLKB1	ENSG00000164344	intron_variant
5	176839898	T	C	5	177412897	BID	P55957	rs2731673	0.73125	0.0526232	0.00696435	13.3815	4.15432e-14	-	F12	ENSG00000131187	upstream_gene_variant
12	7176204	G	A	12	7068900	BID	P55957	rs10849546	0.133119	-0.0657884	0.00898847	12.603	2.49459e-13	-	C1S	ENSG00000182326	intron_variant
14	106262680	C	A	14	105796336	BID	P55957	rs12433460	0.265186	-0.0545938	0.00771653	11.8253	1.4952e-12	-	-	-	intergenic_variant
19	54327313	C	A	19	53824059	BID	P55957	rs34436714	0.214598	0.0955951	0.00746157	36.8506	1.41059e-37	-	NLRP12	ENSG00000142405	missense_variant
22	18252442	G	A	22	17769676	BID	P55957	rs183393610	0.00679037	-0.37687	0.0400231	20.3305	4.67197e-21	BID	BID	ENSG00000015475	intron_variant
3	56849749	T	C	3	56815721	BIN2	Q9UBW5	rs1354034	0.588868	0.0638766	0.00618392	24.2853	5.18442e-25	-	ARHGEF3	ENSG00000163947	intron_variant,non_coding_transcript_variant
5	131709032	T	TAATA	5	132373340	BIN2	Q9UBW5	rs112838960	0.527638	0.0500363	0.00612102	15.5271	2.97098e-16	-	MIR3936HG	ENSG00000233006	upstream_gene_variant
8	106581528	A	T	8	105569300	BIN2	Q9UBW5	rs6993770	0.291548	-0.0544173	0.00664996	15.5581	2.7663e-16	-	ZFPM2	ENSG00000169946	intron_variant
12	6285846	A	G	12	6176680	BIN2	Q9UBW5	rs10849412	0.415422	-0.0425052	0.00623806	11.0222	9.50167e-12	-	-	-	intergenic_variant
12	51695791	GT	G	12	51302007	BIN2	Q9UBW5	-	0.101872	-0.179861	0.0100388	71.0573	8.76395e-72	BIN2	BIN2	ENSG00000110934	intron_variant
19	55526345	T	G	19	55014977	BIN2	Q9UBW5	rs1671152	0.835817	0.0576809	0.00821982	11.6455	2.26204e-12	-	GP6	ENSG00000088053	missense_variant
3	56849749	T	C	3	56815721	BIRC2	Q13490	rs1354034	0.589044	0.0598764	0.00632769	20.5223	3.004e-21	-	ARHGEF3	ENSG00000163947	intron_variant,non_coding_transcript_variant
7	106372903	G	A	7	106732457	BIRC2	Q13490	rs342296	0.450838	-0.0479363	0.0062053	13.9516	1.11789e-14	-	-	ENSG00000243797	upstream_gene_variant
10	64916030	AT	A	10	63156270	BIRC2	Q13490	-	0.481592	0.0442783	0.00624084	11.888	1.2942e-12	-	NRBF2	ENSG00000148572	downstream_gene_variant
11	102248406	A	G	11	102377675	BIRC2	Q13490	rs61754131	0.00209692	-0.696158	0.0672672	24.3744	4.2228e-25	BIRC2	BIRC2	ENSG00000110330	missense_variant
2	216300185	C	T	2	215435462	BLMH	Q13867	rs1250258	0.740058	0.0573517	0.00629869	19.0655	8.60003e-20	-	FN1-DT	ENSG00000230695	upstream_gene_variant
3	52535766	C	T	3	52501750	BLMH	Q13867	rs138055453	0.00647791	0.948641	0.0344178	166.504	3.13329e-167	-	STAB1	ENSG00000010327	missense_variant
6	32020238	A	G	6	32052461	BLMH	Q13867	rs369580	0.165051	-0.068373	0.00743216	19.4446	3.59253e-20	-	TNXB	ENSG00000168477	intron_variant
12	7576134	G	T	12	7423538	BLMH	Q13867	rs114749801	0.0434047	-0.112895	0.0136244	15.9322	1.16896e-16	-	CD163L1	ENSG00000177675	intron_variant
17	28576076	T	C	17	30249058	BLMH	Q13867	rs1050565	0.324719	0.583245	0.00637589	1819.15	0	BLMH	BLMH	ENSG00000108578	missense_variant
2	136926719	G	T	2	136169149	BLNK	Q8WV28	rs4954572	0.275958	-0.076331	0.00717785	25.6851	2.0649e-26	-	-	-	regulatory_region_variant
4	84159219	T	G	4	83238066	BLNK	Q8WV28	rs4566648	0.354402	-0.0955609	0.00658556	46.9843	1.03681e-47	-	-	ENSG00000250677	downstream_gene_variant
10	98004532	C	T	10	96244776	BLNK	Q8WV28	rs1902708	0.962757	0.140918	0.0165279	16.8199	1.51391e-17	BLNK	BLNK	ENSG00000095585	intron_variant
13	28604007	T	C	13	28029870	BLNK	Q8WV28	rs76428106	0.0127123	0.239967	0.0287884	16.1128	7.71259e-17	-	FLT3	ENSG00000122025	intron_variant
17	3597062	G	A	17	3693768	BLNK	Q8WV28	rs172691	0.983062	-0.267773	0.0356284	13.2473	5.65848e-14	-	P2RX5	ENSG00000083454	intron_variant
3	56849749	T	C	3	56815721	BLOC1S3	Q6QNY0	rs1354034	0.589168	0.0431731	0.00620033	11.4775	3.33043e-12	-	ARHGEF3	ENSG00000163947	intron_variant,non_coding_transcript_variant
5	131709032	T	TAATA	5	132373340	BLOC1S3	Q6QNY0	rs112838960	0.528039	0.0450894	0.00613925	12.6849	2.06586e-13	-	MIR3936HG	ENSG00000233006	upstream_gene_variant
1	248039451	C	T	1	247876149	BLVRB	P30043	rs3811444	0.325283	0.0443923	0.0063192	11.6694	2.14092e-12	-	TRIM58	ENSG00000162722	missense_variant
6	135418632	TTAC	T	6	135097494	BLVRB	P30043	rs778641135	0.247954	-0.0727844	0.00692745	25.0943	8.04822e-26	-	HBS1L	ENSG00000112339	intron_variant
19	40964064	G	A	19	40458157	BLVRB	P30043	rs149698066	0.00584668	-1.39845	0.0432288	228.858	1.38676e-229	BLVRB	BLVRB	ENSG00000090013	missense_variant,splice_region_variant
2	69093413	G	A	2	68866281	BMP10	O95393	rs34008398	0.0124496	-2.03542	0.0265978	1273.65	0	BMP10	BMP10	ENSG00000163217	missense_variant
3	58434713	G	T	3	58448986	BMP10	O95393	rs12486260	0.650625	0.046583	0.00607164	13.772	1.69044e-14	-	-	-	intergenic_variant
9	95186937	A	G	9	92424655	BMP10	O95393	rs2761681	0.334276	-0.149794	0.00602254	135.827	1.48936e-136	-	OMD	ENSG00000127083	upstream_gene_variant
10	65271488	A	T	10	63511728	BMP10	O95393	rs10740131	0.467115	0.047925	0.00557937	17.0594	8.72168e-18	-	JMJD1C	ENSG00000171988	intron_variant,non_coding_transcript_variant
10	70856963	C	G	10	69097207	BMP10	O95393	rs67852477	0.00954073	0.282529	0.028678	22.1716	6.73597e-23	-	SRGN	ENSG00000122862	missense_variant
11	126219396	T	C	11	126349501	BMP10	O95393	rs35887873	0.226277	0.0591736	0.00664859	18.2536	5.57699e-19	-	GSEC	ENSG00000280832	intron_variant,non_coding_transcript_variant
12	104153004	C	G	12	103759226	BMP10	O95393	rs2271637	0.263636	0.0497607	0.00635541	14.3105	4.89215e-15	-	STAB2	ENSG00000136011	missense_variant
12	111884608	T	C	12	111446804	BMP10	O95393	rs3184504	0.538679	0.0413677	0.00569382	12.4294	3.72049e-13	-	SH2B3	ENSG00000111252	missense_variant
14	69250891	T	C	14	68784174	BMP10	O95393	rs12435329	0.462383	-0.0490252	0.00561012	17.6275	2.35776e-18	-	ZFP36L1	ENSG00000185650	downstream_gene_variant
14	94928472	T	C	14	94462135	BMP10	O95393	rs7152610	0.853192	-0.12509	0.00793797	55.2214	6.0062e-56	-	SERPINA9	ENSG00000170054	downstream_gene_variant
15	91426560	G	A	15	90883330	BMP10	O95393	rs4702	0.56472	0.0480677	0.00564935	16.7542	1.76116e-17	-	FES	ENSG00000182511	upstream_gene_variant
16	72105965	T	C	16	72072066	BMP10	O95393	rs217184	0.190725	-0.0478603	0.007096	10.8143	1.53356e-11	-	HPR	ENSG00000261701	intron_variant
17	7069412	G	A	17	7166093	BMP10	O95393	rs186021206	0.00605153	0.43412	0.0396204	27.211	6.15177e-28	-	-	-	intergenic_variant
1	19979608	G	A	1	19653115	BMP4	P12644	rs11587840	0.456997	-0.0449259	0.0061334	12.6211	2.39276e-13	-	NBL1	ENSG00000158747	intron_variant
1	161542235	A	G	1	161572445	BMP4	P12644	rs61801010	0.100345	0.0741461	0.0106507	11.4732	3.36357e-12	-	-	-	regulatory_region_variant
9	136149709	AC	A	9	133274293	BMP4	P12644	-	0.173719	-0.0627217	0.00815064	13.8503	1.41156e-14	-	ABO	ENSG00000175164	intron_variant
11	74432192	A	G	11	74721147	BMP4	P12644	rs551789974	0.0400014	-0.339536	0.0157804	101.96	1.09648e-102	-	MIR4696	ENSG00000265902	upstream_gene_variant
11	126265501	A	C	11	126395606	BMP4	P12644	rs12284180	0.238919	0.058338	0.00725493	15.0506	8.9002e-16	-	ST3GAL4	ENSG00000110080	intron_variant
12	104147207	A	G	12	103753429	BMP4	P12644	rs3751198	0.606182	0.0475705	0.00632668	13.2582	5.51823e-14	-	STAB2	ENSG00000136011	intron_variant
17	7069412	G	A	17	7166093	BMP4	P12644	rs186021206	0.00602755	0.744209	0.0433135	65.4405	3.6266e-66	-	-	-	intergenic_variant
17	26694861	G	A	17	28367840	BMP4	P12644	rs704	0.477943	-0.047944	0.00609992	14.4147	3.84858e-15	-	VTN	ENSG00000109072	missense_variant
17	54851764	A	G	17	56774403	BMP4	P12644	rs117222566	0.0108666	-0.216719	0.0295776	12.6287	2.35126e-13	-	-	-	intergenic_variant
1	248039451	C	T	1	247876149	BMP6	P22004	rs3811444	0.32623	-0.0448972	0.00649381	11.3263	4.71737e-12	-	TRIM58	ENSG00000162722	missense_variant
2	224880498	T	C	2	224015781	BMP6	P22004	rs68066031	0.221668	-0.0623639	0.00736576	16.598	2.52348e-17	-	SERPINE2	ENSG00000135919	intron_variant
3	56849749	T	C	3	56815721	BMP6	P22004	rs1354034	0.589269	-0.210675	0.00624979	248.371	4.25598e-249	-	ARHGEF3	ENSG00000163947	intron_variant,non_coding_transcript_variant
3	72400695	C	T	3	72351544	BMP6	P22004	rs12497693	0.414277	0.0430906	0.00623651	11.3127	4.86743e-12	-	-	-	intergenic_variant
3	186454180	A	C	3	186736391	BMP6	P22004	rs5030062	0.371979	-0.0776763	0.00633673	33.8181	1.5202e-34	-	KNG1	ENSG00000113889	intron_variant
4	187158034	G	A	4	186236880	BMP6	P22004	rs3733402	0.515933	-0.146688	0.00611056	126.615	2.42661e-127	-	KLKB1	ENSG00000164344	missense_variant
5	176839890	T	G	5	177412889	BMP6	P22004	rs2731674	0.730919	-0.0918089	0.00691285	39.5246	2.98813e-40	-	F12	ENSG00000131187	upstream_gene_variant
6	7720059	G	A	6	7719826	BMP6	P22004	rs12198986	0.469514	0.137951	0.00612706	111.529	2.95801e-112	BMP6	-	-	intergenic_variant
8	106581528	A	T	8	105569300	BMP6	P22004	rs6993770	0.291776	-0.0725939	0.00665813	26.9529	1.11455e-27	-	ZFPM2	ENSG00000169946	intron_variant
9	99192919	A	C	9	96430637	BMP6	P22004	rs10820606	0.230581	-0.0991097	0.00732067	41.0321	9.28753e-42	-	-	-	intergenic_variant
9	136138765	GCGCCCACCACTA	G	9	133263362	BMP6	P22004	-	0.17813	-0.0958894	0.0079719	32.5987	2.51942e-33	-	ABO	ENSG00000175164	intron_variant
10	104359884	C	T	10	102600127	BMP6	P22004	rs12762934	0.314245	0.0977335	0.00653912	49.7813	1.65463e-50	-	SUFU	ENSG00000107882	intron_variant
11	74432192	A	G	11	74721147	BMP6	P22004	rs551789974	0.0400468	-0.17989	0.0156524	29.8434	1.43417e-30	-	MIR4696	ENSG00000265902	upstream_gene_variant
12	29519164	A	C	12	29366231	BMP6	P22004	rs7953619	0.304931	0.0498378	0.00672817	12.8899	1.28855e-13	-	ERGIC2	ENSG00000087502	intron_variant
12	54723028	G	A	12	54329244	BMP6	P22004	rs6580981	0.476356	0.0739116	0.00619322	32.1055	7.84332e-33	-	COPZ1	ENSG00000111481	intron_variant
12	122216910	A	G	12	121779004	BMP6	P22004	rs11553699	0.129732	0.0643673	0.00945265	11.0089	9.79716e-12	-	TMEM120B	ENSG00000188735	3_prime_UTR_variant
17	7069412	G	A	17	7166093	BMP6	P22004	rs186021206	0.0059699	0.426813	0.0433466	22.149	7.09578e-23	-	-	-	intergenic_variant
17	33875262	T	A	17	35548243	BMP6	P22004	rs8073060	0.296276	0.0561831	0.00667241	16.425	3.75837e-17	-	SLFN14	ENSG00000236320	missense_variant
18	9331644	C	CT	18	9331646	BMP6	P22004	rs141043694	0.0858832	0.0758344	0.0109496	11.3629	4.33611e-12	-	TWSG1	ENSG00000128791	upstream_gene_variant
19	55538980	T	C	19	55027612	BMP6	P22004	rs1654425	0.837993	0.0875644	0.0082807	25.4076	3.91201e-26	-	GP6-AS1	ENSG00000267265	intron_variant,non_coding_transcript_variant
21	36376839	G	A	21	35004542	BMP6	P22004	rs2834720	0.272857	0.0600786	0.00683887	17.8053	1.56567e-18	-	RUNX1	ENSG00000159216	intron_variant
X	57118252	A	G	23	57091819	BMP6	P22004	rs5914893	0.219033	-0.0412637	0.00608684	10.9177	1.20865e-11	-	-	-	intergenic_variant
3	184103722	A	G	3	184385934	BMPER	Q8N8U9	rs79419884	0.110329	0.0785456	0.00953556	15.7535	1.76401e-16	-	CHRD	ENSG00000090539	intron_variant
7	33783208	C	T	7	33743596	BMPER	Q8N8U9	rs201897458	0.0792127	-0.334532	0.0114747	186.128	7.44732e-187	BMPER	BBS9	ENSG00000122507	intron_variant,non_coding_transcript_variant
10	94839724	G	T	10	93079967	BMPER	Q8N8U9	rs4418728	0.451291	0.0671697	0.0060701	27.735	1.84077e-28	-	CYP26A1	ENSG00000095596	downstream_gene_variant
11	126219396	T	C	11	126349501	BMPER	Q8N8U9	rs35887873	0.226277	0.0624739	0.00718111	17.4781	3.32583e-18	-	GSEC	ENSG00000280832	intron_variant,non_coding_transcript_variant
12	586407	A	G	12	477241	BMPER	Q8N8U9	rs10744648	0.506885	0.0464412	0.00606193	13.7344	1.84332e-14	-	B4GALNT3	ENSG00000139044	intron_variant
17	7069412	G	A	17	7166093	BMPER	Q8N8U9	rs186021206	0.00605153	0.418066	0.0427591	21.8508	1.40994e-22	-	-	-	intergenic_variant
8	106581528	A	T	8	105569300	BNIP2	Q12982	rs6993770	0.291836	-0.0474026	0.00677039	11.5964	2.53279e-12	-	ZFPM2	ENSG00000169946	intron_variant
8	26267455	GT	G	8	26409939	BNIP3L	O60238	-	0.629602	0.0518692	0.00644318	15.0829	8.26228e-16	BNIP3L	BNIP3L	ENSG00000104765	intron_variant
8	106581528	A	T	8	105569300	BNIP3L	O60238	rs6993770	0.292177	-0.0502615	0.00672185	13.1201	7.58403e-14	-	ZFPM2	ENSG00000169946	intron_variant
10	65323809	T	G	10	63564049	BNIP3L	O60238	rs10733793	0.480337	0.0450585	0.00610466	12.8038	1.57109e-13	-	REEP3	ENSG00000165476	intron_variant
10	115348046	G	A	10	113588287	BNIP3L	O60238	rs7080536	0.0412866	-0.15267	0.0155932	21.9089	1.23339e-22	-	HABP2	ENSG00000148702	missense_variant
16	88568831	T	G	16	88502423	BNIP3L	O60238	rs4782371	0.307384	0.0474668	0.00668363	11.91	1.23027e-12	-	ZFPM1	ENSG00000179588	intron_variant
2	27730940	T	C	2	27508073	BOC	Q9BWV1	rs1260326	0.616136	0.0636108	0.00620299	23.9487	1.12538e-24	-	GCKR	ENSG00000084734	missense_variant,splice_region_variant
3	98383562	G	A	3	98664718	BOC	Q9BWV1	rs34211178	0.432689	-0.0452379	0.00621106	12.4876	3.25387e-13	-	WWP1P1	ENSG00000244153	downstream_gene_variant
3	112996218	G	A	3	113277371	BOC	Q9BWV1	rs3856718	0.173905	0.200916	0.00806666	136.204	6.25173e-137	BOC	BOC	ENSG00000144857	intron_variant
6	29937795	G	A	6	29970018	BOC	Q9BWV1	rs1061537	0.46449	0.0439923	0.00599623	12.6596	2.18978e-13	-	MICD	ENSG00000229390	downstream_gene_variant
7	72921609	T	C	7	73507279	BOC	Q9BWV1	rs79862839	0.118785	0.0759876	0.0092724	15.6012	2.50496e-16	-	RNU6-1198P	ENSG00000252713	downstream_gene_variant
8	9183596	A	G	8	9326086	BOC	Q9BWV1	rs4841132	0.908901	-0.0734182	0.0104858	11.597	2.5293e-12	-	PPP1R3B-DT	ENSG00000248538	non_coding_transcript_exon_variant
8	22048970	G	T	8	22191457	BOC	Q9BWV1	rs73225855	0.0508012	-0.131669	0.0137154	21.0974	7.99098e-22	-	BMP1	ENSG00000168487	intron_variant
9	16399201	TG	T	9	16399203	BOC	Q9BWV1	-	0.40169	0.0459825	0.00647022	11.9253	1.18768e-12	-	LINC03041	ENSG00000205549	intron_variant,non_coding_transcript_variant
9	136137657	C	T	9	133262254	BOC	Q9BWV1	rs8176693	0.0702767	0.132433	0.0118225	28.3983	3.99669e-29	-	ABO	ENSG00000175164	intron_variant
11	126219396	T	C	11	126349501	BOC	Q9BWV1	rs35887873	0.227043	0.0503933	0.00716024	11.7097	1.95119e-12	-	GSEC	ENSG00000280832	intron_variant,non_coding_transcript_variant
12	48143315	A	G	12	47749532	BOC	Q9BWV1	rs145878042	0.0102684	0.229619	0.0298043	13.8806	1.31644e-14	-	RAPGEF3	ENSG00000079337	missense_variant
15	102067841	C	T	15	101527638	BOC	Q9BWV1	rs8025505	0.263213	-0.0656897	0.00688684	20.8386	1.45011e-21	-	-	ENSG00000277210	upstream_gene_variant
17	7069412	G	A	17	7166093	BOC	Q9BWV1	rs186021206	0.00596216	0.536485	0.0430211	34.9649	1.08418e-35	-	-	-	intergenic_variant
22	38607534	T	TG	22	38211527	BOC	Q9BWV1	rs11450220	0.550879	0.0441827	0.00605824	12.5184	3.0311e-13	-	MAFF	ENSG00000185022	intron_variant
1	149871002	G	A	1	149899449	BOLA1	Q9Y3E2	rs1376675	0.0754286	-0.192013	0.0115501	61.3331	4.64408e-62	BOLA1	SV2A	ENSG00000159164	downstream_gene_variant
3	56849749	T	C	3	56815721	BOLA1	Q9Y3E2	rs1354034	0.589329	0.0499526	0.00622295	15.001	9.977e-16	-	ARHGEF3	ENSG00000163947	intron_variant,non_coding_transcript_variant
9	140100317	C	G	9	137205865	BOLA1	Q9Y3E2	-	0.130728	-0.401366	0.00922607	412.698	0	-	NDOR1	ENSG00000188566	missense_variant
3	56849749	T	C	3	56815721	BOLA2_BOLA2B	Q9H3K6	rs1354034	0.589183	0.0447711	0.00616288	12.4271	3.74024e-13	-	ARHGEF3	ENSG00000163947	intron_variant,non_coding_transcript_variant
12	111865049	C	G	12	111427245	BOLA2_BOLA2B	Q9H3K6	rs7310615	0.53954	-0.043092	0.00620072	11.4359	3.66522e-12	-	SH2B3	ENSG00000111252	intron_variant
16	30355080	C	T	16	30343759	BOLA2_BOLA2B	Q9H3K6	rs144009214	0.0181193	-0.244124	0.0232284	25.1084	7.79112e-26	BOLA2B,BOLA2	-	ENSG00000273724	downstream_gene_variant
1	104453919	G	T	1	103911297	BPIFA2	Q96DR5	rs188261292	0.00337142	0.755922	0.0536488	44.3601	4.36415e-45	-	-	-	intergenic_variant
1	109817192	A	G	1	109274570	BPIFA2	Q96DR5	rs7528419	0.222605	-0.0503853	0.00693364	12.434	3.68129e-13	-	PSRC1	ENSG00000134222	downstream_gene_variant
1	202187176	G	A	1	202218048	BPIFA2	Q96DR5	rs6678914	0.405445	0.0537007	0.00586258	19.2845	5.19398e-20	-	LGR6	ENSG00000133067	intron_variant
1	207117688	T	C	1	206944343	BPIFA2	Q96DR5	rs532534	0.46593	0.0672478	0.00587815	29.5801	2.62966e-30	-	PIGR	ENSG00000162896	intron_variant
2	109525898	T	TGAATCATAGGAAGATCATG	2	108909442	BPIFA2	Q96DR5	rs145612198	0.901118	-0.065495	0.00969277	10.8514	1.40799e-11	-	EDAR	ENSG00000135960	intron_variant
3	42527215	A	G	3	42485723	BPIFA2	Q96DR5	rs4682990	0.315731	0.0421322	0.00622603	10.8815	1.31371e-11	-	VIPR1	ENSG00000114812	upstream_gene_variant
5	44328731	A	G	5	44328629	BPIFA2	Q96DR5	rs10055386	0.339308	0.066565	0.0061211	26.8176	1.52195e-27	-	FGF10	ENSG00000070193	intron_variant
5	134512608	C	A	5	135176918	BPIFA2	Q96DR5	rs9327706	0.592499	-0.0463702	0.00585903	14.6044	2.48657e-15	-	PITX1-AS1	ENSG00000224186	intron_variant,non_coding_transcript_variant
7	26064329	T	G	7	26024709	BPIFA2	Q96DR5	rs55896322	0.132955	0.088049	0.00901625	21.8008	1.58198e-22	-	-	-	intergenic_variant
9	107661742	A	C	9	104899461	BPIFA2	Q96DR5	rs2740488	0.273732	-0.0523907	0.00647543	15.2267	5.93335e-16	-	ABCA1	ENSG00000165029	intron_variant
9	136149229	T	C	9	133273813	BPIFA2	Q96DR5	rs505922	0.32329	-0.0649275	0.00615691	25.2732	5.33089e-26	-	ABO	ENSG00000175164	intron_variant
11	47707999	GT	G	11	47686447	BPIFA2	Q96DR5	-	0.455973	-0.0423487	0.00588638	12.2023	6.27625e-13	-	AGBL2	ENSG00000165923	intron_variant
12	11092542	G	T	12	10939943	BPIFA2	Q96DR5	rs1013311	0.269942	-0.164423	0.00651173	139.949	1.1246e-140	-	TAS2R14	ENSG00000212127	upstream_gene_variant
14	37253722	A	C	14	36784517	BPIFA2	Q96DR5	rs848112	0.412311	-0.0487463	0.0058403	16.1531	7.0291e-17	-	SLC25A21	ENSG00000183032	intron_variant
16	56993886	A	G	16	56959974	BPIFA2	Q96DR5	rs821840	0.321811	0.102723	0.0061834	61.2491	5.63508e-62	-	CETP	ENSG00000087237	upstream_gene_variant
16	67997920	T	C	16	67964017	BPIFA2	Q96DR5	rs3785100	0.126383	0.0755867	0.00870003	17.4335	3.68553e-18	-	SLC12A4	ENSG00000124067	intron_variant
16	87882509	C	T	16	87848903	BPIFA2	Q96DR5	rs28483765	0.33094	0.0674114	0.00628511	26.1123	7.72147e-27	-	SLC7A5	ENSG00000103257	intron_variant
19	5835677	G	A	19	5835666	BPIFA2	Q96DR5	rs12019136	0.0508968	0.151961	0.0139829	26.7839	1.64475e-27	-	FUT6	ENSG00000156413	intron_variant
19	45413233	G	T	19	44909976	BPIFA2	Q96DR5	rs1065853	0.0822081	0.0967587	0.0108576	18.2985	5.02921e-19	-	APOC1	ENSG00000130208	upstream_gene_variant
19	49206145	G	C	19	48702888	BPIFA2	Q96DR5	rs516316	0.501323	0.409993	0.00605105	998.814	0	-	FUT2	ENSG00000176920	intron_variant
20	31754236	T	A	20	33166430	BPIFA2	Q96DR5	rs6059134	0.043347	-0.431683	0.0144871	194.379	4.1783e-195	BPIFA2	BPIFA2	ENSG00000131050	upstream_gene_variant
20	44547970	C	T	20	45919331	BPIFA2	Q96DR5	rs2868346	0.746055	-0.0651367	0.00664752	21.9427	1.14104e-22	-	-	-	regulatory_region_variant
2	27730940	T	C	2	27508073	BPIFB1	Q8TDL5	rs1260326	0.615901	0.0389222	0.00562433	11.3462	4.50609e-12	-	GCKR	ENSG00000084734	missense_variant,splice_region_variant
3	12504290	G	A	3	12462791	BPIFB1	Q8TDL5	rs1619599	0.57709	0.0795326	0.00560683	44.9449	1.13527e-45	-	-	-	regulatory_region_variant
3	72287270	ATC	A	3	72238119	BPIFB1	Q8TDL5	-	0.69425	0.0675068	0.00595793	29.0335	9.25763e-30	-	LINC00877	ENSG00000241163	intron_variant,non_coding_transcript_variant
4	38219898	G	T	4	38218277	BPIFB1	Q8TDL5	rs60343619	0.398489	0.0439749	0.00560623	14.3598	4.36717e-15	-	-	-	intergenic_variant
4	87902157	T	TTTTG	4	86981005	BPIFB1	Q8TDL5	rs570512802	0.579463	0.0396406	0.00556847	11.963	1.08893e-12	-	AFF1	ENSG00000172493	intron_variant
5	124842814	T	A	5	125507121	BPIFB1	Q8TDL5	rs331759	0.442825	0.0404851	0.00554758	12.5338	2.9255e-13	-	LINC02240	ENSG00000260192	intron_variant,non_coding_transcript_variant
5	156443066	A	G	5	157016055	BPIFB1	Q8TDL5	rs4704834	0.633918	0.0387742	0.00574038	10.8441	1.43186e-11	-	-	-	intergenic_variant
5	173086870	G	A	5	173659867	BPIFB1	Q8TDL5	rs17688826	0.387568	-0.0536478	0.00570102	20.3053	4.95108e-21	-	LINC01863	ENSG00000253959	downstream_gene_variant
6	2503335	C	T	6	2503101	BPIFB1	Q8TDL5	rs1772976	0.518066	0.084174	0.00546755	52.7537	1.76319e-53	-	GMDS-DT	ENSG00000250903	intron_variant,non_coding_transcript_variant
6	135419018	T	C	6	135097880	BPIFB1	Q8TDL5	rs9399137	0.248419	0.107226	0.00639111	62.4464	3.57767e-63	-	HBS1L	ENSG00000112339	intron_variant
7	130575884	A	G	7	130891125	BPIFB1	Q8TDL5	rs9656395	0.0964428	0.0654941	0.00932332	11.6687	2.14437e-12	-	LINC00513	ENSG00000233559	intron_variant,non_coding_transcript_variant
8	19852939	A	T	8	19995428	BPIFB1	Q8TDL5	rs1372344	0.261182	0.0775921	0.00621926	34.9965	1.00809e-35	-	-	-	intergenic_variant
8	116659578	G	C	8	115647351	BPIFB1	Q8TDL5	rs2737246	0.272093	-0.0600035	0.00619284	21.4746	3.35274e-22	-	TRPS1	ENSG00000104447	intron_variant
8	126506694	G	A	8	125494452	BPIFB1	Q8TDL5	rs112875651	0.378299	0.0459576	0.00572942	14.9805	1.04592e-15	-	-	ENSG00000253111	intron_variant,non_coding_transcript_variant
9	89343050	G	A	9	86728135	BPIFB1	Q8TDL5	rs12345684	0.444985	-0.0581523	0.00549976	25.4034	3.95003e-26	-	-	-	intergenic_variant
11	47541490	T	TA	11	47519938	BPIFB1	Q8TDL5	rs71042677	0.343729	-0.0420828	0.00573924	12.646	2.25944e-13	-	CELF1	ENSG00000149187	intron_variant
11	116623213	TA	T	11	116752497	BPIFB1	Q8TDL5	-	0.846427	0.0580574	0.00763391	13.546	2.84446e-14	-	BUD13	ENSG00000137656	intron_variant
12	12554861	T	G	12	12401927	BPIFB1	Q8TDL5	rs7960048	0.464242	-0.0416418	0.00553943	13.2526	5.58985e-14	-	BORCS5	ENSG00000165714	intron_variant
15	44028047	C	T	15	43735849	BPIFB1	Q8TDL5	rs147233090	0.0236317	-0.138603	0.0179994	13.8676	1.35644e-14	-	RNU6-354P	ENSG00000206589	upstream_gene_variant
16	56990716	C	A	16	56956804	BPIFB1	Q8TDL5	rs247617	0.321084	0.106145	0.00587296	72.2876	5.15703e-73	-	-	-	intergenic_variant
16	68029739	C	T	16	67995836	BPIFB1	Q8TDL5	rs56303487	0.180892	0.0514599	0.0071416	12.2384	5.77564e-13	-	DPEP2	ENSG00000167261	intron_variant
16	78346429	G	A	16	78312532	BPIFB1	Q8TDL5	rs7192602	0.305346	-0.0546544	0.00598011	19.2019	6.28203e-20	-	WWOX	ENSG00000186153	intron_variant
17	66823805	G	A	17	68827664	BPIFB1	Q8TDL5	rs112001035	0.0575065	0.0978341	0.0119892	15.4757	3.34426e-16	-	-	-	intergenic_variant
19	8429323	G	A	19	8364439	BPIFB1	Q8TDL5	rs116843064	0.0182511	0.185401	0.0203631	19.0631	8.64769e-20	-	ANGPTL4	ENSG00000167772	missense_variant
19	49206462	C	T	19	48703205	BPIFB1	Q8TDL5	rs681343	0.500982	0.0875152	0.00548977	56.4863	3.26362e-57	-	FUT2	ENSG00000176920	synonymous_variant
20	31693553	T	C	20	33105747	BPIFB1	Q8TDL5	rs2424957	0.57562	-0.418115	0.00599532	1058.08	0	BPIFB1	BPIFB4	ENSG00000186191	intron_variant
20	48980652	A	G	20	50364115	BPIFB1	Q8TDL5	rs1889235	0.660101	0.0441429	0.00629688	11.6237	2.37848e-12	-	-	-	intergenic_variant
22	36042986	C	T	22	35646939	BPIFB1	Q8TDL5	rs9610329	0.420343	0.0434884	0.00569342	13.6575	2.20039e-14	-	APOL6	ENSG00000221963	upstream_gene_variant
1	91533297	A	G	1	91067740	BPIFB2	Q8N4F0	rs165316	0.194522	-0.0580685	0.00717856	15.2213	6.00759e-16	-	-	-	intergenic_variant
1	221047861	C	T	1	220874519	BPIFB2	Q8N4F0	rs17597619	0.244845	-0.0471994	0.00667641	11.8085	1.55418e-12	-	HLX	ENSG00000136630	upstream_gene_variant
1	234851165	A	C	1	234715418	BPIFB2	Q8N4F0	rs496654	0.537267	0.0474931	0.00575481	15.8103	1.54775e-16	-	-	ENSG00000282097	intron_variant,non_coding_transcript_variant
3	12393125	C	G	3	12351626	BPIFB2	Q8N4F0	rs1801282	0.116662	-0.0719488	0.00884786	15.3736	4.23058e-16	-	PPARG	ENSG00000132170	intron_variant
4	39691700	CAA	C	4	39690080	BPIFB2	Q8N4F0	-	0.496676	0.0678731	0.00572459	31.7004	1.99343e-32	-	-	-	intergenic_variant
4	110525039	G	T	4	109603883	BPIFB2	Q8N4F0	rs547113723	0.00749927	-0.474161	0.0338568	43.8373	1.45445e-44	-	MCUB	ENSG00000005059	intron_variant
7	72973854	C	A	7	73559524	BPIFB2	Q8N4F0	rs13244614	0.280563	0.0523076	0.00633276	15.8361	1.45848e-16	-	BCL7B	ENSG00000106635	upstream_gene_variant
10	104013955	T	C	10	102254198	BPIFB2	Q8N4F0	rs74501283	0.0650371	0.0791685	0.0115771	11.0963	8.01124e-12	-	GBF1	ENSG00000107862	intron_variant
11	61549025	G	A	11	61781553	BPIFB2	Q8N4F0	rs174533	0.333891	0.0601191	0.00605732	22.4894	3.24041e-23	-	MYRF	ENSG00000124920	intron_variant
12	21386018	A	G	12	21233084	BPIFB2	Q8N4F0	rs11045885	0.165376	-0.063866	0.00770999	15.9224	1.19564e-16	-	SLCO1B1	ENSG00000134538	intron_variant
12	121423386	A	G	12	120985583	BPIFB2	Q8N4F0	rs11065385	0.694093	-0.132092	0.00620999	99.676	2.10863e-100	-	HNF1A-AS1	ENSG00000241388	upstream_gene_variant
12	133072460	G	C	12	132495874	BPIFB2	Q8N4F0	rs11147230	0.50419	0.0524142	0.00572357	19.2752	5.3064e-20	-	FBRSL1	ENSG00000112787	intron_variant
14	94844947	C	T	14	94378610	BPIFB2	Q8N4F0	rs28929474	0.0194162	0.143394	0.020566	11.5063	3.11674e-12	-	SERPINA1	ENSG00000197249	missense_variant
15	63789186	A	C	15	63496987	BPIFB2	Q8N4F0	rs56094562	0.331581	0.0614011	0.00608159	23.241	5.74116e-24	-	-	ENSG00000276651	downstream_gene_variant
17	45720627	A	AC	17	47643261	BPIFB2	Q8N4F0	rs11444334	0.504172	0.0730005	0.0056908	36.941	1.14551e-37	-	KPNB1-DT	ENSG00000263766	intron_variant,non_coding_transcript_variant
17	64210580	A	C	17	66214462	BPIFB2	Q8N4F0	rs1801689	0.0298448	0.151847	0.0166866	19.0438	9.04066e-20	-	APOH	ENSG00000091583	missense_variant
19	45411941	T	C	19	44908684	BPIFB2	Q8N4F0	rs429358	0.15863	-0.146908	0.00774044	79.5972	2.52813e-80	-	APOE	ENSG00000130203	missense_variant
20	31582444	T	C	20	32994638	BPIFB2	Q8N4F0	rs2377736	0.411283	0.273512	0.0060641	443.499	0	BPIFB2	SUN5	ENSG00000167098	intron_variant
3	56849749	T	C	3	56815721	BRAP	Q7Z569	rs1354034	0.589235	0.0765092	0.0062046	34.2101	6.16453e-35	-	ARHGEF3	ENSG00000163947	intron_variant,non_coding_transcript_variant
7	106372219	C	G	7	106731773	BRAP	Q7Z569	rs342293	0.454182	-0.0645951	0.00608404	25.6055	2.48028e-26	-	-	ENSG00000243797	intron_variant,non_coding_transcript_variant
10	65193329	CTCTTT	C	10	63433569	BRAP	Q7Z569	-	0.474519	-0.0481398	0.00613757	14.3582	4.38329e-15	-	JMJD1C	ENSG00000171988	intron_variant
3	18250509	C	A	3	18209017	BRDT	Q58F21	rs7618405	0.203641	-0.0530932	0.0077678	11.0863	8.19785e-12	-	TBC1D5	ENSG00000131374	intron_variant,non_coding_transcript_variant
5	118811533	G	A	5	119475838	BRDT	Q58F21	rs25640	0.446842	-0.165212	0.00631937	149.935	1.16145e-150	-	HSD17B4	ENSG00000133835	missense_variant
7	80223895	G	A	7	80594579	BRDT	Q58F21	rs11772036	0.071933	0.112009	0.0122808	19.1271	7.46277e-20	-	CD36	ENSG00000135218	intron_variant
8	106581528	A	T	8	105569300	BRDT	Q58F21	rs6993770	0.291992	-0.0669583	0.00683842	21.9119	1.2249e-22	-	ZFPM2	ENSG00000169946	intron_variant
9	136149500	T	C	9	133274084	BRDT	Q58F21	rs529565	0.324751	0.109633	0.00666084	60.1429	7.19615e-61	-	ABO	ENSG00000175164	intron_variant
10	64999490	C	T	10	63239730	BRDT	Q58F21	rs4399232	0.467059	0.0596959	0.00623181	21.0098	9.77687e-22	-	JMJD1C	ENSG00000171988	intron_variant
12	54715784	C	CA	12	54322000	BRDT	Q58F21	rs11451044	0.57278	0.0478617	0.00636983	13.2409	5.74249e-14	-	RNU6-950P	ENSG00000207381	upstream_gene_variant
16	72079657	C	T	16	72045758	BRDT	Q58F21	rs77303550	0.190527	0.0595153	0.00794782	13.1562	6.97911e-14	-	-	ENSG00000289937	upstream_gene_variant
3	56849749	T	C	3	56815721	BRK1	Q8WUW1	rs1354034	0.588754	0.122622	0.00626088	84.686	2.06063e-85	-	ARHGEF3	ENSG00000163947	intron_variant,non_coding_transcript_variant
4	155489608	C	T	4	154568456	BRK1	Q8WUW1	rs6054	0.00540195	0.400264	0.0431232	19.7785	1.66533e-20	-	FGB	ENSG00000171564	missense_variant
7	106372219	C	G	7	106731773	BRK1	Q8WUW1	rs342293	0.454364	-0.0763505	0.00613041	34.8782	1.32373e-35	-	-	ENSG00000243797	intron_variant,non_coding_transcript_variant
10	65104500	A	G	10	63344740	BRK1	Q8WUW1	rs7896518	0.423547	0.0640767	0.0062477	23.954	1.11173e-24	-	JMJD1C	ENSG00000171988	intron_variant
11	196944	C	T	11	196944	BRK1	Q8WUW1	rs11604127	0.219372	0.0751273	0.00746293	23.1106	7.75175e-24	-	SCGB1C1	ENSG00000188076	downstream_gene_variant
16	83803160	T	A	16	83769555	BRK1	Q8WUW1	rs707236	0.336087	-0.148021	0.00651525	113.538	2.89734e-114	-	CDH13	ENSG00000140945	intron_variant
17	33892949	G	A	17	35565930	BRK1	Q8WUW1	rs1968578	0.178589	0.0823995	0.00796345	24.3657	4.30824e-25	-	SNHG30	ENSG00000267321	upstream_gene_variant
19	45413233	G	T	19	44909976	BRK1	Q8WUW1	rs1065853	0.0819641	-0.253454	0.0110981	114.711	1.94536e-115	-	APOC1	ENSG00000130208	upstream_gene_variant
3	56849749	T	C	3	56815721	BRSK2	Q8IWQ3	rs1354034	0.589019	0.0454846	0.00583659	14.1842	6.54335e-15	-	ARHGEF3	ENSG00000163947	intron_variant,non_coding_transcript_variant
10	104336426	A	C	10	102576669	BRSK2	Q8IWQ3	rs34377578	0.244157	-0.0466912	0.00669509	11.5112	3.08177e-12	-	RPL23AP58	ENSG00000228657	upstream_gene_variant
11	1413056	T	C	11	1391826	BRSK2	Q8IWQ3	rs7395567	0.719154	-0.589435	0.00692281	1576.24	0	BRSK2	BRSK2	ENSG00000174672	intron_variant
1	179526214	C	T	1	179557079	BSG	P35613	rs61747728	0.0366299	0.166125	0.0153683	26.5084	3.1017e-27	-	NPHS2	ENSG00000116218	missense_variant
1	184865132	T	A	1	184895998	BSG	P35613	rs115276619	0.0162222	0.26694	0.023834	28.3895	4.0785e-29	-	NIBAN1	ENSG00000135842	intron_variant
2	27730940	T	C	2	27508073	BSG	P35613	rs1260326	0.615765	0.057262	0.00599105	20.9204	1.20116e-21	-	GCKR	ENSG00000084734	missense_variant,splice_region_variant
2	162964301	G	A	2	162107791	BSG	P35613	rs75166367	0.0562364	-0.0937647	0.0126133	12.9767	1.05512e-13	-	-	-	regulatory_region_variant
3	46890566	G	GT	3	46849076	BSG	P35613	rs559989662	0.102379	0.0709336	0.00980643	12.3268	4.71194e-13	-	MYL3	ENSG00000160808	intron_variant
6	34592090	A	G	6	34624313	BSG	P35613	rs6907508	0.112517	0.0633967	0.00921748	11.2164	6.07575e-12	-	ILRUN	ENSG00000196821	intron_variant
7	46753684	C	G	7	46714086	BSG	P35613	rs700753	0.653112	0.048219	0.00610061	14.5683	2.70209e-15	-	-	ENSG00000233539	intron_variant,non_coding_transcript_variant
7	128742208	C	T	7	129102154	BSG	P35613	rs7779782	0.547465	-0.0438144	0.00587915	13.0382	9.15799e-14	-	-	-	regulatory_region_variant
8	9187242	A	G	8	9329732	BSG	P35613	rs1461729	0.899096	-0.0758489	0.00965292	14.4072	3.91562e-15	-	PPP1R3B-DT	ENSG00000248538	intron_variant,non_coding_transcript_variant
9	136141870	C	T	9	133266456	BSG	P35613	rs2519093	0.182173	-0.137562	0.00755982	73.2597	5.49921e-74	-	ABO	ENSG00000175164	intron_variant
16	20361441	A	G	16	20350119	BSG	P35613	rs34882080	0.17631	-0.0630869	0.00763647	15.8412	1.44145e-16	-	UMOD	ENSG00000169344	intron_variant
17	7106378	G	A	17	7203059	BSG	P35613	rs200489612	0.00488766	0.393091	0.0451714	17.4875	3.25462e-18	-	DLG4	ENSG00000132535	splice_polypyrimidine_tract_variant,intron_variant
19	586745	T	C	19	586745	BSG	P35613	rs56101188	0.0925856	0.218461	0.0102111	100.822	1.50661e-101	BSG	BSG	ENSG00000172270	downstream_gene_variant
19	35553756	C	T	19	35062852	BSG	P35613	rs1350292	0.920859	-0.0778012	0.0109905	11.8379	1.45245e-12	-	HPN	ENSG00000105707	intron_variant
17	76968109	C	G	17	78972027	BSND	Q8WZ55	rs148972972	0.000503231	1.25134	0.14045	18.2903	5.12507e-19	-	LGALS3BP	ENSG00000108679	missense_variant
1	156293055	CCATT	C	1	156323264	BST1	Q10588	-	0.499403	0.0286301	0.00388777	12.7489	1.78279e-13	-	CCT3	ENSG00000163468	intron_variant
2	211540507	C	A	2	210675783	BST1	Q10588	rs1047891	0.313222	0.0294127	0.00417688	11.7217	1.89802e-12	-	CPS1	ENSG00000021826	missense_variant
4	15709192	G	A	4	15707569	BST1	Q10588	rs2302465	0.123615	-1.51571	0.0093205	5744.86	0	BST1	BST1	ENSG00000109743	missense_variant
6	31376266	A	G	6	31408489	BST1	Q10588	rs73400361	0.066248	0.0654549	0.00780036	16.3179	4.8095e-17	-	MICA	ENSG00000204520	intron_variant
7	6524843	C	G	7	6485212	BST1	Q10588	rs2347784	0.27344	0.0299108	0.00436279	11.1495	7.08761e-12	-	KDELR2	ENSG00000136240	upstream_gene_variant
8	9183102	A	AAGAAGAAAGGG	8	9325592	BST1	Q10588	rs199922514	0.907281	-0.0492663	0.00670538	12.694	2.02302e-13	-	PPP1R3B-DT	ENSG00000248538	intron_variant,non_coding_transcript_variant
11	126232337	C	T	11	126362442	BST1	Q10588	rs4055121	0.137977	-0.0997118	0.00567222	68.4474	3.56944e-69	-	ST3GAL4	ENSG00000110080	intron_variant
17	7069412	G	A	17	7166093	BST1	Q10588	rs186021206	0.00604283	0.516309	0.0275115	77.8525	1.40443e-78	-	-	-	intergenic_variant
19	44153100	A	G	19	43648948	BST1	Q10588	rs4760	0.148531	-0.210698	0.005488	321.755	0	-	PLAUR	ENSG00000011422	missense_variant
1	940809	C	CA	1	1005429	BST2	Q10589	rs58913475	0.389913	0.0488046	0.0061159	14.8345	1.46386e-15	-	-	ENSG00000231702	downstream_gene_variant
1	16505320	A	G	1	16178825	BST2	Q10589	rs1497406	0.564543	0.0507641	0.00598693	16.6443	2.2683e-17	-	-	-	intergenic_variant
1	172413526	T	G	1	172444386	BST2	Q10589	rs4916258	0.546736	-0.0539275	0.00598245	18.7029	1.98198e-19	-	PIGC	ENSG00000135845	upstream_gene_variant
1	183532580	G	T	1	183563445	BST2	Q10589	rs17849502	0.0503362	0.105002	0.0134826	14.167	6.80769e-15	-	NCF2	ENSG00000116701	missense_variant
2	163110536	A	G	2	162254026	BST2	Q10589	rs2111485	0.591188	0.0633567	0.00605031	24.9333	1.166e-25	-	-	-	regulatory_region_variant
4	146821410	C	A	4	145900258	BST2	Q10589	rs4835265	0.156684	0.0699848	0.00812548	17.1477	7.11705e-18	-	ZNF827	ENSG00000151612	intron_variant
6	53957588	T	C	6	54092790	BST2	Q10589	rs625899	0.677703	-0.0512314	0.00647711	14.588	2.58226e-15	-	MLIP	ENSG00000146147	intron_variant
6	122720806	G	A	6	122399661	BST2	Q10589	rs6926219	0.54782	-0.0545614	0.0059378	19.4011	3.971e-20	-	HSF2	ENSG00000025156	5_prime_UTR_variant
7	50271499	C	T	7	50231903	BST2	Q10589	rs11773763	0.315855	-0.053148	0.00636273	16.1769	6.65426e-17	-	-	ENSG00000231681	intron_variant,non_coding_transcript_variant
8	21937870	G	A	8	22080359	BST2	Q10589	rs7835670	0.826311	-0.0635425	0.00781191	15.3817	4.15241e-16	-	DMTN	ENSG00000158856	intron_variant
9	136146664	T	A	9	133271249	BST2	Q10589	rs674302	0.328006	0.112735	0.00630153	70.8512	1.40864e-71	-	ABO	ENSG00000175164	intron_variant
10	79685833	G	A	10	77926075	BST2	Q10589	rs4595491	0.245685	0.0481275	0.00684488	11.6886	2.04833e-12	-	DLG5-AS1	ENSG00000233871	upstream_gene_variant
10	102733532	AT	A	10	100973775	BST2	Q10589	-	0.23027	-0.0490573	0.0072267	10.9453	1.13423e-11	-	MIR608	ENSG00000207551	upstream_gene_variant
11	62199817	T	C	11	62432345	BST2	Q10589	rs17157266	0.178499	-0.0645596	0.0076831	16.3606	4.35913e-17	-	AHNAK	ENSG00000124942	downstream_gene_variant
14	94847262	T	A	14	94380925	BST2	Q10589	rs17580	0.0456233	0.0994508	0.014094	11.7669	1.71041e-12	-	SERPINA1	ENSG00000197249	missense_variant
14	103571695	C	CTG	14	103105358	BST2	Q10589	rs139269536	0.240888	0.0909047	0.0070648	37.1624	6.88018e-38	-	EXOC3L4	ENSG00000205436	intron_variant
15	44028047	C	T	15	43735849	BST2	Q10589	rs147233090	0.0236255	-0.147633	0.0194647	13.4771	3.3335e-14	-	RNU6-354P	ENSG00000206589	upstream_gene_variant
16	31276811	G	A	16	31265490	BST2	Q10589	rs1143679	0.101481	0.068559	0.00993178	11.2931	5.09214e-12	-	ITGAM	ENSG00000169896	missense_variant
17	44837217	A	C	17	46759851	BST2	Q10589	rs199529	0.235563	-0.0490638	0.0069327	11.8322	1.47163e-12	-	WNT3	ENSG00000108379	downstream_gene_variant
18	56084054	T	C	18	58416822	BST2	Q10589	rs4503880	0.799241	-0.0575049	0.00736421	14.2382	5.7783e-15	-	-	ENSG00000267675	non_coding_transcript_exon_variant
19	10469975	A	C	19	10359299	BST2	Q10589	rs12720356	0.0932192	-0.13486	0.0102127	39.0859	8.2054e-40	-	TYK2	ENSG00000105397	missense_variant
19	17487620	G	A	19	17376811	BST2	Q10589	rs4808628	0.953873	-0.322674	0.0145489	108.258	5.52077e-109	BST2	PLVAP	ENSG00000130300	intron_variant
19	33526948	G	A	19	33036042	BST2	Q10589	rs11880141	0.103985	0.0702766	0.00997287	11.7373	1.83105e-12	-	RHPN2	ENSG00000131941	intron_variant
20	3692345	T	C	20	3711698	BST2	Q10589	rs150622725	0.0114011	0.193509	0.027933	11.3685	4.28055e-12	-	SIGLEC1	ENSG00000088827	intron_variant
22	18450196	TCA	T	22	17967430	BST2	Q10589	-	0.233342	-0.0538542	0.00700758	13.8158	1.52827e-14	-	MICAL3	ENSG00000243156	intron_variant
1	247489453	T	A	1	247326151	BTC	P35070	rs12564303	0.374692	-0.0441	0.00606989	12.4294	3.72049e-13	-	ZNF496	ENSG00000162714	intron_variant
3	56849749	T	C	3	56815721	BTC	P35070	rs1354034	0.589044	0.0457622	0.0059901	13.6619	2.17821e-14	-	ARHGEF3	ENSG00000163947	intron_variant,non_coding_transcript_variant
4	75719517	A	C	4	74794307	BTC	P35070	rs28549760	0.147136	-0.600832	0.00890642	990.15	0	BTC	BTC	ENSG00000174808	missense_variant
7	106372903	G	A	7	106732457	BTC	P35070	rs342296	0.450838	-0.0433716	0.00587629	12.8031	1.57362e-13	-	-	ENSG00000243797	upstream_gene_variant
9	100707992	A	G	9	97945710	BTC	P35070	rs10984466	0.354902	-0.0487101	0.00613029	14.7146	1.9293e-15	-	HEMGN	ENSG00000136929	upstream_gene_variant
10	65048306	C	A	10	63288546	BTC	P35070	rs7080386	0.411428	0.0556003	0.00595644	19.9936	1.01485e-20	-	JMJD1C	ENSG00000171988	intron_variant
12	54717508	T	TTTCTC	12	54323724	BTC	P35070	rs60822569	0.569831	0.0551422	0.00601867	19.2923	5.10152e-20	-	COPZ1	ENSG00000111481	upstream_gene_variant
2	27730940	T	C	2	27508073	BTD	P43251	rs1260326	0.615926	-0.0739282	0.00545249	41.1521	7.04531e-42	-	GCKR	ENSG00000084734	missense_variant,splice_region_variant
3	15686693	G	C	3	15645186	BTD	P43251	rs13078881	0.0422661	-1.63555	0.0151461	2534.24	0	BTD	BTD	ENSG00000169814	missense_variant
4	100063525	T	C	4	99142374	BTD	P43251	rs6831352	0.704781	0.0492415	0.00577421	16.8265	1.49108e-17	-	ADH4	ENSG00000198099	intron_variant
6	161127501	A	G	6	160706469	BTD	P43251	rs73015965	0.00586312	0.348205	0.0373441	19.9517	1.11764e-20	-	PLG	ENSG00000122194	missense_variant
10	65316235	TACTC	T	10	63556475	BTD	P43251	rs757523221	0.487233	0.044879	0.00525493	16.8736	1.33783e-17	-	REEP3	ENSG00000165476	intron_variant
11	61567753	C	A	11	61800281	BTD	P43251	rs174544	0.296839	0.0513599	0.00580498	18.0484	8.9454e-19	-	FEN1	ENSG00000168496	downstream_gene_variant
12	102218899	T	C	12	101825121	BTD	P43251	rs10745925	0.292866	-0.0571106	0.00584023	21.8576	1.38803e-22	-	GNPTAB	ENSG00000111670	intron_variant
13	41646085	CAG	C	13	41071949	BTD	P43251	-	0.0717795	0.0770903	0.0102503	13.2641	5.44377e-14	-	WBP4	ENSG00000120688	intron_variant
15	43820717	C	T	15	43528519	BTD	P43251	rs55707100	0.0248316	0.125549	0.0168994	12.9616	1.09245e-13	-	MAP1A	ENSG00000166963	missense_variant
16	72105965	T	C	16	72072066	BTD	P43251	rs217184	0.190634	-0.0688083	0.00673141	23.8011	1.58088e-24	-	HPR	ENSG00000261701	intron_variant
17	64224775	C	T	17	66228657	BTD	P43251	rs8178824	0.02966	0.351534	0.0155997	111.721	1.90108e-112	-	APOH	ENSG00000091583	intron_variant
19	5835677	G	A	19	5835666	BTD	P43251	rs12019136	0.0506718	0.109841	0.0122944	18.3871	4.1011e-19	-	FUT6	ENSG00000156413	intron_variant
6	26465384	T	G	6	26465156	BTN1A1	Q13410	rs12202419	0.0980416	0.298231	0.0104567	178.187	6.5013e-179	BTN1A1	BTN2A1	ENSG00000112763	intron_variant
1	179526214	C	T	1	179557079	BTN2A1	Q7KYR7	rs61747728	0.0365697	0.172813	0.0151132	29.5515	2.80867e-30	-	NPHS2	ENSG00000116218	missense_variant
2	27730940	T	C	2	27508073	BTN2A1	Q7KYR7	rs1260326	0.615867	0.0431421	0.00588267	12.6502	2.23769e-13	-	GCKR	ENSG00000084734	missense_variant,splice_region_variant
3	46888198	T	C	3	46846708	BTN2A1	Q7KYR7	rs56387622	0.109027	0.0809688	0.00929804	17.5102	3.08887e-18	-	MYL3	ENSG00000160808	intron_variant
6	26498758	G	T	6	26498530	BTN2A1	Q7KYR7	rs72843784	0.103213	0.453472	0.00968732	477.593	0	BTN2A1	BTN1A1	ENSG00000124557	upstream_gene_variant
7	151414329	T	C	7	151717243	BTN2A1	Q7KYR7	rs10265221	0.279701	0.0474571	0.00635999	13.0688	8.53493e-14	-	PRKAG2	ENSG00000106617	intron_variant
12	121196891	A	G	12	120759088	BTN2A1	Q7KYR7	rs558275	0.600801	-0.0485215	0.00586294	15.8947	1.27438e-16	-	SPPL3	ENSG00000157837	downstream_gene_variant
16	20355811	A	G	16	20344489	BTN2A1	Q7KYR7	rs34262842	0.158377	-0.070815	0.00785224	18.7195	1.90766e-19	-	UMOD	ENSG00000169344	intron_variant
17	7069412	G	A	17	7166093	BTN2A1	Q7KYR7	rs186021206	0.00604755	0.479036	0.040442	31.6413	2.28402e-32	-	-	-	intergenic_variant
17	79220224	G	C	17	81246424	BTN2A1	Q7KYR7	rs2725405	0.436144	0.0566119	0.00582822	21.5779	2.64302e-22	-	SLC38A10	ENSG00000157637	missense_variant
20	52732362	T	C	20	54115823	BTN2A1	Q7KYR7	rs17216707	0.186992	-0.0525284	0.00745256	11.7423	1.81009e-12	-	-	-	intergenic_variant
22	36774904	C	T	22	36378859	BTN2A1	Q7KYR7	rs755470	0.658666	-0.0453091	0.00608687	13.0094	9.78588e-14	-	MYH9	ENSG00000100345	intron_variant
1	184672098	G	A	1	184702964	BTN3A2	P78410	rs78444298	0.0186846	0.16318	0.0198384	15.7112	1.94446e-16	-	EDEM3	ENSG00000116406	missense_variant
6	26370659	C	T	6	26370431	BTN3A2	P78410	rs9393711	0.128472	-0.950688	0.00910266	2370.73	0	BTN3A2	BTN3A2	ENSG00000186470	synonymous_variant
12	111884608	T	C	12	111446804	BTN3A2	P78410	rs3184504	0.539253	-0.0818985	0.00544321	50.4357	3.66691e-51	-	SH2B3	ENSG00000111252	missense_variant
14	94838142	G	T	14	94371805	BTN3A2	P78410	rs112635299	0.020137	0.140658	0.018975	12.9077	1.2368e-13	-	SERPINA1	ENSG00000197249	downstream_gene_variant
16	57059427	C	T	16	57025515	BTN3A2	P78410	rs74439742	0.168898	-0.0921951	0.00714687	37.3471	4.49676e-38	-	NLRC5	ENSG00000140853	missense_variant
18	29625685	G	A	18	32045722	BTN3A2	P78410	rs61749945	0.127132	0.0543305	0.00801223	10.923	1.19399e-11	-	RNF125	ENSG00000101695	missense_variant
3	172294500	G	A	3	172576710	C19orf12	Q9NSK7	rs79287178	0.0291318	-0.144947	0.0192566	13.2852	5.18561e-14	-	LINC02068	ENSG00000223387	intron_variant,non_coding_transcript_variant
7	94953895	G	A	7	95324583	C19orf12	Q9NSK7	rs705379	0.465605	0.0831371	0.00627573	39.3305	4.67197e-40	-	PON1	ENSG00000005421	upstream_gene_variant
11	93816695	G	A	11	94083529	C19orf12	Q9NSK7	rs72968738	0.105749	-0.0754835	0.0100183	13.3098	4.90004e-14	-	HEPHL1	ENSG00000181333	intron_variant
14	94844947	C	T	14	94378610	C19orf12	Q9NSK7	rs28929474	0.0192014	0.197373	0.0224157	17.8836	1.30737e-18	-	SERPINA1	ENSG00000197249	missense_variant
19	30193654	T	C	19	29702747	C19orf12	Q9NSK7	rs146170087	0.00110353	-1.01736	0.0927867	27.2469	5.6637e-28	C19orf12	C19orf12	ENSG00000131943	missense_variant
22	38523246	C	G	22	38127239	C19orf12	Q9NSK7	rs3788533	0.527142	0.042957	0.00615501	11.5274	2.96893e-12	-	PLA2G6	ENSG00000184381	intron_variant
22	44324727	C	G	22	43928847	C19orf12	Q9NSK7	rs738409	0.214837	0.0899844	0.00746837	32.7056	1.9697e-33	-	PNPLA3	ENSG00000100344	missense_variant
X	119760720	C	T	23	120626865	C1GALT1C1	Q96EU7	rs149340486	0.00949787	-0.694178	0.0267133	148.15	7.07946e-149	C1GALT1C1	C1GALT1C1	ENSG00000171155	missense_variant
1	22963050	G	A	1	22636557	C1QA	P02745	rs12058824	0.0808357	-0.621184	0.0109855	696.168	0	C1QA	MIR6127	ENSG00000276835	upstream_gene_variant
1	93706713	C	T	1	93241156	C1QA	P02745	rs565919	0.390352	-0.0490985	0.00620686	14.5907	2.56626e-15	-	CCDC18	ENSG00000122483	intron_variant
1	157804648	G	A	1	157834858	C1QA	P02745	rs2765501	0.389909	0.070381	0.00620876	29.0591	8.7277e-30	-	CD5L	ENSG00000073754	intron_variant
4	99783779	A	G	4	98862628	C1QA	P02745	rs2120377	0.256648	0.148638	0.00671556	107.822	1.50661e-108	-	-	-	intergenic_variant
5	131795310	T	G	5	132459618	C1QA	P02745	rs10477741	0.124069	-0.0635032	0.00877483	12.3384	4.58775e-13	-	IRF1-AS1	ENSG00000197536	intron_variant,non_coding_transcript_variant
5	172261489	C	A	5	172834486	C1QA	P02745	rs35768025	0.248403	0.0797847	0.0066401	32.5313	2.94239e-33	-	ERGIC1	ENSG00000113719	intron_variant
6	32626475	G	A	6	32658698	C1QA	P02745	rs9273368	0.294336	0.0570635	0.00629496	18.9043	1.24652e-19	-	HLA-DQB1-AS1	ENSG00000223534	upstream_gene_variant
6	53509452	A	G	6	53644654	C1QA	P02745	rs12665537	0.328929	-0.0426236	0.00610462	11.5366	2.9067e-12	-	KLHL31	ENSG00000124743	downstream_gene_variant
9	139107879	C	T	9	136216033	C1QA	P02745	rs11103387	0.386414	0.0433472	0.00588034	12.773	1.68655e-13	-	QSOX2	ENSG00000165661	intron_variant
10	74792659	T	TAGATGAATCTA	10	73032901	C1QA	P02745	rs111630634	0.0756287	-0.0948254	0.0112175	16.5482	2.83009e-17	-	P4HA1	ENSG00000122884	intron_variant
10	91066769	C	A	10	89307012	C1QA	P02745	rs1727	0.73712	-0.112596	0.00653333	65.8312	1.47503e-66	-	IFIT2	ENSG00000119922	missense_variant
11	122517163	T	C	11	122646455	C1QA	P02745	rs7124914	0.388299	-0.0517065	0.00589124	17.7744	1.68112e-18	-	-	-	regulatory_region_variant
12	111884608	T	C	12	111446804	C1QA	P02745	rs3184504	0.539187	-0.0554617	0.0058356	20.6948	2.0193e-21	-	SH2B3	ENSG00000111252	missense_variant
13	49749142	T	TA	13	49175006	C1QA	P02745	rs28372834	0.162803	-0.0689789	0.00777697	18.1344	7.33838e-19	-	FNDC3A	ENSG00000102531	intron_variant
17	57946285	G	C	17	59868924	C1QA	P02745	rs67890301	0.157993	0.0877953	0.00784146	28.3715	4.25109e-29	-	TUBD1	ENSG00000108423	intron_variant
17	71088843	C	T	17	73092704	C1QA	P02745	rs117981338	0.0140536	0.393608	0.0249436	55.369	4.27563e-56	-	SLC39A11	ENSG00000133195	upstream_gene_variant
18	45821172	T	A	18	48294801	C1QA	P02745	rs55841020	0.164869	-0.0682689	0.00773095	17.9825	1.04112e-18	-	ZBTB7C	ENSG00000184828	intron_variant
18	60166419	G	C	18	62499186	C1QA	P02745	rs9951519	0.393467	0.0405979	0.00591892	11.159	6.93426e-12	-	-	-	intergenic_variant
19	35693120	T	C	19	35202217	C1QA	P02745	rs28659908	0.413055	0.055218	0.00593859	19.845	1.42889e-20	-	-	-	intergenic_variant
20	34154425	T	C	20	35566507	C1QA	P02745	rs57551721	0.127615	0.0707065	0.00893233	14.6096	2.45697e-15	-	FER1L4	ENSG00000088340	intron_variant,non_coding_transcript_variant
14	106359076	T	C	14	105893218	C1QBP	Q07021	rs2753532	0.878691	0.108987	0.0108891	22.8559	1.39348e-23	-	IGHD2-15	ENSG00000211918	downstream_gene_variant
1	164810782	C	G	1	164841545	C1QL2	Q7Z5L3	rs10918077	0.323066	0.050409	0.00625625	15.1082	7.79471e-16	-	PBX1	ENSG00000185630	intron_variant
1	207304900	T	C	1	207131555	C1QL2	Q7Z5L3	rs4844573	0.362808	-0.248316	0.00607444	364.58	0	-	C4BPA	ENSG00000123838	missense_variant
2	119917240	T	C	2	119159664	C1QL2	Q7Z5L3	rs34171180	0.202705	-0.269463	0.00736913	292.01	9.77237e-293	C1QL2	C1QL2	ENSG00000144119	upstream_gene_variant
4	103418185	C	G	4	102497028	C1QL2	Q7Z5L3	rs28573147	0.566072	0.0408335	0.0057923	11.7462	1.79391e-12	-	NFKB1	ENSG00000109320	upstream_gene_variant
5	98269018	T	C	5	98933314	C1QL2	Q7Z5L3	rs152037	0.0801537	-0.0805712	0.010594	13.5465	2.84119e-14	-	CHD1	ENSG00000153922	upstream_gene_variant
5	131623358	A	G	5	132287665	C1QL2	Q7Z5L3	rs7705189	0.455417	-0.0472189	0.00581468	15.3337	4.63767e-16	-	P4HA2	ENSG00000072682	intron_variant,non_coding_transcript_variant
6	32487088	G	T	6	32519311	C1QL2	Q7Z5L3	rs200501057	0.124864	-0.0744622	0.0100478	12.9012	1.25545e-13	-	HLA-DRB5	ENSG00000198502	intron_variant
7	50310892	C	CA	7	50271296	C1QL2	Q7Z5L3	rs142689323	0.3083	0.051517	0.00624872	15.78	1.65959e-16	-	-	ENSG00000235620	downstream_gene_variant
10	80709254	A	G	10	78949497	C1QL2	Q7Z5L3	rs6480913	0.263404	-0.0484926	0.00656575	12.8191	1.5167e-13	-	ZMIZ1-AS1	ENSG00000224596	intron_variant,non_coding_transcript_variant
11	47300429	T	C	11	47278878	C1QL2	Q7Z5L3	rs4752977	0.185043	0.0573292	0.00742004	13.9557	1.10739e-14	-	MADD	ENSG00000110514	intron_variant
12	32114454	C	T	12	31961520	C1QL2	Q7Z5L3	rs7955585	0.623758	0.0850725	0.00597444	45.2826	5.21675e-46	-	LINC02422	ENSG00000255760	upstream_gene_variant
14	106369433	T	C	14	105903575	C1QL2	Q7Z5L3	rs112597211	0.133001	0.0632589	0.00844502	13.1642	6.85173e-14	-	IGHD2-8	ENSG00000211925	downstream_gene_variant
16	54436930	A	G	16	54403018	C1QL2	Q7Z5L3	rs7194372	0.338118	0.0917247	0.00611175	50.186	6.51628e-51	-	-	-	intergenic_variant
16	75201262	A	G	16	75167364	C1QL2	Q7Z5L3	rs11643063	0.301802	0.14914	0.00630268	123.061	8.6896e-124	-	ZFP1	ENSG00000184517	intron_variant
18	60054857	A	C	18	62387624	C1QL2	Q7Z5L3	rs884205	0.753496	-0.0625761	0.00671217	19.9457	1.13318e-20	-	TNFRSF11A	ENSG00000141655	3_prime_UTR_variant
19	7827830	G	A	19	7762944	C1QL2	Q7Z5L3	rs571497	0.15676	-0.0818312	0.00802513	23.6887	2.04786e-24	-	CLEC4M	ENSG00000104938	upstream_gene_variant
19	54755133	T	C	19	54251270	C1QL2	Q7Z5L3	rs12986064	0.509412	-0.0456323	0.00592806	13.8584	1.38548e-14	-	LILRB5	ENSG00000105609	intron_variant
4	3451109	G	A	4	3449382	C1QTNF1	Q9BXJ1	rs2498323	0.0984516	0.142428	0.0100898	44.5194	3.02413e-45	-	HGFAC	ENSG00000109758	missense_variant
10	17875857	T	G	10	17833858	C1QTNF1	Q9BXJ1	rs56278466	0.659081	0.0758665	0.00634024	32.2706	5.3629e-33	-	MRC1	ENSG00000260314	intron_variant
17	77018400	C	T	17	79022318	C1QTNF1	Q9BXJ1	rs116539064	0.095826	0.387251	0.0104858	297.834	1.46555e-298	C1QTNF1	C1QTNF1	ENSG00000173918	upstream_gene_variant
21	46930163	C	T	21	45510249	C1QTNF1	Q9BXJ1	rs2838952	0.0327944	-0.246199	0.0169286	47.1915	6.43428e-48	-	SLC19A1	ENSG00000173638	downstream_gene_variant
1	159582487	C	G	1	159612697	C1QTNF5	Q9BXJ0	rs71628146	0.0234512	-0.159595	0.0200428	14.774	1.68267e-15	-	-	-	intergenic_variant
3	58183636	G	A	3	58197909	C1QTNF5	Q9BXJ0	rs35677470	0.0777059	-0.0999543	0.0111214	18.5974	2.52697e-19	-	DNASE1L3	ENSG00000163687	missense_variant
3	159554958	T	G	3	159837169	C1QTNF5	Q9BXJ0	rs13088856	0.306649	0.0567248	0.0064471	17.8581	1.38644e-18	-	SCHIP1	ENSG00000151967	upstream_gene_variant
5	72255610	T	C	5	72959783	C1QTNF5	Q9BXJ0	rs2548332	0.518612	0.0640353	0.00602719	25.6393	2.29456e-26	-	FCHO2-DT	ENSG00000272081	upstream_gene_variant
5	131562900	C	T	5	132227207	C1QTNF5	Q9BXJ0	rs72793280	0.444273	-0.0547082	0.00605953	18.7592	1.741e-19	-	P4HA2	ENSG00000072682	intron_variant
6	32623223	A	C	6	32655446	C1QTNF5	Q9BXJ0	rs2395228	0.142541	-0.082649	0.00848755	21.6813	2.08305e-22	-	HLA-DQB1-AS1	ENSG00000223534	upstream_gene_variant
8	16012594	G	A	8	16155085	C1QTNF5	Q9BXJ0	rs41341748	0.0104144	1.74943	0.0303378	723.925	0	-	MSR1	ENSG00000038945	stop_gained
11	47946836	G	A	11	47925284	C1QTNF5	Q9BXJ0	rs2930191	0.355499	-0.0542144	0.00622898	17.4927	3.21588e-18	-	-	-	intergenic_variant
11	59940599	T	A	11	60173126	C1QTNF5	Q9BXJ0	rs7232	0.366765	-0.0591038	0.00625812	20.4465	3.57684e-21	-	MS4A6A	ENSG00000110077	missense_variant
11	119208576	G	A	11	119337866	C1QTNF5	Q9BXJ0	rs2509656	0.14329	0.154688	0.00849736	73.3209	4.77639e-74	C1QTNF5	MFRP	ENSG00000235718	downstream_gene_variant
1	161973634	G	A	1	162003844	C1QTNF6	Q9BXI9	rs74359208	0.00845245	-0.243067	0.0343374	11.8373	1.45445e-12	-	OLFML2B	ENSG00000162745	intron_variant
22	37584323	A	AGGAGGGAGAGAGGAGGGGAT	22	37188283	C1QTNF6	Q9BXI9	rs535685845	0.0597969	-0.16856	0.0139138	33.0533	8.84504e-34	C1QTNF6	C1QTNF6	ENSG00000133466	upstream_gene_variant
1	11106359	T	C	1	11046302	C1QTNF9	P0C862	rs10779750	0.808608	0.0504542	0.00590991	16.8617	1.37499e-17	-	MASP2	ENSG00000009724	intron_variant
3	12346738	A	C	3	12305239	C1QTNF9	P0C862	rs10510410	0.244713	-0.0452386	0.00539952	16.2699	5.37155e-17	-	PPARG	ENSG00000132170	intron_variant
4	16885455	A	G	4	16883832	C1QTNF9	P0C862	rs4698161	0.503301	-0.0337222	0.00468089	12.2338	5.83714e-13	-	LDB2	ENSG00000169744	intron_variant
5	71756519	C	A	5	72460692	C1QTNF9	P0C862	rs142021145	0.0034803	-0.351447	0.0392405	18.4737	3.3597e-19	-	ZNF366	ENSG00000178175	missense_variant
5	96274920	C	CT	5	96939216	C1QTNF9	P0C862	rs34230118	0.410133	0.0627785	0.00478853	38.5407	2.87939e-39	-	LNPEP	ENSG00000113441	intron_variant
6	31236687	G	A	6	31268910	C1QTNF9	P0C862	rs3207555	0.345693	-0.0738884	0.00510477	46.7549	1.75833e-47	-	HLA-C	ENSG00000204525	3_prime_UTR_variant
9	136145414	C	A	9	133270004	C1QTNF9	P0C862	rs587611953	0.174753	0.107123	0.00674658	56.0464	8.98669e-57	-	ABO	ENSG00000175164	intron_variant
10	15239029	T	C	10	15197030	C1QTNF9	P0C862	rs11259539	0.404302	0.0611621	0.00472373	37.6168	2.41657e-38	-	-	-	intergenic_variant
11	17300844	T	G	11	17279297	C1QTNF9	P0C862	rs7127347	0.122356	0.0642033	0.0071982	18.3288	4.69029e-19	-	NUCB2	ENSG00000070081	intron_variant
13	24891017	C	A	13	24316879	C1QTNF9	P0C862	rs1961993	0.799198	1.12877	0.00779773	4552.41	0	C1QTNF9	C1QTNF9-AS1	ENSG00000240868	intron_variant,non_coding_transcript_variant
15	75057745	CA	C	15	74765404	C1QTNF9	P0C862	-	0.632248	0.0354865	0.0049982	11.9035	1.24882e-12	-	-	-	intergenic_variant
16	67513823	C	T	16	67479920	C1QTNF9	P0C862	rs535093651	0.0586276	0.0958508	0.0106045	18.7997	1.58599e-19	-	AGRP	ENSG00000159723	downstream_gene_variant
19	54759361	T	C	19	54255498	C1QTNF9	P0C862	rs12975366	0.388809	-0.0493854	0.00476313	24.4613	3.457e-25	-	LILRB5	ENSG00000105609	missense_variant
6	32574358	G	A	6	32606581	C1R	P00736	rs2760995	0.196149	0.0525682	0.0075037	11.6093	2.45867e-12	-	-	-	intergenic_variant
12	7170336	G	A	12	7063032	C1R	P00736	rs12146727	0.132419	-0.4481	0.00900864	539.056	0	C1R	C1S	ENSG00000182326	missense_variant
14	106262680	C	A	14	105796336	C1R	P00736	rs12433460	0.265048	-0.180845	0.00757584	125.216	6.08135e-126	-	-	-	intergenic_variant
2	53955513	A	C	2	53728376	C1RL	Q9NZP8	rs17039525	0.220906	0.0545368	0.00693205	14.441	3.62243e-15	-	ASB3	ENSG00000115239	intron_variant
3	186338564	C	T	3	186620775	C1RL	Q9NZP8	rs35457250	0.00839021	0.22027	0.0313859	11.648	2.24905e-12	-	AHSG	ENSG00000145192	missense_variant
4	110578226	T	A	4	109657070	C1RL	Q9NZP8	rs189866430	0.00653787	-0.27793	0.0373465	13.0034	9.92202e-14	-	MCUB	ENSG00000005059	intron_variant
8	9181395	A	G	8	9323885	C1RL	Q9NZP8	rs2169387	0.897784	-0.0657493	0.00954411	11.2504	5.61824e-12	-	PPP1R3B-DT	ENSG00000248538	intron_variant,non_coding_transcript_variant
10	65012944	A	C	10	63253184	C1RL	Q9NZP8	rs4595427	0.46561	-0.0616109	0.00574641	26.0938	8.05749e-27	-	JMJD1C	ENSG00000171988	intron_variant
11	57365723	T	C	11	57598250	C1RL	Q9NZP8	rs28362944	0.0470552	0.123585	0.0135196	19.2092	6.17732e-20	-	SERPING1	ENSG00000149131	splice_region_variant,5_prime_UTR_variant
11	61588305	A	G	11	61820833	C1RL	Q9NZP8	rs174564	0.337415	0.0569435	0.00609225	20.0444	9.02818e-21	-	FADS1	ENSG00000149485	upstream_gene_variant
12	7254686	G	C	12	7102090	C1RL	Q9NZP8	rs191448232	0.0117152	-2.1851	0.0285753	1271.72	0	C1RL	C1RL	ENSG00000139178	splice_region_variant,splice_polypyrimidine_tract_variant,intron_variant
12	111865049	C	G	12	111427245	C1RL	Q9NZP8	rs7310615	0.539462	-0.0434174	0.00622176	11.5247	2.98745e-12	-	SH2B3	ENSG00000111252	intron_variant
14	94844947	C	T	14	94378610	C1RL	Q9NZP8	rs28929474	0.0193957	0.142391	0.0208008	11.1179	7.62255e-12	-	SERPINA1	ENSG00000197249	missense_variant
17	64224775	C	T	17	66228657	C1RL	Q9NZP8	rs8178824	0.0296466	0.36435	0.0169738	101.485	3.27341e-102	-	APOH	ENSG00000091583	intron_variant
11	57391023	A	C	11	57623550	C1S	P09871	rs11229075	0.262389	-0.0768968	0.00667824	29.9529	1.11455e-30	-	SERPING1	ENSG00000149131	downstream_gene_variant
12	7176978	C	T	12	7069674	C1S	P09871	rs12371227	0.134847	-0.652131	0.00895256	1154.16	0	C1S	C1S	ENSG00000182326	intron_variant
14	106262680	C	A	14	105796336	C1S	P09871	rs12433460	0.265048	-0.191529	0.00739204	147.291	5.11682e-148	-	-	-	intergenic_variant
2	27730940	T	C	2	27508073	C2	P06681	rs1260326	0.615781	-0.0636028	0.0059441	25.9931	1.01601e-26	-	GCKR	ENSG00000084734	missense_variant,splice_region_variant
6	31902065	ATGGTGGACAGGGTCAGGAATCAGGAGTC	A	6	31934288	C2	P06681	-	0.00698207	-2.28813	0.0362213	868.434	0	C2	C2	ENSG00000166278	splice_donor_variant,splice_donor_5th_base_variant,coding_sequence_variant,intron_variant
8	9183596	A	G	8	9326086	C2	P06681	rs4841132	0.909116	0.0823257	0.0100565	15.5696	2.69401e-16	-	PPP1R3B-DT	ENSG00000248538	non_coding_transcript_exon_variant
10	17875857	T	G	10	17833858	C2	P06681	rs56278466	0.659042	0.0912273	0.00607351	50.2686	5.38766e-51	-	MRC1	ENSG00000260314	intron_variant
12	7166770	A	G	12	7059466	C2	P06681	rs7962629	0.142299	-0.0759043	0.00826044	19.4013	3.96917e-20	-	C1S	ENSG00000182326	upstream_gene_variant
4	187156504	T	TTTTCTAACTTCATCACC	4	186235350	C2CD2L	O14523	rs142201367	0.49968	0.0540377	0.00640852	16.4693	3.39391e-17	-	KLKB1	ENSG00000164344	intron_variant
11	118966521	C	T	11	119095811	C2CD2L	O14523	rs2509049	0.422917	-0.0526992	0.00637451	15.8628	1.37151e-16	C2CD2L	HMBS	ENSG00000256269	downstream_gene_variant
2	200785658	G	A	2	199920935	C2orf69	Q8N8R5	rs75214378	0.0419644	0.222852	0.0155757	45.7078	1.95975e-46	C2orf69	C2orf69	ENSG00000178074	intron_variant
3	56849749	T	C	3	56815721	C2orf69	Q8N8R5	rs1354034	0.58878	0.0557508	0.00635469	17.7602	1.737e-18	-	ARHGEF3	ENSG00000163947	intron_variant,non_coding_transcript_variant
1	196716924	C	G	1	196747794	C3	P01024	rs72482675	0.169496	-0.121239	0.0083511	47.0289	9.35621e-48	-	CFH	ENSG00000000971	downstream_gene_variant
2	27730940	T	C	2	27508073	C3	P01024	rs1260326	0.615982	-0.0574094	0.00644017	18.3089	4.91021e-19	-	GCKR	ENSG00000084734	missense_variant,splice_region_variant
6	31894355	C	T	6	31926578	C3	P01024	rs556679	0.118321	0.0999268	0.0096407	24.4468	3.57437e-25	-	C2	ENSG00000166278	upstream_gene_variant
19	6697088	A	T	19	6697077	C3	P01024	rs5826945	0.140648	-0.156771	0.00902516	66.8594	1.38229e-67	C3	C3	ENSG00000125730	intron_variant
19	54759361	T	C	19	54255498	C3	P01024	rs12975366	0.389435	0.0713404	0.00641726	27.9841	1.03729e-28	-	LILRB5	ENSG00000105609	missense_variant
1	110232983	A	G	1	109690361	C4BPB	P20851	rs140584594	0.722728	0.0546733	0.0064314	16.7259	1.87975e-17	-	GSTM1	ENSG00000134184	missense_variant
1	207269858	T	C	1	207096513	C4BPB	P20851	rs3813948	0.0750244	-0.294784	0.0109798	158.048	8.95365e-159	C4BPB	C4BPB	ENSG00000123843	splice_polypyrimidine_tract_variant,intron_variant
2	27730940	T	C	2	27508073	C4BPB	P20851	rs1260326	0.616123	-0.0419012	0.0058937	11.9338	1.16466e-12	-	GCKR	ENSG00000084734	missense_variant,splice_region_variant
2	53993487	G	A	2	53766350	C4BPB	P20851	rs17045199	0.356259	0.0442665	0.00596833	12.9212	1.19895e-13	-	CHAC2	ENSG00000143942	upstream_gene_variant
3	90442925	A	G	3	90393775	C4BPB	P20851	rs2316653	0.503866	-0.0529487	0.005851	18.8429	1.43582e-19	-	-	-	intergenic_variant
3	93931141	G	A	3	94212297	C4BPB	P20851	rs9822589	0.472891	0.0586147	0.00575221	23.6579	2.19837e-24	-	-	-	intergenic_variant
3	135925191	T	A	3	136206349	C4BPB	P20851	rs1154988	0.770141	-0.0536877	0.00681489	14.478	3.3266e-15	-	-	ENSG00000244740	upstream_gene_variant
3	186338564	C	T	3	186620775	C4BPB	P20851	rs35457250	0.00837405	0.236362	0.031289	13.3751	4.21599e-14	-	AHSG	ENSG00000145192	missense_variant
4	77197651	G	A	4	76276498	C4BPB	P20851	rs28507491	0.374579	-0.0601158	0.00592144	23.4896	3.23892e-24	-	FAM47E	ENSG00000189157	intron_variant
4	100045141	C	T	4	99123990	C4BPB	P20851	rs1139490	0.698918	0.0616318	0.00620688	22.5093	3.09528e-23	-	ADH4	ENSG00000198099	3_prime_UTR_variant
4	155489608	C	T	4	154568456	C4BPB	P20851	rs6054	0.00535117	0.272927	0.0405275	10.7835	1.64627e-11	-	FGB	ENSG00000171564	missense_variant
6	31682029	G	A	6	31714252	C4BPB	P20851	rs805284	0.0563025	-0.109318	0.0124102	17.8975	1.26619e-18	-	LY6G6C	ENSG00000204421	downstream_gene_variant
6	161127501	A	G	6	160706469	C4BPB	P20851	rs73015965	0.00585242	0.295118	0.040462	12.5207	3.01509e-13	-	PLG	ENSG00000122194	missense_variant
10	94839724	G	T	10	93079967	C4BPB	P20851	rs4418728	0.450906	-0.0470068	0.00574861	15.5364	2.90804e-16	-	CYP26A1	ENSG00000095596	downstream_gene_variant
11	71850156	C	CTA	11	72139110	C4BPB	P20851	rs139130389	0.0779949	-0.150042	0.0107091	43.873	1.33968e-44	-	FOLR3	ENSG00000110203	frameshift_variant
14	24871926	C	T	14	24402720	C4BPB	P20851	rs11621792	0.439198	-0.0504479	0.00583937	17.2474	5.65718e-18	-	NYNRIN	ENSG00000205978	intron_variant
14	94844947	C	T	14	94378610	C4BPB	P20851	rs28929474	0.0192398	0.374943	0.0208062	71.8732	1.33906e-72	-	SERPINA1	ENSG00000197249	missense_variant
16	72144174	T	C	16	72110275	C4BPB	P20851	rs9302635	0.192114	-0.1286	0.00747332	65.6352	2.31633e-66	-	DHX38	ENSG00000140829	intron_variant
17	45667822	CA	C	17	47590456	C4BPB	P20851	rs770898800	0.493412	0.0461344	0.00589195	14.312	4.87528e-15	-	NPEPPS	ENSG00000141279	intron_variant
17	64210580	A	C	17	66214462	C4BPB	P20851	rs1801689	0.0298319	0.819249	0.0170771	501.534	0	-	APOH	ENSG00000091583	missense_variant
2	27730940	T	C	2	27508073	C5	P01031	rs1260326	0.615926	-0.0580977	0.00632369	19.395	4.02717e-20	-	GCKR	ENSG00000084734	missense_variant,splice_region_variant
9	123969834	C	T	9	121207556	C5	P01031	rs7030849	0.573469	-0.14421	0.00629543	115.404	3.94457e-116	C5	RN7SL181P	ENSG00000243738	downstream_gene_variant
2	3640142	C	T	2	3592552	C7	P10643	rs6542680	0.815965	-0.0549852	0.00708414	14.0769	8.37722e-15	-	COLEC11	ENSG00000118004	upstream_gene_variant
5	40972211	A	G	5	40972109	C7	P10643	rs74480769	0.0289784	-1.45256	0.01867	1316.4	0	C7	C7	ENSG00000112936	intron_variant
10	17875857	T	G	10	17833858	C7	P10643	rs56278466	0.659134	0.0717135	0.00570173	35.5516	2.80802e-36	-	MRC1	ENSG00000260314	intron_variant
14	94844947	C	T	14	94378610	C7	P10643	rs28929474	0.019328	0.172755	0.0196354	17.8567	1.39091e-18	-	SERPINA1	ENSG00000197249	missense_variant
22	44324730	C	T	22	43928850	C7	P10643	rs738408	0.214782	0.0626909	0.00655983	20.9155	1.21479e-21	-	PNPLA3	ENSG00000100344	synonymous_variant
7	1037382	GC	G	7	997746	C7orf50	Q9BRJ6	rs200169409	0.0275779	-0.95113	0.0186985	563.652	0	C7orf50	C7orf50	ENSG00000146540	frameshift_variant
1	57407484	C	T	1	56941811	C8B	P07358	rs626457	0.330216	0.504495	0.00642252	1341.85	0	C8B	C8B	ENSG00000021852	intron_variant
1	196642969	C	CTT	1	196673839	C8B	P07358	rs552281857	0.237912	0.0512272	0.0072148	11.9049	1.2448e-12	-	CFH	ENSG00000000971	intron_variant
2	27730940	T	C	2	27508073	C8B	P07358	rs1260326	0.615926	-0.0500638	0.00559434	18.4453	3.58674e-19	-	GCKR	ENSG00000084734	missense_variant,splice_region_variant
9	139840471	G	T	9	136946019	C8B	P07358	-	0.529416	-0.169466	0.00551948	206.288	5.15229e-207	-	FBXW5	ENSG00000159069	upstream_gene_variant
19	795457	A	G	19	795457	C8B	P07358	rs351973	0.655345	0.0402363	0.00588563	11.0903	8.12269e-12	-	PTBP1	ENSG00000011304	upstream_gene_variant
1	66169679	G	A	1	65703996	C9	P02748	rs12753193	0.623822	0.0473115	0.00624248	13.458	3.48337e-14	-	-	ENSG00000285079	non_coding_transcript_exon_variant
2	113841030	A	G	2	113083453	C9	P02748	rs6734238	0.402245	0.0509934	0.00615984	15.9035	1.24882e-16	-	RNU6-1180P	ENSG00000201805	upstream_gene_variant
5	39342214	G	T	5	39342112	C9	P02748	rs34000044	0.00140829	-1.38391	0.0807994	65.0357	9.21086e-66	C9	C9	ENSG00000113600	stop_gained
8	126504383	CCACCAT	C	8	125492141	C9	P02748	-	0.607971	0.0707303	0.00672179	25.1674	6.80143e-26	-	-	ENSG00000253111	intron_variant,non_coding_transcript_variant
11	116648917	G	C	11	116778201	C9	P02748	rs964184	0.860298	0.0812766	0.00872181	19.9293	1.17679e-20	-	BUD13-DT	ENSG00000226645	downstream_gene_variant
19	45417638	C	CTTCG	19	44914381	C9	P02748	rs34954997	0.241108	-0.0487545	0.00706002	11.3015	4.99459e-12	-	APOE	ENSG00000130203	downstream_gene_variant
6	135421067	CT	C	6	135099929	C9orf40	Q8IXQ3	-	0.275995	-0.0626649	0.00683309	19.3284	4.69462e-20	-	HBS1L	ENSG00000112339	intron_variant
7	50427982	G	A	7	50360284	C9orf40	Q8IXQ3	rs6592965	0.45592	0.0434835	0.00597179	12.4813	3.30141e-13	-	IKZF1	ENSG00000185811	intron_variant
15	78537240	A	G	15	78244898	C9orf40	Q8IXQ3	rs2903880	0.396277	-0.0579233	0.00607942	20.7939	1.60731e-21	-	ACSBG1	ENSG00000103740	intron_variant
19	33081333	A	G	19	32590427	C9orf40	Q8IXQ3	rs75372982	0.308585	-0.062218	0.0066598	20.0257	9.4254e-21	-	PDCD5	ENSG00000105185	downstream_gene_variant
1	248039451	C	T	1	247876149	CA1	P00915	rs3811444	0.325254	0.072138	0.0063457	29.2194	6.03393e-30	-	TRIM58	ENSG00000162722	missense_variant
6	135419688	T	C	6	135098550	CA1	P00915	rs9402685	0.258393	-0.0755744	0.00680701	27.9134	1.22067e-28	-	HBS1L	ENSG00000112339	intron_variant
8	86268192	G	T	8	85355963	CA1	P00915	rs1532424	0.555414	-0.0814351	0.00596433	41.7169	1.91911e-42	CA1	CA1	ENSG00000133742	intron_variant
15	75351928	C	CA	15	75059587	CA1	P00915	rs71140131	0.199464	-0.135188	0.00756235	70.7448	1.7997e-71	-	PPCDC	ENSG00000138621	intron_variant,non_coding_transcript_variant
X	57636616	G	C	23	57610183	CA1	P00915	rs149688011	0.228221	-0.0416763	0.0059186	11.7211	1.90064e-12	-	-	-	intergenic_variant
X	153399809	T	C	23	154134334	CA1	P00915	rs13440878	0.00501911	-0.278347	0.0405565	11.1717	6.73442e-12	-	MECP2	ENSG00000169057	intron_variant,non_coding_transcript_variant
1	109817590	G	T	1	109274968	CA11	O75493	rs12740374	0.22123	-0.182555	0.00756291	128.004	9.90832e-129	-	PSRC1	ENSG00000134222	downstream_gene_variant
10	73582752	T	A	10	71822995	CA11	O75493	rs727415	0.296383	-0.0604835	0.00688826	17.7891	1.62517e-18	-	PSAP	ENSG00000197746	intron_variant
14	106474327	G	A	14	106008164	CA11	O75493	rs145426428	0.112927	0.076144	0.00992725	13.7652	1.71712e-14	-	IGHV4-4	ENSG00000276775	downstream_gene_variant
19	49115918	CAA	C	19	48612661	CA11	O75493	-	0.208848	0.0705704	0.00775215	19.0575	8.75992e-20	CA11	SPACA4	ENSG00000177202	downstream_gene_variant
1	179526214	C	T	1	179557079	CA12	O43570	rs61747728	0.0365801	0.154765	0.0156854	22.2367	5.79829e-23	-	NPHS2	ENSG00000116218	missense_variant
2	27730940	T	C	2	27508073	CA12	O43570	rs1260326	0.615737	0.0735718	0.00612244	32.5374	2.90135e-33	-	GCKR	ENSG00000084734	missense_variant,splice_region_variant
2	162958353	G	A	2	162101843	CA12	O43570	rs11689257	0.0697815	-0.0911497	0.0120255	13.4604	3.46418e-14	-	-	-	intergenic_variant
2	211540507	C	A	2	210675783	CA12	O43570	rs1047891	0.313171	0.0465291	0.00639996	12.445	3.58922e-13	-	CPS1	ENSG00000021826	missense_variant
3	98623067	G	A	3	98904223	CA12	O43570	rs2454691	0.450318	0.0459905	0.00596988	13.879	1.3213e-14	-	RNU6-1263P	ENSG00000207331	upstream_gene_variant
4	103188709	C	T	4	102267552	CA12	O43570	rs13107325	0.0709447	0.131705	0.0116326	28.9911	1.0207e-29	-	SLC39A8	ENSG00000138821	missense_variant
7	100632790	C	T	7	100989509	CA12	O43570	rs4556017	0.859193	-0.0670787	0.00857943	14.2721	5.34441e-15	-	MUC12	ENSG00000205277	intron_variant
9	33140789	C	G	9	33140791	CA12	O43570	rs4878525	0.500224	0.0473179	0.00601756	14.427	3.74111e-15	-	B4GALT1	ENSG00000086062	intron_variant
9	128303425	T	C	9	125541146	CA12	O43570	rs10114882	0.384552	0.0551231	0.00611919	18.679	2.09411e-19	-	MAPKAP1	ENSG00000119487	intron_variant
12	661656	A	G	12	552490	CA12	O43570	rs7298766	0.294226	0.0444388	0.00648396	11.1428	7.1978e-12	-	B4GALNT3	ENSG00000139044	missense_variant
15	54001036	A	G	15	53708839	CA12	O43570	rs478008	0.478023	0.0584407	0.00613153	20.8083	1.55489e-21	-	WDR72	ENSG00000166415	intron_variant
15	63674171	T	C	15	63381972	CA12	O43570	rs12916532	0.272546	-0.28211	0.00685875	369.081	0	CA12	CA12	ENSG00000074410	upstream_gene_variant
17	7069412	G	A	17	7166093	CA12	O43570	rs186021206	0.0059504	0.619491	0.042464	47.4791	3.31818e-48	-	-	-	intergenic_variant
17	47251326	A	AATAGGTTACTC	17	49173964	CA12	O43570	rs111913125	0.10895	0.125352	0.00962301	38.0615	8.67961e-39	-	B4GALNT2	ENSG00000167080	3_prime_UTR_variant
17	79219500	AATG	A	17	81245700	CA12	O43570	-	0.435013	0.0428474	0.00608346	11.7263	1.87802e-12	-	SLC38A10	ENSG00000157637	inframe_deletion
19	5840619	C	T	19	5840608	CA12	O43570	rs708686	0.288243	0.121058	0.00671198	71.9941	1.01368e-72	-	FUT3	ENSG00000171124	downstream_gene_variant
22	36754203	C	G	22	36358158	CA12	O43570	rs136205	0.729903	-0.0499165	0.00690599	12.3097	4.90117e-13	-	MYH9	ENSG00000100345	intron_variant
X	112119525	A	G	23	112876297	CA12	O43570	rs4829512	0.216277	-0.0471892	0.00596285	14.6029	2.49517e-15	-	-	ENSG00000286072	upstream_gene_variant
3	56849749	T	C	3	56815721	CA13	Q8N1Q1	rs1354034	0.588995	0.057518	0.00618233	19.8672	1.35769e-20	-	ARHGEF3	ENSG00000163947	intron_variant,non_coding_transcript_variant
5	131804347	C	A	5	132468655	CA13	Q8N1Q1	rs2248116	0.589793	0.043199	0.00622834	11.3939	4.03738e-12	-	Y_RNA	ENSG00000202533	downstream_gene_variant
8	86202523	A	C	8	85290294	CA13	Q8N1Q1	rs60087251	0.0648466	-0.515256	0.0124904	371.241	0	CA13	-	-	regulatory_region_variant
10	65066186	G	T	10	63306426	CA13	Q8N1Q1	rs10761741	0.412607	0.0461838	0.00614687	13.2394	5.76235e-14	-	JMJD1C	ENSG00000171988	intron_variant
12	54712308	G	A	12	54318524	CA13	Q8N1Q1	rs10876550	0.571841	0.0489289	0.0061756	14.6346	2.31953e-15	-	RNU6-950P	ENSG00000207381	upstream_gene_variant
1	146969119	G	GT	1	147497308	CA14	Q9ULX7	rs782009043	0.000576264	-0.967106	0.135953	11.9465	1.1311e-12	-	LINC00624	ENSG00000278811	intron_variant,non_coding_transcript_variant
1	150230578	G	T	1	150258183	CA14	Q9ULX7	rs140320147	0.00170098	-2.00344	0.0704526	177.147	7.12853e-178	CA14	CA14	ENSG00000118298	missense_variant,splice_region_variant
2	219691801	G	A	2	218827078	CA14	Q9ULX7	rs33985460	0.0568613	-0.0934922	0.0123219	13.4865	3.26212e-14	-	PRKAG3	ENSG00000115592	missense_variant
6	34717578	C	T	6	34749801	CA14	Q9ULX7	rs61431557	0.135559	-0.0684773	0.00833283	15.6833	2.07348e-16	-	-	-	intergenic_variant
6	86394905	A	G	6	85685187	CA14	Q9ULX7	rs1885607	0.630469	-0.046786	0.00610221	13.7545	1.75995e-14	-	-	-	regulatory_region_variant
8	126482077	A	G	8	125469835	CA14	Q9ULX7	rs2954021	0.508189	0.0760339	0.0057248	39.5281	2.96415e-40	-	-	ENSG00000253111	intron_variant,non_coding_transcript_variant
9	117090434	C	T	9	114328154	CA14	Q9ULX7	rs3762056	0.0674072	-0.0888202	0.0122157	12.4475	3.56862e-13	-	ORM2	ENSG00000228278	upstream_gene_variant
10	94819053	C	T	10	93059296	CA14	Q9ULX7	rs8211	0.597044	-0.039844	0.00585215	11.0058	9.86734e-12	-	CYP26C1	ENSG00000187553	upstream_gene_variant
12	122456922	AT	A	12	122019016	CA14	Q9ULX7	-	0.605774	0.0496513	0.00601101	15.8368	1.45613e-16	-	BCL7A	ENSG00000110987	upstream_gene_variant
18	77156537	C	G	18	79396537	CA14	Q9ULX7	rs8096658	0.475074	0.0426651	0.00581536	12.6595	2.19028e-13	-	NFATC1	ENSG00000131196	intron_variant
20	60621854	T	C	20	62046798	CA14	Q9ULX7	rs6142934	0.103322	-0.0660525	0.00937637	11.7304	1.86037e-12	-	TAF4	ENSG00000130699	intron_variant
8	86860127	A	G	8	85847898	CA2	P00918	rs2980370	0.500991	0.0970206	0.00596493	58.7585	1.74381e-59	CA2	LINC02849	ENSG00000285768	downstream_gene_variant
1	234779066	G	A	1	234643320	CA3	P07451	rs72749982	0.0160126	-0.168514	0.0229368	12.6928	2.02862e-13	-	-	ENSG00000272362	upstream_gene_variant
1	248039451	C	T	1	247876149	CA3	P07451	rs3811444	0.325296	0.102007	0.00617247	60.624	2.37684e-61	-	TRIM58	ENSG00000162722	missense_variant
2	179432185	A	G	2	178567458	CA3	P07451	rs12463674	0.302446	0.0462119	0.00634638	12.4817	3.29837e-13	-	TTN	ENSG00000155657	missense_variant
2	211540507	C	A	2	210675783	CA3	P07451	rs1047891	0.313347	0.0777666	0.0062057	35.2992	5.02111e-36	-	CPS1	ENSG00000021826	missense_variant
4	103401255	G	T	4	102480098	CA3	P07451	rs4698857	0.342058	0.0495853	0.00609286	15.3969	4.00959e-16	-	-	-	intergenic_variant
6	135419018	T	C	6	135097880	CA3	P07451	rs9399137	0.248354	-0.109457	0.00674134	58.5565	2.77651e-59	-	HBS1L	ENSG00000112339	intron_variant
8	86351051	G	C	8	85438822	CA3	P07451	rs2072696	0.241161	-0.170325	0.00679479	137.943	1.14025e-138	CA3	CA3-AS1	ENSG00000253549	downstream_gene_variant
9	135864436	C	G	9	132989049	CA3	P07451	rs60757417	0.0624355	0.0987612	0.0120724	15.5497	2.82033e-16	-	GFI1B	ENSG00000165702	splice_polypyrimidine_tract_variant,intron_variant
15	75349961	A	G	15	75057620	CA3	P07451	rs12185077	0.200776	-0.0838606	0.00730214	29.8012	1.58052e-30	-	PPCDC	ENSG00000138621	intron_variant,non_coding_transcript_variant
19	13002400	G	C	19	12891586	CA3	P07451	rs1799918	0.370272	-0.0650135	0.00597812	26.8203	1.51252e-27	-	KLF1	ENSG00000105610	upstream_gene_variant
X	57149991	G	A	23	57123558	CA3	P07451	rs4826529	0.215093	-0.0645206	0.00583807	27.6674	2.1508e-28	-	SPIN2B	ENSG00000186787	upstream_gene_variant
1	204014693	T	C	1	204045565	CA4	P22748	rs12133665	0.195826	0.0543767	0.00745148	12.5327	2.93292e-13	-	LINC00303	ENSG00000176754	upstream_gene_variant
2	197569112	T	C	2	196704388	CA4	P22748	rs184775562	0.00155815	0.711347	0.0774046	19.4057	3.92916e-20	-	CCDC150	ENSG00000144395	intron_variant
2	219699999	G	A	2	218835276	CA4	P22748	rs78058190	0.0489851	-0.19376	0.0154488	35.3575	4.39036e-36	-	PRKAG3	ENSG00000115592	upstream_gene_variant
3	169181582	C	T	3	169463794	CA4	P22748	rs3817581	0.490569	0.0424132	0.00590225	12.1756	6.67421e-13	-	MECOM	ENSG00000085276	intron_variant
4	26050450	AC	A	4	26048828	CA4	P22748	-	0.165978	0.0571052	0.00792872	12.2277	5.9197e-13	-	-	-	intergenic_variant
4	83575212	A	C	4	82654059	CA4	P22748	rs115007843	0.176521	-0.0630838	0.0078107	15.1765	6.6604e-16	-	SCD5	ENSG00000145284	intron_variant
5	71756519	C	A	5	72460692	CA4	P22748	rs142021145	0.00354397	-0.363279	0.0493762	12.7268	1.87586e-13	-	ZNF366	ENSG00000178175	missense_variant
6	32481965	A	G	6	32514188	CA4	P22748	rs112740757	0.514243	0.0645356	0.00652053	22.3689	4.27661e-23	-	HLA-DRB5	ENSG00000198502	downstream_gene_variant
6	43760327	C	G	6	43792590	CA4	P22748	rs11967262	0.481679	-0.0418452	0.00593255	11.7582	1.74502e-12	-	-	-	regulatory_region_variant
9	136149229	T	C	9	133273813	CA4	P22748	rs505922	0.322811	0.16133	0.00632587	142.742	1.81134e-143	-	ABO	ENSG00000175164	intron_variant
10	15239498	A	G	10	15197499	CA4	P22748	rs10906857	0.408573	0.0489597	0.00598559	15.5454	2.84839e-16	-	-	-	intergenic_variant
10	94450233	G	T	10	92690476	CA4	P22748	rs9420589	0.420128	-0.0460134	0.00600928	13.7207	1.90239e-14	-	HHEX	ENSG00000152804	intron_variant
10	102075479	G	A	10	100315722	CA4	P22748	rs603424	0.191665	-0.0532653	0.00772667	11.2647	5.43626e-12	-	PKD2L1	ENSG00000107593	intron_variant
11	64004723	G	C	11	64237251	CA4	P22748	rs56271783	0.0430413	-0.102345	0.0146712	11.5174	3.03809e-12	-	FKBP2	ENSG00000173486	upstream_gene_variant
12	7637769	G	A	12	7485173	CA4	P22748	rs61729512	0.117881	0.0856374	0.00921858	19.8103	1.54775e-20	-	CD163	ENSG00000177575	missense_variant
17	58234154	A	T	17	60156793	CA4	P22748	rs117154637	0.0360973	-0.816211	0.0162941	546.677	0	CA4	CA4	ENSG00000167434	intron_variant
17	76403984	G	A	17	78407903	CA4	P22748	rs4129767	0.484236	0.0508262	0.00604224	16.3939	4.03738e-17	-	PGS1	ENSG00000087157	intron_variant
19	16365655	C	T	19	16254844	CA4	P22748	rs36029354	0.627383	-0.0452928	0.00617441	12.656	2.208e-13	-	-	-	intergenic_variant
19	44153100	A	G	19	43648948	CA4	P22748	rs4760	0.148518	-0.170289	0.00828783	93.0857	8.20918e-94	-	PLAUR	ENSG00000011422	missense_variant
19	54759361	T	C	19	54255498	CA4	P22748	rs12975366	0.388839	-0.0729264	0.00606281	32.599	2.51768e-33	-	LILRB5	ENSG00000105609	missense_variant
1	196675861	A	G	1	196706731	CA5A	P35218	rs6695321	0.377529	0.03802	0.00544996	11.5182	3.03249e-12	-	CFH	ENSG00000000971	intron_variant
4	146821410	C	A	4	145900258	CA5A	P35218	rs4835265	0.156292	0.064603	0.0072836	18.1344	7.33838e-19	-	ZNF827	ENSG00000151612	intron_variant
10	101912064	T	C	10	100152307	CA5A	P35218	rs2862954	0.476908	-0.040763	0.00535927	13.5489	2.82553e-14	-	ERLIN1	ENSG00000107566	missense_variant
14	94844947	C	T	14	94378610	CA5A	P35218	rs28929474	0.0192995	0.134443	0.0191701	11.6327	2.3297e-12	-	SERPINA1	ENSG00000197249	missense_variant
16	87927222	T	C	16	87893616	CA5A	P35218	rs55870502	0.199163	0.808502	0.00759786	2460.99	0	CA5A	CA5A	ENSG00000174990	intron_variant
18	56084054	T	C	18	58416822	CA5A	P35218	rs4503880	0.79945	-0.0501564	0.00659368	13.5511	2.81125e-14	-	-	ENSG00000267675	non_coding_transcript_exon_variant
22	44324730	C	T	22	43928850	CA5A	P35218	rs738408	0.214884	0.052033	0.00640091	15.3637	4.32813e-16	-	PNPLA3	ENSG00000100344	synonymous_variant
1	9034598	A	G	1	8974539	CA6	P23280	rs3765963	0.422834	0.671305	0.00592092	2793.51	0	CA6	CA6	ENSG00000131686	intron_variant
1	46485970	T	C	1	46020298	CA6	P23280	rs946527	0.701258	-0.0548872	0.00630251	17.5126	3.07185e-18	-	MAST2	ENSG00000086015	intron_variant
2	10110019	T	C	2	9969890	CA6	P23280	rs4482455	0.324812	0.0608259	0.00542076	28.4923	3.21884e-29	-	GRHL1	ENSG00000134317	intron_variant
2	60495874	A	C	2	60268739	CA6	P23280	rs7582445	0.597899	0.0648967	0.00511739	36.1262	7.47825e-37	-	-	-	regulatory_region_variant
2	86441396	A	G	2	86214273	CA6	P23280	rs57249135	0.00337913	0.344255	0.0466382	12.8051	1.56639e-13	-	MRPL35	ENSG00000132313	downstream_gene_variant
2	119567436	G	A	2	118809860	CA6	P23280	rs1898707	0.837428	-0.0567581	0.00676819	16.2985	5.02921e-17	-	LINC01956	ENSG00000258910	intron_variant,non_coding_transcript_variant
2	226783922	A	C	2	225919206	CA6	P23280	rs13026974	0.178756	-0.060155	0.0067465	18.3176	4.81282e-19	-	-	-	intergenic_variant
3	98416900	G	T	3	98698056	CA6	P23280	rs10935473	0.433244	-0.0422224	0.00505636	16.1671	6.80613e-17	-	-	-	intergenic_variant
6	96450611	G	T	6	96002735	CA6	P23280	rs610081	0.124028	0.0579525	0.00758045	13.68	2.0893e-14	-	-	ENSG00000287578	intron_variant,non_coding_transcript_variant
7	2584929	C	T	7	2545295	CA6	P23280	rs151307068	0.000494934	0.841172	0.115104	12.5665	2.71331e-13	-	BRAT1	ENSG00000106009	intron_variant
8	19824868	G	A	8	19967357	CA6	P23280	rs3916027	0.267952	0.0454138	0.00563289	15.1255	7.49031e-16	-	LPL	ENSG00000175445	downstream_gene_variant
8	117181918	C	T	8	116169693	CA6	P23280	rs17742080	0.0922486	-0.0623997	0.00880677	11.8582	1.38612e-12	-	LINC00536	ENSG00000249917	intron_variant,non_coding_transcript_variant
11	34535585	G	C	11	34514038	CA6	P23280	rs836143	0.671648	-0.0529362	0.00533828	22.4516	3.53509e-23	-	ELF5	ENSG00000135374	upstream_gene_variant
11	47210406	G	A	11	47188855	CA6	P23280	rs190159673	0.000583622	0.718927	0.10629	10.8716	1.344e-11	-	PACSIN3	ENSG00000165912	upstream_gene_variant
11	94323577	G	A	11	94590411	CA6	P23280	rs4256938	0.11168	-0.135026	0.0081703	60.6255	2.36865e-61	-	PIWIL4-AS1	ENSG00000255929	intron_variant,non_coding_transcript_variant
15	50164149	A	G	15	49871952	CA6	P23280	rs8042458	0.289756	-0.0399207	0.00552812	12.2885	5.14636e-13	-	ATP8B4	ENSG00000104043	intron_variant
15	60992007	T	A	15	60699808	CA6	P23280	rs2613618	0.00107874	0.573029	0.0837705	11.1027	7.89405e-12	-	RORA	ENSG00000069667	intron_variant
15	95753186	T	A	15	95209957	CA6	P23280	rs290366	0.373567	-0.062778	0.00528109	31.8608	1.37784e-32	-	LETR1	ENSG00000248441	intron_variant,non_coding_transcript_variant
16	56991363	C	T	16	56957451	CA6	P23280	rs183130	0.321471	0.0614862	0.0053443	29.9049	1.2448e-30	-	CETP	ENSG00000087237	upstream_gene_variant
16	69471603	C	T	16	69437700	CA6	P23280	rs79346038	0.0761617	-0.0695262	0.00940947	12.8298	1.47979e-13	-	CYB5B	ENSG00000103018	intron_variant
17	47210506	C	A	17	49133144	CA6	P23280	rs7207403	0.557104	0.043607	0.00501301	17.4743	3.35506e-18	-	B4GALNT2	ENSG00000167080	intron_variant
19	5835677	G	A	19	5835666	CA6	P23280	rs12019136	0.0506033	0.0980738	0.0116106	16.5241	2.99158e-17	-	FUT6	ENSG00000156413	intron_variant
19	13953120	T	G	19	13842306	CA6	P23280	rs7250028	0.252531	0.0579776	0.00588497	22.1719	6.73132e-23	-	MIR23AHG	ENSG00000267519	non_coding_transcript_exon_variant
19	49206145	G	C	19	48702888	CA6	P23280	rs516316	0.501352	0.0655713	0.00501045	38.4076	3.91201e-39	-	FUT2	ENSG00000176920	intron_variant
20	25505567	G	A	20	25524931	CA6	P23280	rs403152	0.403457	0.0363705	0.00520749	11.5431	2.86352e-12	-	NINL	ENSG00000101004	intron_variant
X	46437839	G	A	23	46578404	CA6	P23280	rs148128940	0.000838503	-0.51897	0.0764837	10.9363	1.15798e-11	-	CHST7	ENSG00000147119	intron_variant
1	114419368	A	T	1	113876746	CA9	Q16790	rs2358816	0.199912	-0.0511398	0.00757292	10.8391	1.44844e-11	-	BCL2L15	ENSG00000188761	downstream_gene_variant
3	58448049	C	CT	3	58462322	CA9	Q16790	rs567271938	0.346189	0.0442498	0.00644265	11.1872	6.4983e-12	-	-	-	intergenic_variant
6	33054302	T	C	6	33086525	CA9	Q16790	rs9277518	0.303328	0.0485235	0.00659301	12.7349	1.8412e-13	-	HLA-DPB1	ENSG00000223865	splice_polypyrimidine_tract_variant,intron_variant
7	174999	CT	C	7	174999	CA9	Q16790	rs111709193	0.191131	0.0688471	0.00828233	16.0283	9.36915e-17	-	-	ENSG00000239715	non_coding_transcript_exon_variant
9	35677780	C	A	9	35677783	CA9	Q16790	rs183985235	0.00224107	-1.42617	0.0710186	88.971	1.06905e-89	CA9	CA9	ENSG00000107159	splice_region_variant,splice_polypyrimidine_tract_variant,intron_variant
10	17875857	T	G	10	17833858	CA9	Q16790	rs56278466	0.659114	0.135581	0.00632371	101.248	5.64937e-102	-	MRC1	ENSG00000260314	intron_variant
11	60970849	A	G	11	61203377	CA9	Q16790	rs6591649	0.343604	0.0504086	0.00633541	14.7526	1.76767e-15	-	PGA3	ENSG00000229859	upstream_gene_variant
12	6493351	A	G	12	6384185	CA9	Q16790	rs10849448	0.759738	-0.0540337	0.00717012	13.3145	4.8473e-14	-	LTBR	ENSG00000111321	5_prime_UTR_variant
18	29797921	C	T	18	32217958	CA9	Q16790	rs616114	0.388115	0.0883547	0.00614472	46.1541	7.01294e-47	-	MEP1B	ENSG00000141434	missense_variant
19	5848000	T	C	19	5847989	CA9	Q16790	rs2608894	0.765768	-0.0674066	0.00721302	20.0372	9.1791e-21	-	FUT3	ENSG00000171124	intron_variant
6	32507150	G	A	6	32539373	CABP2	Q9NPB3	rs115691101	0.223223	-0.0663946	0.00849789	14.2533	5.58085e-15	-	-	-	intergenic_variant
14	107097575	A	C	14	106641568	CABP2	Q9NPB3	rs34735285	0.262264	0.0772566	0.00718712	26.224	5.97035e-27	-	RNA5SP389	ENSG00000199480	downstream_gene_variant
19	48556657	G	A	19	48053400	CABP2	Q9NPB3	rs12981744	0.223922	0.164534	0.0075497	104.573	2.67301e-105	-	PLA2G4C	ENSG00000105499	intron_variant
19	57752326	C	G	19	57240958	CABP2	Q9NPB3	rs8111661	0.513338	-0.0467701	0.00630627	12.9197	1.2031e-13	-	ZNF805	ENSG00000204524	intron_variant
6	32664117	A	T	6	32696340	CACNB1	Q02641	rs6457621	0.196652	-0.0635503	0.00850055	13.1158	7.65949e-14	-	-	-	intergenic_variant
14	106483584	T	C	14	21737747	CACNB1	Q02641	rs58534292	0.644067	-0.0952396	0.00663837	45.9528	1.11481e-46	-	TRAV4	ENSG00000211778	downstream_gene_variant
14	106475459	A	G	14	106009296	CACNB1	Q02641	rs12890946	0.645817	-0.0965629	0.00666124	46.8929	1.27968e-47	-	IGHV1-3	ENSG00000211935	upstream_gene_variant
3	56849749	T	C	3	56815721	CACNB3	P54284	rs1354034	0.589019	0.0990075	0.00623345	56.0822	8.27561e-57	-	ARHGEF3	ENSG00000163947	intron_variant,non_coding_transcript_variant
5	88159968	GT	G	5	88864151	CACNB3	P54284	rs796839821	0.760508	0.0496846	0.00716866	11.3784	4.18408e-12	-	MEF2C	ENSG00000081189	intron_variant
10	64901792	A	AT	10	63142032	CACNB3	P54284	rs150230220	0.301931	0.0534475	0.00672445	14.7231	1.89191e-15	-	NRBF2	ENSG00000148572	intron_variant
11	180258	T	C	11	180258	CACNB3	P54284	rs11502185	0.252587	0.0583191	0.00792555	12.7301	1.86166e-13	-	-	ENSG00000255229	intron_variant,non_coding_transcript_variant
12	49190992	T	C	12	48797209	CACNB3	P54284	rs7975385	0.24475	0.121035	0.00718065	63.0215	9.517e-64	CACNB3	-	ENSG00000271547	downstream_gene_variant
12	54712308	G	A	12	54318524	CACNB3	P54284	rs10876550	0.572031	0.0437462	0.00622927	11.6623	2.17621e-12	-	RNU6-950P	ENSG00000207381	upstream_gene_variant
1	174845008	A	G	1	174875870	CACYBP	Q9HB71	rs76088187	0.115735	-0.176524	0.00962466	74.408	3.90841e-75	CACYBP	RABGAP1L	ENSG00000152061	intron_variant
3	56849749	T	C	3	56815721	CACYBP	Q9HB71	rs1354034	0.588925	0.0984783	0.0062796	54.699	1.99986e-55	-	ARHGEF3	ENSG00000163947	intron_variant,non_coding_transcript_variant
5	131820997	G	A	5	132485305	CACYBP	Q9HB71	rs17622656	0.368358	-0.0451075	0.00644151	11.5999	2.51246e-12	-	IRF1-AS1	ENSG00000197536	intron_variant,non_coding_transcript_variant
7	106372219	C	G	7	106731773	CACYBP	Q9HB71	rs342293	0.45426	-0.0531453	0.00615175	17.2466	5.66761e-18	-	-	ENSG00000243797	intron_variant,non_coding_transcript_variant
10	64887856	C	T	10	63128096	CACYBP	Q9HB71	rs10822143	0.496571	0.0420543	0.0061429	11.1195	7.59451e-12	-	-	ENSG00000224301	upstream_gene_variant
12	54712308	G	A	12	54318524	CACYBP	Q9HB71	rs10876550	0.572021	0.0471523	0.00625799	13.3104	4.89328e-14	-	RNU6-950P	ENSG00000207381	upstream_gene_variant
14	106193484	C	G	14	105727147	CADPS	Q9ULU8	rs4429193	0.673857	0.0534229	0.00735432	12.4255	3.75405e-13	-	IGHEP1	ENSG00000253692	upstream_gene_variant
8	91123583	A	G	8	90111355	CALB1	P05937	rs143241372	0.00864311	0.648179	0.0336951	81.7379	1.82852e-82	CALB1	-	-	intergenic_variant
13	72345089	C	T	13	71770957	CALB1	P05937	rs9529913	0.583144	-0.0806054	0.00613903	38.6542	2.21718e-39	-	DACH1	ENSG00000276644	intron_variant
15	90027296	G	A	15	89484065	CALB1	P05937	rs78550103	0.139399	-0.0593528	0.00858632	11.3222	4.76212e-12	-	RHCG	ENSG00000140519	intron_variant
16	88526568	G	C	16	88460160	CALB1	P05937	rs7206518	0.432455	-0.0423313	0.00602608	11.6685	2.14536e-12	-	ZFPM1	ENSG00000179588	intron_variant
20	52735238	G	GT	20	54118699	CALB1	P05937	rs35870583	0.183641	-0.0701465	0.00792965	18.0427	9.06358e-19	-	-	-	regulatory_region_variant
16	71170669	CA	C	16	71136766	CALB2	P22676	-	0.288571	-0.0690214	0.00686678	23.0435	9.0469e-24	CALB2	HYDIN	ENSG00000157423	intron_variant
1	154420028	TAC	T	1	154447552	CALCA	P01258	rs200586940	0.398247	-0.0416463	0.00508995	15.5544	2.78997e-16	-	IL6R	ENSG00000160712	intron_variant
2	113984033	G	A	2	113226456	CALCA	P01258	rs3748916	0.46803	0.0679579	0.0049828	41.6264	2.36374e-42	-	PAX8	ENSG00000125618	intron_variant
2	233191899	A	G	2	232327189	CALCA	P01258	rs7587113	0.0668054	-0.108266	0.0100652	26.2581	5.5195e-27	-	DIS3L2	ENSG00000144535	intron_variant
3	154801978	A	G	3	155084189	CALCA	P01258	rs61762319	0.0279119	-0.117679	0.0149934	14.3764	4.20339e-15	-	MME	ENSG00000196549	missense_variant
7	75161318	T	A	7	75531992	CALCA	P01258	rs809439	0.412507	-0.0388244	0.00509145	13.6139	2.43276e-14	-	PMS2P3	ENSG00000291092	upstream_gene_variant
8	25880400	T	C	8	26022884	CALCA	P01258	rs7008914	0.256871	-0.0451586	0.00571519	14.5598	2.7555e-15	-	EBF2	ENSG00000221818	intron_variant
11	14930225	TTCTAAG	T	11	14908679	CALCA	P01258	rs782744846	0.443707	-0.102922	0.00506004	91.2467	5.66631e-92	CALCA	CALCP	ENSG00000253179	downstream_gene_variant
12	20734640	G	A	12	20581706	CALCA	P01258	rs10841568	0.149985	0.0853501	0.00702531	33.2357	5.81166e-34	-	PDE3A	ENSG00000172572	intron_variant
13	74041419	T	C	13	73467282	CALCA	P01258	rs719826	0.275098	-0.0402007	0.00557262	12.2648	5.43501e-13	-	LINC00393	ENSG00000224853	intron_variant,non_coding_transcript_variant
14	105634487	G	T	14	105168150	CALCA	P01258	rs138903858	0.0270135	-0.128648	0.0157472	15.5095	3.09386e-16	-	NUDT14	ENSG00000183828	downstream_gene_variant
20	10647951	A	G	20	10667303	CALCA	P01258	rs3790163	0.795243	0.0630578	0.00629354	22.9024	1.25199e-23	-	JAG1	ENSG00000101384	intron_variant
X	131293286	C	G	23	132159258	CALCA	P01258	rs6637953	0.324282	0.0338349	0.00445557	13.5079	3.10527e-14	-	-	-	intergenic_variant
4	94823943	G	A	4	93902792	CALCB	P10092	rs57734330	0.449441	-0.0528292	0.00617414	16.9344	1.16305e-17	-	-	-	intergenic_variant
10	125105668	A	G	10	123346152	CALCB	P10092	rs34004366	0.190405	0.0530805	0.00778658	11.0315	9.30037e-12	-	-	-	intergenic_variant
11	15126744	G	T	11	15105198	CALCB	P10092	rs4757282	0.757294	-0.131509	0.00712083	75.4287	3.72649e-76	CALCB	-	-	intergenic_variant
3	56849749	T	C	3	56815721	CALCOCO1	Q9P1Z2	rs1354034	0.589229	0.0597062	0.00605066	22.2406	5.74645e-23	-	ARHGEF3	ENSG00000163947	intron_variant,non_coding_transcript_variant
5	131722951	C	T	5	132387259	CALCOCO1	Q9P1Z2	rs274555	0.406213	0.0433525	0.00610902	11.8929	1.27968e-12	-	SLC22A5	ENSG00000197375	intron_variant
7	106372219	C	G	7	106731773	CALCOCO1	Q9P1Z2	rs342293	0.454225	-0.0517519	0.00592842	17.5919	2.55918e-18	-	-	ENSG00000243797	intron_variant,non_coding_transcript_variant
8	106581528	A	T	8	105569300	CALCOCO1	Q9P1Z2	rs6993770	0.291514	-0.0635946	0.00650536	21.8443	1.4312e-22	-	ZFPM2	ENSG00000169946	intron_variant
12	54126732	T	G	12	53732948	CALCOCO1	Q9P1Z2	rs17102261	0.163728	0.13264	0.00815729	58.7241	1.88756e-59	CALCOCO1	-	-	intergenic_variant
3	56849749	T	C	3	56815721	CALCOCO2	Q13137	rs1354034	0.589183	0.188357	0.00623609	199.683	2.07491e-200	-	ARHGEF3	ENSG00000163947	intron_variant,non_coding_transcript_variant
5	131707429	G	A	5	132371737	CALCOCO2	Q13137	rs2631360	0.528479	0.0532425	0.00613325	17.4062	3.92464e-18	-	MIR3936HG	ENSG00000233006	upstream_gene_variant
7	106372219	C	G	7	106731773	CALCOCO2	Q13137	rs342293	0.454541	-0.0753286	0.00608552	34.4655	3.42373e-35	-	-	ENSG00000243797	intron_variant,non_coding_transcript_variant
8	106581528	A	T	8	105569300	CALCOCO2	Q13137	rs6993770	0.291844	-0.0474623	0.00666189	11.9809	1.04496e-12	-	ZFPM2	ENSG00000169946	intron_variant
10	64901792	A	AT	10	63142032	CALCOCO2	Q13137	rs150230220	0.301885	0.0486868	0.00669008	12.4683	3.40173e-13	-	NRBF2	ENSG00000148572	intron_variant
11	198062	C	G	11	198062	CALCOCO2	Q13137	rs11605246	0.217502	0.079639	0.00744904	25.951	1.11944e-26	-	BET1L	ENSG00000177951	downstream_gene_variant
12	54712308	G	A	12	54318524	CALCOCO2	Q13137	rs10876550	0.57133	0.0515633	0.00618811	16.1021	7.90497e-17	-	RNU6-950P	ENSG00000207381	upstream_gene_variant
12	111826477	A	AAATT	12	111388673	CALCOCO2	Q13137	rs111338191	0.543086	-0.0425004	0.00628846	10.8556	1.39444e-11	-	HSPA8P14	ENSG00000257539	downstream_gene_variant
17	27845774	C	T	17	29518756	CALCOCO2	Q13137	rs200309755	0.530661	0.0488878	0.00630827	14.036	9.2045e-15	-	TAOK1	ENSG00000160551	intron_variant
17	46908228	G	A	17	48830866	CALCOCO2	Q13137	rs606911	0.15827	0.0734897	0.00833167	17.9434	1.1392e-18	CALCOCO2	CALCOCO2	ENSG00000136436	upstream_gene_variant
7	106372219	C	G	7	106731773	CAMKK1	Q8N5S9	rs342293	0.454369	-0.0580534	0.00616131	20.355	4.4157e-21	-	-	ENSG00000243797	intron_variant,non_coding_transcript_variant
12	54723028	G	A	12	54329244	CAMKK1	Q8N5S9	rs6580981	0.476549	0.074449	0.00627985	31.6942	2.02209e-32	-	COPZ1	ENSG00000111481	intron_variant
17	3793472	C	T	17	3890178	CAMKK1	Q8N5S9	rs753513	0.277526	-0.285649	0.00694816	368.723	0	CAMKK1	CAMKK1	ENSG00000004660	intron_variant
3	56849749	T	C	3	56815721	CAMSAP1	Q5T5Y3	rs1354034	0.589019	0.0738018	0.00611684	32.7933	1.60953e-33	-	ARHGEF3	ENSG00000163947	intron_variant,non_coding_transcript_variant
5	131709032	T	TAATA	5	132373340	CAMSAP1	Q5T5Y3	rs112838960	0.528112	0.0412248	0.0060519	11.0162	9.63385e-12	-	MIR3936HG	ENSG00000233006	upstream_gene_variant
8	106581528	A	T	8	105569300	CAMSAP1	Q5T5Y3	rs6993770	0.291748	-0.0447984	0.00657378	11.0248	9.44496e-12	-	ZFPM2	ENSG00000169946	intron_variant
1	179526214	C	T	1	179557079	CANT1	Q8WVQ1	rs61747728	0.0366875	0.130217	0.0159041	15.5746	2.66318e-16	-	NPHS2	ENSG00000116218	missense_variant
3	56849749	T	C	3	56815721	CANT1	Q8WVQ1	rs1354034	0.589035	-0.0519205	0.00615128	16.5007	3.15718e-17	-	ARHGEF3	ENSG00000163947	intron_variant,non_coding_transcript_variant
3	186396616	T	C	3	186678827	CANT1	Q8WVQ1	rs1863622	0.228296	-0.075378	0.00719546	24.9522	1.11635e-25	-	HRG	ENSG00000113905	downstream_gene_variant
6	31238490	T	C	6	31270713	CANT1	Q8WVQ1	rs9264642	0.609772	0.0429799	0.00618197	11.4449	3.59005e-12	-	USP8P1	ENSG00000214892	upstream_gene_variant
8	106590705	C	A	8	105578477	CANT1	Q8WVQ1	rs4541868	0.282752	-0.0632671	0.00673633	20.2298	5.89115e-21	-	ZFPM2	ENSG00000169946	intron_variant
9	33142412	G	A	9	33142414	CANT1	Q8WVQ1	rs2770808	0.500018	-0.0475834	0.00608907	14.2585	5.51442e-15	-	B4GALT1	ENSG00000086062	intron_variant
10	17875857	T	G	10	17833858	CANT1	Q8WVQ1	rs56278466	0.659618	0.0793523	0.00635364	35.0683	8.54476e-36	-	MRC1	ENSG00000260314	intron_variant
12	111865049	C	G	12	111427245	CANT1	Q8WVQ1	rs7310615	0.53968	-0.0423094	0.00618319	11.1093	7.77499e-12	-	SH2B3	ENSG00000111252	intron_variant
16	89706331	A	AC	16	89639923	CANT1	Q8WVQ1	rs11428568	0.43156	0.0486219	0.00609518	14.8245	1.49796e-15	-	CHMP1A	ENSG00000131165	downstream_gene_variant
17	76996508	C	A	17	79000426	CANT1	Q8WVQ1	rs80269200	0.117308	-0.209308	0.00941308	108.811	1.54525e-109	CANT1	CANT1	ENSG00000171302	intron_variant
19	49250239	C	T	19	48746982	CANT1	Q8WVQ1	rs838144	0.514295	-0.0420119	0.00609648	11.257	5.5335e-12	-	FUT1	ENSG00000174951	downstream_gene_variant
19	55539072	T	G	19	55027704	CANT1	Q8WVQ1	rs892090	0.831568	0.0853348	0.00809559	25.2521	5.59629e-26	-	GP6-AS1	ENSG00000267265	intron_variant,non_coding_transcript_variant
2	81391401	G	A	2	81164277	CAPG	P40121	-	0.000942238	-0.732799	0.105643	11.3961	4.01698e-12	-	-	-	intergenic_variant
2	85622059	T	C	2	85394936	CAPG	P40121	rs6886	0.661686	-0.852877	0.0063691	3896.01	0	CAPG	CAPG	ENSG00000042493	missense_variant
6	32667520	G	A	6	32699743	CAPG	P40121	rs3104394	0.867586	-0.0736252	0.00700289	25.126	7.4817e-26	-	-	-	intergenic_variant
7	150218101	A	AAT	7	150521013	CAPG	P40121	rs142032527	0.237971	-0.0394577	0.00554316	11.9614	1.09295e-12	-	GIMAP7	ENSG00000179144	3_prime_UTR_variant
19	54327313	C	A	19	53824059	CAPG	P40121	rs34436714	0.214716	0.17939	0.00572151	215.062	8.66962e-216	-	NLRP12	ENSG00000142405	missense_variant
3	186459927	T	C	3	186742138	CAPN3	P20807	rs710446	0.412723	0.0747469	0.00627811	31.9578	1.10205e-32	-	KNG1	ENSG00000113889	missense_variant
6	32460798	G	C	6	32493021	CAPS	Q13938	rs113534515	0.281013	0.271915	0.00674823	354.271	0	-	-	-	intergenic_variant
19	5915300	C	A	19	5915289	CAPS	Q13938	rs147363394	0.00146224	-2.16441	0.0752865	181.03	9.33254e-182	CAPS	CAPS	ENSG00000105519	missense_variant
6	32560304	AT	A	6	32592527	CARHSP1	Q9Y2V2	-	0.171493	0.056734	0.00805359	11.7304	1.86037e-12	-	HLA-DRB1	ENSG00000196126	upstream_gene_variant
16	8903589	G	T	16	8809732	CARHSP1	Q9Y2V2	rs12597479	0.513319	-0.0813992	0.00605601	40.4591	3.47456e-41	CARHSP1	PMM2	ENSG00000140650	intron_variant
3	56849749	T	C	3	56815721	CASC3	O15234	rs1354034	0.58878	0.101176	0.00635242	56.3862	4.1096e-57	-	ARHGEF3	ENSG00000163947	intron_variant,non_coding_transcript_variant
7	106367636	G	A	7	106727190	CASC3	O15234	rs67036916	0.444807	-0.0447156	0.00626233	12.0313	9.30465e-13	-	-	ENSG00000243797	intron_variant,non_coding_transcript_variant
11	180258	T	C	11	180258	CASC3	O15234	rs11502185	0.252803	0.0570764	0.00806649	11.8278	1.48662e-12	-	-	ENSG00000255229	intron_variant,non_coding_transcript_variant
12	111826477	A	AAATT	12	111388673	CASC3	O15234	rs111338191	0.543041	-0.0454246	0.00643255	11.7838	1.64513e-12	-	HSPA8P14	ENSG00000257539	downstream_gene_variant
19	47772187	T	A	19	47268930	CASC3	O15234	rs10417049	0.422156	0.0432056	0.00630655	11.1344	7.33838e-12	-	CCDC9	ENSG00000105321	intron_variant
7	150217309	C	T	7	150520221	CASP1	P29466	rs3735080	0.22508	-0.0785132	0.00733694	25.9974	1.006e-26	-	GIMAP7	ENSG00000179144	missense_variant
11	104911713	G	A	11	105040986	CASP1	P29466	rs67513506	0.16994	-0.0596786	0.00813888	12.6462	2.2584e-13	CASP1	CARD16	ENSG00000204397	downstream_gene_variant
19	54327313	C	A	19	53824059	CASP1	P29466	rs34436714	0.214757	0.313091	0.00756565	373.595	0	-	NLRP12	ENSG00000142405	missense_variant
2	202075752	T	C	2	201211029	CASP10	Q92851	rs2881930	0.483335	0.179192	0.00624206	180.509	3.09742e-181	CASP10	MTND4LP13	ENSG00000235318	downstream_gene_variant
3	56849749	T	C	3	56815721	CASP10	Q92851	rs1354034	0.588754	0.0432234	0.00629748	11.173	6.71429e-12	-	ARHGEF3	ENSG00000163947	intron_variant,non_coding_transcript_variant
8	106581528	A	T	8	105569300	CASP10	Q92851	rs6993770	0.292055	-0.0870124	0.00676762	37.1057	7.83971e-38	-	ZFPM2	ENSG00000169946	intron_variant
3	56849749	T	C	3	56815721	CASP2	P42575	rs1354034	0.589037	0.0956076	0.00624101	52.2451	5.68722e-53	-	ARHGEF3	ENSG00000163947	intron_variant,non_coding_transcript_variant
7	101499930	G	A	7	101856650	CASP2	P42575	rs139141690	0.00440528	0.414732	0.0471284	17.864	1.36773e-18	-	CUX1	ENSG00000257923	intron_variant
7	106367636	G	A	7	106727190	CASP2	P42575	rs67036916	0.444709	-0.0418291	0.00615503	10.9681	1.07622e-11	-	-	ENSG00000243797	intron_variant,non_coding_transcript_variant
11	180258	T	C	11	180258	CASP2	P42575	rs11502185	0.25256	0.053673	0.00793478	10.873	1.33968e-11	-	-	ENSG00000255229	intron_variant,non_coding_transcript_variant
3	56849749	T	C	3	56815721	CASP3	P42574	rs1354034	0.589112	0.0436745	0.0061734	11.8244	1.4983e-12	-	ARHGEF3	ENSG00000163947	intron_variant,non_coding_transcript_variant
4	185573560	GA	G	4	184652406	CASP3	P42574	-	0.714373	0.130451	0.00684875	80.1613	6.89763e-81	CASP3	CASP3	ENSG00000164305	upstream_gene_variant
5	131804347	C	A	5	132468655	CASP3	P42574	rs2248116	0.589797	0.0435252	0.00621742	11.5935	2.54976e-12	-	Y_RNA	ENSG00000202533	downstream_gene_variant
7	106372219	C	G	7	106731773	CASP3	P42574	rs342293	0.454219	-0.0457894	0.00605173	13.4157	3.83972e-14	-	-	ENSG00000243797	intron_variant,non_coding_transcript_variant
8	106581528	A	T	8	105569300	CASP3	P42574	rs6993770	0.291855	-0.0669313	0.00664089	23.1634	6.86436e-24	-	ZFPM2	ENSG00000169946	intron_variant
12	54712308	G	A	12	54318524	CASP3	P42574	rs10876550	0.572022	0.0463292	0.00616184	13.2572	5.53095e-14	-	RNU6-950P	ENSG00000207381	upstream_gene_variant
14	106830448	C	T	14	106374517	CASP4	P49662	rs117001788	0.0311963	0.356914	0.0190581	77.5314	2.94171e-78	-	IGHV3-33-2	ENSG00000253440	upstream_gene_variant
3	56849749	T	C	3	56815721	CASP7	P55210	rs1354034	0.589168	0.0735939	0.00624074	31.3699	4.26678e-32	-	ARHGEF3	ENSG00000163947	intron_variant,non_coding_transcript_variant
10	64887856	C	T	10	63128096	CASP7	P55210	rs10822143	0.496533	0.0444648	0.00612937	12.3941	4.03552e-13	-	-	ENSG00000224301	upstream_gene_variant
10	115485285	T	C	10	113725526	CASP7	P55210	rs141266925	0.0028855	-1.16787	0.0570547	92.3941	4.03552e-93	CASP7	CASP7	ENSG00000165806	missense_variant
12	54717508	T	TTTCTC	12	54323724	CASP7	P55210	rs60822569	0.569854	0.0551909	0.00626546	17.8977	1.26561e-18	-	COPZ1	ENSG00000111481	upstream_gene_variant
19	55536595	G	A	19	55025227	CASP7	P55210	rs1613662	0.832086	0.0577336	0.00819974	11.719	1.90985e-12	-	GP6	ENSG00000088053	missense_variant
2	202149589	G	C	2	201284866	CASP8	Q14790	rs1045485	0.130712	0.313694	0.00890371	271.186	6.51628e-272	CASP8	CASP8	ENSG00000064012	missense_variant
3	56849749	T	C	3	56815721	CASP8	Q14790	rs1354034	0.589332	0.0594483	0.00609248	21.7668	1.7108e-22	-	ARHGEF3	ENSG00000163947	intron_variant,non_coding_transcript_variant
5	131708877	T	C	5	132373185	CASP8	Q14790	rs10060615	0.454972	-0.0432467	0.00609184	11.9011	1.25574e-12	-	MIR3936HG	ENSG00000233006	upstream_gene_variant
10	65048306	C	A	10	63288546	CASP8	Q14790	rs7080386	0.411107	0.0469918	0.00606041	14.0501	8.91046e-15	-	JMJD1C	ENSG00000171988	intron_variant
12	54717508	T	TTTCTC	12	54323724	CASP8	Q14790	rs60822569	0.569755	0.0647198	0.0061229	25.3873	4.09921e-26	-	COPZ1	ENSG00000111481	upstream_gene_variant
12	111833788	G	A	12	111395984	CASP8	Q14790	rs10774624	0.536237	-0.0446385	0.00614162	12.4385	3.64334e-13	-	LINC02356	ENSG00000257595	intron_variant,non_coding_transcript_variant
1	15856841	C	CA	1	15530346	CASP9	P55211	rs544033162	0.528957	-0.0808273	0.00629422	37.0179	9.59622e-38	CASP9	DNAJC16	ENSG00000116138	intron_variant
1	109817192	A	G	1	109274570	CAT	P04040	rs7528419	0.223133	-0.0478066	0.00692212	11.3034	4.97279e-12	-	PSRC1	ENSG00000134222	downstream_gene_variant
6	135421067	CT	C	6	135099929	CAT	P04040	-	0.276367	-0.0450731	0.00661795	11.0128	9.70957e-12	-	HBS1L	ENSG00000112339	intron_variant
11	34475749	A	T	11	34454202	CAT	P04040	rs1408035	0.220945	-0.181901	0.00701394	147.562	2.74157e-148	CAT	CAT	ENSG00000121691	intron_variant
1	110470764	G	A	1	109928142	CBLIF	P27352	rs333947	0.147606	-0.05792	0.00799935	12.3499	4.46786e-13	-	CSF1	ENSG00000184371	intron_variant
1	118096628	G	A	1	117554006	CBLIF	P27352	rs10923344	0.599988	0.0490797	0.00585491	16.2861	5.17488e-17	-	VPS25P1	ENSG00000226755	downstream_gene_variant
1	183047716	C	CA	1	183078581	CBLIF	P27352	rs34274029	0.507108	-0.0401779	0.00583387	11.2443	5.69771e-12	-	LAMC1	ENSG00000135862	intron_variant
1	207999200	C	T	1	207825855	CBLIF	P27352	rs2724373	0.345304	-0.0477479	0.00602002	14.6646	2.16471e-15	-	MIR29B2CHG	ENSG00000203709	intron_variant,non_coding_transcript_variant
3	66837509	G	T	3	66787085	CBLIF	P27352	rs34508066	0.185758	-0.0538934	0.00736709	12.5908	2.56567e-13	-	-	ENSG00000288039	intron_variant,non_coding_transcript_variant
3	169100886	T	C	3	169383098	CBLIF	P27352	rs419076	0.52437	0.0539037	0.00568539	20.5992	2.51652e-21	-	MECOM	ENSG00000085276	intron_variant
3	186695213	G	T	3	186977425	CBLIF	P27352	rs13322149	0.0805632	-0.0849639	0.0104519	15.3638	4.32713e-16	-	ST6GAL1	ENSG00000073849	intron_variant
5	586340	A	C	5	586225	CBLIF	P27352	rs60444023	0.364793	0.0568801	0.00597974	20.7287	1.86767e-21	-	-	-	regulatory_region_variant
5	180254869	G	A	5	180827869	CBLIF	P27352	rs7718236	0.813317	-0.0822379	0.00767153	26.0856	8.21107e-27	-	LINC00847	ENSG00000245060	upstream_gene_variant
6	30969754	G	A	6	31001977	CBLIF	P27352	rs1634716	0.141493	-0.0971622	0.00856745	29.0844	8.23379e-30	-	-	-	intergenic_variant
6	119950112	C	CATA	6	119628948	CBLIF	P27352	rs72549845	0.73759	-0.447513	0.00682847	934.567	0	-	-	ENSG00000287100	intron_variant,non_coding_transcript_variant
8	143779622	CTT	C	8	142698204	CBLIF	P27352	-	0.414989	-0.053915	0.00577835	19.9773	1.05366e-20	-	LNCOC1	ENSG00000253741	downstream_gene_variant
9	136149229	T	C	9	133273813	CBLIF	P27352	rs505922	0.322763	-0.17138	0.00609771	173.078	8.35603e-174	-	ABO	ENSG00000175164	intron_variant
10	17875857	T	G	10	17833858	CBLIF	P27352	rs56278466	0.659355	0.0736862	0.00598042	34.1573	6.96145e-35	-	MRC1	ENSG00000260314	intron_variant
11	27394415	CT	C	11	27372868	CBLIF	P27352	-	0.363159	-0.0620986	0.00597898	24.5426	2.86682e-25	-	LGR4	ENSG00000205213	intron_variant
11	60970043	G	C	11	61202571	CBLIF	P27352	rs1787909	0.343643	-0.219878	0.00608077	285.581	2.62422e-286	CBLIF	PGA3	ENSG00000229859	upstream_gene_variant
11	68946691	G	A	11	69179223	CBLIF	P27352	rs12420758	0.281378	0.0508655	0.00645645	14.4789	3.31971e-15	-	-	-	regulatory_region_variant
17	17611741	CAT	C	17	17708427	CBLIF	P27352	-	0.433659	-0.046669	0.0059102	14.5419	2.87144e-15	-	RAI1	ENSG00000108557	intron_variant
17	74638043	G	T	17	76641961	CBLIF	P27352	rs61580404	0.113548	0.0810468	0.00918846	17.9433	1.13946e-18	-	SNHG16	ENSG00000163597	intron_variant,non_coding_transcript_variant
19	17476153	T	G	19	17365344	CBLIF	P27352	rs142500391	0.00316039	0.343522	0.0505165	10.981	1.04472e-11	-	PLVAP	ENSG00000130300	missense_variant
19	49206108	C	G	19	48702851	CBLIF	P27352	rs679574	0.501238	0.0532716	0.00570135	20.0313	9.30465e-21	-	FUT2	ENSG00000176920	intron_variant
19	53058429	C	T	19	52555176	CBLIF	P27352	rs117861190	0.0209842	0.141273	0.01979	12.0255	9.42975e-13	-	ZNF808	ENSG00000198482	missense_variant
4	57775116	G	C	4	56908950	CBLN4	Q9NTU7	rs6852182	0.184975	0.119927	0.00767739	54.2795	5.25412e-55	-	REST	ENSG00000084093	intron_variant
11	126285301	G	A	11	126415406	CBLN4	Q9NTU7	rs7949566	0.427636	0.0640778	0.00600171	25.8828	1.30978e-26	-	ST3GAL4	ENSG00000110080	downstream_gene_variant
12	588604	A	G	12	479438	CBLN4	Q9NTU7	rs6489548	0.59539	-0.061902	0.00606982	23.6952	2.01744e-24	-	B4GALNT3	ENSG00000139044	intron_variant
17	7069412	G	A	17	7166093	CBLN4	Q9NTU7	rs186021206	0.00602968	0.462203	0.0421002	27.315	4.84172e-28	-	-	-	intergenic_variant
17	26723666	A	C	17	28396647	CBLN4	Q9NTU7	rs2239910	0.59998	-0.0418243	0.0060712	11.2503	5.61953e-12	-	SLC46A1	ENSG00000076351	3_prime_UTR_variant
19	33891013	A	T	19	33400107	CBLN4	Q9NTU7	rs62102718	0.282494	0.0447872	0.00661883	10.8801	1.31795e-11	-	PEPD	ENSG00000124299	intron_variant
20	54290016	G	A	20	55714960	CBLN4	Q9NTU7	rs12624596	0.283689	0.18563	0.00680289	163.217	6.06736e-164	CBLN4	-	ENSG00000287478	intron_variant,non_coding_transcript_variant
4	146821410	C	A	4	145900258	CBS	P35520	rs4835265	0.156185	0.0703088	0.00851177	15.8373	1.45445e-16	-	ZNF827	ENSG00000151612	intron_variant
21	44478393	G	A	21	43058283	CBS	P35520	rs6586281	0.175619	0.155972	0.00809659	81.9671	1.0787e-82	CBS	CBS	ENSG00000160200	intron_variant
22	44324855	G	A	22	43928975	CBS	P35520	rs3747207	0.213112	0.0921462	0.00751441	33.8422	1.43814e-34	-	PNPLA3	ENSG00000100344	intron_variant
19	14024269	C	T	19	13913456	CC2D1A	Q6P1N0	rs61740117	0.012738	-0.325775	0.026645	33.6489	2.2444e-34	CC2D1A	CC2D1A	ENSG00000132024	missense_variant
6	29920954	G	A	6	29953177	CCAR2	Q8N163	rs1612063	0.193167	-0.0592479	0.00789863	13.1985	6.3314e-14	-	HLA-W	ENSG00000235290	upstream_gene_variant
3	56849749	T	C	3	56815721	CCDC134	Q9H6E4	rs1354034	0.589337	0.0501324	0.00631055	14.7091	1.95389e-15	-	ARHGEF3	ENSG00000163947	intron_variant,non_coding_transcript_variant
3	122833003	C	T	3	123114156	CCDC134	Q9H6E4	rs3804749	0.579127	0.0497704	0.00636675	14.2677	5.39883e-15	-	PDIA5	ENSG00000065485	intron_variant
10	64916030	AT	A	10	63156270	CCDC134	Q9H6E4	-	0.481064	0.0520437	0.00622556	16.2015	6.28782e-17	-	NRBF2	ENSG00000148572	downstream_gene_variant
22	42199047	A	G	22	41803043	CCDC134	Q9H6E4	rs139565	0.574927	0.0590989	0.00625689	20.451	3.53997e-21	CCDC134	MEI1	ENSG00000167077	downstream_gene_variant
2	136617805	C	T	2	135860235	CCDC50	Q8IVM0	rs160329	0.733127	0.053662	0.00759517	11.7951	1.60288e-12	-	MCM6	ENSG00000076003	intron_variant
3	191087740	A	T	3	191369951	CCDC50	Q8IVM0	rs35380043	0.0469337	-0.403099	0.0145621	167.931	1.1722e-168	CCDC50	CCDC50	ENSG00000152492	missense_variant
4	84157443	C	G	4	83236290	CCDC50	Q8IVM0	rs2903918	0.354	-0.0897002	0.00648092	42.8389	1.44911e-43	-	-	ENSG00000250677	upstream_gene_variant
7	50289669	C	A	7	50250073	CCDC50	Q8IVM0	rs55935382	0.315444	-0.0691844	0.00660286	24.9622	1.09094e-25	-	-	ENSG00000231681	intron_variant,non_coding_transcript_variant
13	28604007	T	C	13	28029870	CCDC50	Q8IVM0	rs76428106	0.0127145	0.196392	0.0283144	11.3947	4.02995e-12	-	FLT3	ENSG00000122025	intron_variant
14	107137412	G	A	14	106681395	CCDC50	Q8IVM0	rs2583285	0.273559	-0.182831	0.00708596	146.073	8.45279e-147	-	SLC20A1P1	ENSG00000223506	downstream_gene_variant
3	112366816	G	A	3	112647969	CCDC80	Q76M96	rs6438087	0.632787	-0.0644059	0.00577241	28.1819	6.57809e-29	CCDC80	CCDC80	ENSG00000091986	intron_variant,non_coding_transcript_variant
4	103188709	C	T	4	102267552	CCDC80	Q76M96	rs13107325	0.0712858	0.136974	0.0108003	36.1307	7.40116e-37	-	SLC39A8	ENSG00000138821	missense_variant
6	32496684	C	A	6	32528907	CCDC80	Q76M96	rs140028862	0.655142	0.0479382	0.00654686	12.6131	2.43725e-13	-	HLA-DRB5	ENSG00000198502	intron_variant
6	161147368	A	T	6	160726336	CCDC80	Q76M96	rs9456578	0.282828	0.0772264	0.00617006	35.2162	6.07855e-36	-	PLG	ENSG00000122194	intron_variant
7	7256163	CT	C	7	7216532	CCDC80	Q76M96	-	0.613946	0.0659027	0.0057379	29.8068	1.56027e-30	-	C1GALT1	ENSG00000106392	intron_variant
8	134470631	T	C	8	133458388	CCDC80	Q76M96	rs2142306	0.420232	0.124128	0.00561676	107.496	3.19154e-108	-	ST3GAL1	ENSG00000008513	3_prime_UTR_variant
11	11641024	T	A	11	11619477	CCDC80	Q76M96	rs7358384	0.374553	0.0414027	0.00572088	12.3388	4.58353e-13	-	GALNT18	ENSG00000110328	intron_variant
14	94982593	G	A	14	94516256	CCDC80	Q76M96	rs73338697	0.0102005	-0.204128	0.0286714	11.9654	1.08293e-12	-	SERPINA12	ENSG00000165953	intron_variant
17	7069412	G	A	17	7166093	CCDC80	Q76M96	rs186021206	0.00603624	0.861619	0.0391635	106.546	2.84446e-107	-	-	-	intergenic_variant
19	54755133	T	C	19	54251270	CCDC80	Q76M96	rs12986064	0.509702	-0.0401494	0.00571297	11.678	2.09894e-12	-	LILRB5	ENSG00000105609	intron_variant
1	154994978	G	T	1	155022502	CCER2	I3L3R5	rs76798800	0.261163	0.0945508	0.00673303	44.0693	8.52511e-45	-	ZBTB7B	ENSG00000160685	downstream_gene_variant
1	168649929	T	C	1	168680691	CCER2	I3L3R5	rs11588432	0.282369	0.0455369	0.00657637	11.3585	4.38026e-12	-	-	-	intergenic_variant
2	88594149	G	A	2	88294630	CCER2	I3L3R5	rs9309646	0.296058	0.0512222	0.00684594	13.1359	7.31307e-14	-	-	-	intergenic_variant
2	111787027	C	T	2	111029450	CCER2	I3L3R5	rs1561476	0.891519	-0.109885	0.00950428	30.1907	6.44614e-31	-	MIR4435-2HG	ENSG00000172965	intron_variant,non_coding_transcript_variant
2	178565913	T	C	2	177701185	CCER2	I3L3R5	rs17400325	0.0401133	0.151333	0.014992	23.2324	5.85599e-24	-	PDE11A	ENSG00000128655	missense_variant
3	189199930	A	C	3	189482141	CCER2	I3L3R5	rs7630698	0.566785	-0.0626506	0.00601426	24.6833	2.07348e-25	-	-	-	intergenic_variant
4	55519772	G	T	4	54653605	CCER2	I3L3R5	rs13119906	0.447948	0.041731	0.00607323	11.1964	6.36209e-12	-	KIT	ENSG00000157404	upstream_gene_variant
4	94820512	A	G	4	93899361	CCER2	I3L3R5	rs2870749	0.451515	-0.309844	0.00615708	551.708	0	-	-	-	intergenic_variant
5	67419099	C	A	5	68123271	CCER2	I3L3R5	rs13188720	0.389616	-0.0448387	0.00603206	12.9754	1.05828e-13	-	-	-	regulatory_region_variant
6	6901582	C	T	6	6901349	CCER2	I3L3R5	rs9392840	0.268855	0.0647042	0.0067827	20.8435	1.43384e-21	-	-	ENSG00000223342	non_coding_transcript_exon_variant
6	20706980	T	A	6	20706749	CCER2	I3L3R5	rs77402376	0.128573	-0.0747071	0.00890033	16.3271	4.70869e-17	-	CDKAL1	ENSG00000145996	intron_variant
7	129507624	A	T	7	129867784	CCER2	I3L3R5	rs374456447	0.0438829	0.111442	0.0143672	14.0596	8.71766e-15	-	UBE2H	ENSG00000186591	intron_variant
9	124709309	T	C	9	121947030	CCER2	I3L3R5	rs4837917	0.28163	-0.0922455	0.00656725	44.0906	8.11708e-45	-	TTLL11	ENSG00000175764	intron_variant
10	18579862	C	G	10	18290933	CCER2	I3L3R5	rs7083373	0.480453	-0.0571583	0.00592384	21.3036	4.9705e-22	-	CACNB2	ENSG00000165995	intron_variant
12	45958804	A	AAAAT	12	45565021	CCER2	I3L3R5	rs10689022	0.471327	-0.0514017	0.00603584	16.7824	1.65044e-17	-	-	ENSG00000257657	intron_variant,non_coding_transcript_variant
13	61167181	G	A	13	60593047	CCER2	I3L3R5	rs7986845	0.487582	0.105968	0.00591844	70.9654	1.08293e-71	-	-	-	intergenic_variant
14	99567351	C	T	14	99101014	CCER2	I3L3R5	rs1257501	0.256273	-0.0525816	0.0067658	14.111	7.74462e-15	-	-	-	regulatory_region_variant
15	85153184	G	A	15	84609953	CCER2	I3L3R5	rs12913702	0.281476	0.0593484	0.00656162	18.824	1.49968e-19	-	ZSCAN2	ENSG00000176371	intron_variant
16	4938280	T	C	16	4888279	CCER2	I3L3R5	rs2075637	0.554046	-0.0412426	0.00592538	11.4692	3.39469e-12	-	PPL	ENSG00000118898	intron_variant
16	88523815	T	C	16	88457407	CCER2	I3L3R5	rs7206699	0.441888	0.0642239	0.00595121	26.4241	3.76617e-27	-	ZFPM1	ENSG00000179588	intron_variant
17	48065141	G	A	17	49987777	CCER2	I3L3R5	rs16948563	0.0570171	0.0901858	0.0127671	11.7908	1.61883e-12	-	DLX3	ENSG00000064195	downstream_gene_variant
18	10726143	G	A	18	10726145	CCER2	I3L3R5	rs57967615	0.559716	0.0484369	0.00596324	15.3407	4.56352e-16	-	PIEZO2	ENSG00000154864	intron_variant
18	77162816	A	G	18	79402816	CCER2	I3L3R5	rs2596606	0.196391	0.0986244	0.00761487	37.6378	2.3025e-38	-	NFATC1	ENSG00000131196	intron_variant
19	39402296	G	T	19	38911656	CCER2	I3L3R5	rs190921775	0.00446305	-0.919951	0.0455067	90.1476	7.11869e-91	CCER2	SARS2	ENSG00000104835	downstream_gene_variant
22	43513156	T	C	22	43117150	CCER2	I3L3R5	rs5751435	0.873958	-0.0825705	0.00891373	19.7029	1.98198e-20	-	BIK	ENSG00000100290	intron_variant
1	159175354	G	A	1	159205564	CCL11	P51671	rs12075	0.584938	0.0766178	0.00578831	39.2684	5.39014e-40	-	ACKR1	ENSG00000213088	missense_variant
2	224880498	T	C	2	224015781	CCL11	P51671	rs68066031	0.221729	-0.050177	0.0068673	12.5624	2.73905e-13	-	SERPINE2	ENSG00000135919	intron_variant
3	42906116	T	C	3	42864624	CCL11	P51671	rs2228467	0.0582863	0.403326	0.0122083	238.621	2.39332e-239	-	ACKR2	ENSG00000144648	missense_variant
3	46250652	C	T	3	46209161	CCL11	P51671	rs3181077	0.727396	-0.0864225	0.00644995	40.2123	6.13338e-41	-	CCR1	ENSG00000163823	upstream_gene_variant
3	56849749	T	C	3	56815721	CCL11	P51671	rs1354034	0.589213	-0.0607056	0.00585441	24.4655	3.42373e-25	-	ARHGEF3	ENSG00000163947	intron_variant,non_coding_transcript_variant
6	31400292	G	A	6	31432515	CCL11	P51671	rs2516471	0.0600447	-0.113589	0.0120222	20.4629	3.44429e-21	-	-	-	intergenic_variant
7	75463299	A	G	7	75833981	CCL11	P51671	rs10808297	0.899432	-0.204104	0.00941792	103.422	3.78443e-104	-	-	ENSG00000219039	upstream_gene_variant
8	106590706	A	G	8	105578478	CCL11	P51671	rs4602861	0.282633	-0.0505189	0.00634193	14.7849	1.64097e-15	-	ZFPM2	ENSG00000169946	intron_variant
10	65052205	T	C	10	63292445	CCL11	P51671	rs10761737	0.410313	0.06349	0.00575381	27.5838	2.60735e-28	-	JMJD1C	ENSG00000171988	intron_variant
16	80036148	A	G	16	80002251	CCL11	P51671	rs4076251	0.572521	-0.0664228	0.00585675	29.0864	8.19596e-30	-	-	-	intergenic_variant
17	32515530	C	T	17	34188511	CCL11	P51671	rs144327946	0.222548	-0.113055	0.00693379	59.0412	9.09494e-60	CCL11	LINC01989	ENSG00000261156	intron_variant,non_coding_transcript_variant
19	37799473	C	T	19	37308571	CCL11	P51671	rs7408446	0.166764	-0.0553695	0.0077028	12.1829	6.56296e-13	-	-	ENSG00000267605	upstream_gene_variant
19	55538980	T	C	19	55027612	CCL11	P51671	rs1654425	0.838347	0.089291	0.00771966	30.2163	6.07715e-31	-	GP6-AS1	ENSG00000267265	intron_variant,non_coding_transcript_variant
22	38601430	C	CCT	22	38205423	CCL11	P51671	rs55951234	0.579584	0.0460559	0.00573244	15.0262	9.41456e-16	-	MAFF	ENSG00000185022	intron_variant
X	69768395	C	A	23	70548545	CCL11	P51671	rs7879865	0.327248	0.0381026	0.00502232	13.4838	3.28246e-14	-	TEX11	ENSG00000120498	intron_variant
1	156881393	TC	T	1	156911601	CCL13	Q99616	rs200144346	0.0843565	0.0814021	0.0108564	13.1887	6.4759e-14	-	PEAR1	ENSG00000187800	intron_variant
1	159175354	G	A	1	159205564	CCL13	Q99616	rs12075	0.584978	0.222619	0.00599703	300.9	1.25893e-301	-	ACKR1	ENSG00000213088	missense_variant
1	199010721	C	T	1	199041592	CCL13	Q99616	rs1434282	0.728791	-0.0499579	0.00662609	13.3265	4.7152e-14	-	LINC01221	ENSG00000235492	non_coding_transcript_exon_variant
2	224874874	G	A	2	224010157	CCL13	Q99616	rs13412535	0.222325	-0.0657473	0.00700474	20.2059	6.22444e-21	-	SERPINE2	ENSG00000135919	intron_variant
3	18250509	C	A	3	18209017	CCL13	Q99616	rs7618405	0.20428	-0.0557542	0.00724639	13.8461	1.42528e-14	-	TBC1D5	ENSG00000131374	intron_variant,non_coding_transcript_variant
3	42876695	C	CTGTT	3	42835203	CCL13	Q99616	rs142157305	0.382034	-0.100102	0.00602026	61.3563	4.40251e-62	-	ACKR2	ENSG00000144648	intron_variant
3	46346025	T	G	3	46304534	CCL13	Q99616	rs10510751	0.0768006	0.107366	0.0109843	21.8392	1.4481e-22	-	-	-	intergenic_variant
5	131797578	T	C	5	132461886	CCL13	Q99616	rs2522051	0.459471	0.0518244	0.00587687	17.935	1.16145e-18	-	IRF1-AS1	ENSG00000197536	intron_variant,non_coding_transcript_variant
6	16755768	A	T	6	16755537	CCL13	Q99616	rs6924861	0.17986	0.0536049	0.00763853	11.6467	2.2558e-12	-	ATXN1	ENSG00000124788	intron_variant
6	32387221	G	A	6	32419444	CCL13	Q99616	rs3135369	0.24045	0.069475	0.00678708	23.8656	1.3627e-24	-	-	-	intergenic_variant
7	80236014	T	G	7	80606698	CCL13	Q99616	rs13236689	0.416498	0.0405714	0.00588827	11.254	5.57186e-12	-	CD36	ENSG00000135218	intron_variant
8	59742639	G	C	8	58830080	CCL13	Q99616	rs826732	0.485385	0.0469064	0.00592504	14.6126	2.44006e-15	-	TOX	ENSG00000198846	intron_variant
8	116659578	G	C	8	115647351	CCL13	Q99616	rs2737246	0.272175	0.102321	0.00657845	53.8254	1.49486e-54	-	TRPS1	ENSG00000104447	intron_variant
9	99105420	G	A	9	96343138	CCL13	Q99616	rs10990651	0.258056	-0.0470245	0.00664408	11.8338	1.46622e-12	-	SLC35D2	ENSG00000130958	intron_variant
10	65052542	C	T	10	63292782	CCL13	Q99616	rs7084707	0.41333	0.065983	0.0058919	28.3844	4.12667e-29	-	JMJD1C	ENSG00000171988	intron_variant
12	6290630	A	G	12	6181464	CCL13	Q99616	rs4573747	0.471688	-0.0425901	0.00587806	12.366	4.30527e-13	-	-	-	intergenic_variant
15	57442759	A	G	15	57150561	CCL13	Q99616	rs72731954	0.0759942	0.0819834	0.0109788	13.0875	8.17523e-14	-	TCF12	ENSG00000140262	intron_variant
15	65160389	T	A	15	64868190	CCL13	Q99616	rs60128101	0.18459	0.0594623	0.00761028	14.2545	5.56545e-15	-	PLEKHO2	ENSG00000241839	downstream_gene_variant
16	81870969	C	T	16	81837364	CCL13	Q99616	rs12445050	0.133762	0.0735486	0.00853916	17.1481	7.1105e-18	-	PLCG2	ENSG00000197943	intron_variant
17	32682616	T	C	17	34355597	CCL13	Q99616	rs3136674	0.0569167	-0.473716	0.0128854	295.153	7.03072e-296	CCL13	CCL1	ENSG00000108702	downstream_gene_variant
19	55539072	T	G	19	55027704	CCL13	Q99616	rs892090	0.832096	0.128532	0.00781206	60.0984	7.9726e-61	-	GP6-AS1	ENSG00000267265	intron_variant,non_coding_transcript_variant
20	19241680	C	T	20	19261036	CCL13	Q99616	rs4814837	0.343096	0.0478337	0.00614539	14.1521	7.04531e-15	-	SLC24A3	ENSG00000185052	intron_variant
X	69673464	C	T	23	70453614	CCL13	Q99616	rs28391150	0.188728	0.0515412	0.00617125	16.1726	6.72048e-17	-	RNU4-81P	ENSG00000200431	downstream_gene_variant
X	99924813	A	G	23	100669816	CCL13	Q99616	rs2096256	0.334719	0.0353161	0.00514189	11.1873	6.49681e-12	-	SYTL4	ENSG00000102362	downstream_gene_variant
1	159175527	G	A	1	159205737	CCL14	Q16627	rs13962	0.168429	0.153963	0.0077187	87.7957	1.60066e-88	-	ACKR1	ENSG00000213088	missense_variant
2	224874874	G	A	2	224010157	CCL14	Q16627	rs13412535	0.222206	-0.0691128	0.00681073	23.4692	3.39469e-24	-	SERPINE2	ENSG00000135919	intron_variant
3	56849749	T	C	3	56815721	CCL14	Q16627	rs1354034	0.588998	-0.0664606	0.00576389	30.0334	9.25977e-31	-	ARHGEF3	ENSG00000163947	intron_variant,non_coding_transcript_variant
7	80236014	T	G	7	80606698	CCL14	Q16627	rs13236689	0.416809	0.0391656	0.00572057	11.1209	7.57007e-12	-	CD36	ENSG00000135218	intron_variant
8	106581528	A	T	8	105569300	CCL14	Q16627	rs6993770	0.291561	-0.0643966	0.00619789	24.5605	2.75106e-25	-	ZFPM2	ENSG00000169946	intron_variant
9	136138765	GCGCCCACCACTA	G	9	133263362	CCL14	Q16627	-	0.178183	-0.052994	0.00741408	12.0545	8.82064e-13	-	ABO	ENSG00000175164	intron_variant
10	65027610	A	T	10	63267850	CCL14	Q16627	rs10761731	0.41337	0.0556423	0.00572618	21.5939	2.54742e-22	-	JMJD1C	ENSG00000171988	intron_variant
17	34312337	T	C	17	35985301	CCL14	Q16627	rs9903158	0.0550921	-0.997107	0.0131363	1253.09	0	CCL14	CCL16	ENSG00000275152	upstream_gene_variant
19	55538980	T	C	19	55027612	CCL14	Q16627	rs1654425	0.838312	0.0895221	0.00771981	30.3668	4.29734e-31	-	GP6-AS1	ENSG00000267265	intron_variant,non_coding_transcript_variant
20	19298788	C	G	20	19318144	CCL14	Q16627	rs6081568	0.352677	0.0411849	0.0059202	11.4579	3.48418e-12	-	SLC24A3	ENSG00000185052	intron_variant
X	69695797	G	T	23	70475947	CCL14	Q16627	rs62607981	0.193982	0.0450057	0.00593459	13.4737	3.3597e-14	-	DLG3	ENSG00000082458	intron_variant
1	93820684	A	G	1	93355127	CCL15	Q16663	rs6658257	0.590801	0.043962	0.00519327	16.5922	2.55741e-17	-	DR1	ENSG00000117505	intron_variant
3	187302621	G	T	3	187584833	CCL15	Q16663	rs115544817	0.00143208	-0.504816	0.0700294	12.2478	5.65197e-13	-	-	-	intergenic_variant
4	77394095	C	T	4	76472942	CCL15	Q16663	rs10025351	0.439023	0.0401742	0.00513015	14.3151	4.84061e-15	-	SHROOM3	ENSG00000138771	intron_variant
9	136139907	GAAACTGCC	G	9	133264504	CCL15	Q16663	rs782134971	0.249549	-0.12595	0.00586385	101.612	2.44343e-102	-	ABO	ENSG00000175164	intron_variant
10	65139865	AT	A	10	63380105	CCL15	Q16663	rs753525368	0.509216	0.0392442	0.00526455	13.0445	9.0261e-14	-	JMJD1C	ENSG00000171988	intron_variant
14	94844947	C	T	14	94378610	CCL15	Q16663	rs28929474	0.019366	0.264428	0.0183309	46.4452	3.58757e-47	-	SERPINA1	ENSG00000197249	missense_variant
15	76578677	GAAAC	G	15	76286336	CCL15	Q16663	-	0.000726223	-0.684391	0.0925239	12.8558	1.3938e-13	-	ETFA	ENSG00000140374	intron_variant
16	30571849	A	G	16	30560528	CCL15	Q16663	rs189772258	0.00811501	0.202466	0.0300359	10.8027	1.57507e-11	-	ZNF764	ENSG00000169951	upstream_gene_variant
17	34328646	CAGGGCAG	C	17	36001607	CCL15	Q16663	-	0.911443	-1.50011	0.0106946	4274.68	0	CCL15	CCL15	ENSG00000275718	upstream_gene_variant
18	22708116	G	A	18	25128152	CCL15	Q16663	rs138598277	0.000624739	-0.789596	0.112896	11.5733	2.67116e-12	-	ZNF521	ENSG00000198795	intron_variant
19	49206674	G	A	19	48703417	CCL15	Q16663	rs601338	0.500939	-0.172397	0.00512455	247.381	4.15911e-248	-	FUT2	ENSG00000176920	stop_gained
1	907993	A	C	1	972613	CCL16	O15467	rs78806832	0.00186398	0.429185	0.0606001	11.8482	1.4184e-12	-	PERM1	ENSG00000187642	downstream_gene_variant
1	3144403	G	A	1	3227839	CCL16	O15467	rs111747436	0.000933053	0.64787	0.0828783	14.2672	5.40505e-15	-	PRDM16	ENSG00000142611	intron_variant
1	8206304	C	G	1	8146244	CCL16	O15467	rs74506376	0.002342	0.40333	0.0548522	12.7128	1.93731e-13	-	-	-	regulatory_region_variant
1	11791842	C	T	1	11731785	CCL16	O15467	rs185578962	0.000600829	0.890994	0.113512	14.3785	4.18312e-15	-	AGTRAP	ENSG00000177674	upstream_gene_variant
1	15338421	G	A	1	15011925	CCL16	O15467	rs114307174	0.00202607	-0.461342	0.063358	12.4813	3.30141e-13	-	KAZN	ENSG00000189337	intron_variant
1	22890808	G	C	1	22564315	CCL16	O15467	rs114959682	0.00150222	0.454455	0.0675264	10.7705	1.69629e-11	-	EPHA8	ENSG00000070886	intron_variant
1	26832441	C	A	1	26505950	CCL16	O15467	rs56060140	0.001888	0.44104	0.0623878	11.8078	1.55668e-12	-	-	-	intergenic_variant
1	43973284	T	A	1	43507613	CCL16	O15467	rs140895137	0.00118386	-0.516947	0.0761458	10.947	1.1298e-11	-	-	-	intergenic_variant
1	85369252	G	A	1	84903569	CCL16	O15467	rs77394070	0.00210513	0.44242	0.0587587	13.2928	5.09565e-14	-	-	-	intergenic_variant
1	105195636	C	A	1	104653014	CCL16	O15467	rs10748477	0.998978	0.545115	0.0801298	10.9891	1.02542e-11	-	-	-	intergenic_variant
1	107599002	A	C	1	107056380	CCL16	O15467	rs1762482	0.655802	-0.0359304	0.00517053	11.4345	3.67705e-12	-	PRMT6	ENSG00000198890	upstream_gene_variant
1	117348472	A	G	1	116805850	CCL16	O15467	rs55751789	0.00166557	-0.488443	0.0679251	12.1914	6.43576e-13	-	-	-	intergenic_variant
1	159827048	T	C	1	159857258	CCL16	O15467	rs116352874	0.00229484	-0.440606	0.0565142	14.1958	6.37089e-15	-	SNHG28	ENSG00000188004	upstream_gene_variant
1	164680736	G	A	1	164711499	CCL16	O15467	rs141312836	0.00063532	-0.846402	0.107609	14.4347	3.67536e-15	-	PBX1	ENSG00000185630	intron_variant
1	169218298	TG	T	1	169249060	CCL16	O15467	-	0.000533926	0.967382	0.116182	16.0792	8.33297e-17	-	NME7	ENSG00000143156	intron_variant
1	177731566	A	G	1	177762431	CCL16	O15467	rs555830322	0.00130193	-0.514728	0.0759758	10.9049	1.2448e-11	-	-	ENSG00000227579	intron_variant,non_coding_transcript_variant
1	185134265	G	A	1	185165133	CCL16	O15467	rs76986634	0.00135328	-0.497674	0.0730515	11.0185	9.58297e-12	-	SWT1	ENSG00000116668	intron_variant
1	206874251	A	G	1	206700906	CCL16	O15467	rs6540548	0.998694	-0.499605	0.0713892	11.5867	2.59e-12	-	MAPKAPK2	ENSG00000162889	intron_variant
1	210487215	A	T	1	210313870	CCL16	O15467	rs73065625	0.0013703	0.476627	0.0697607	11.078	8.35603e-12	-	-	-	intergenic_variant
1	231638760	G	A	1	231503014	CCL16	O15467	rs12095455	0.000719457	0.78992	0.0974882	15.2697	5.37403e-16	-	-	-	intergenic_variant
1	241152692	C	T	1	240989392	CCL16	O15467	rs146641466	0.00116766	0.648995	0.0797253	15.4045	3.94003e-16	-	RGS7	ENSG00000182901	intron_variant
2	8916315	AGAGTT	A	2	8776185	CCL16	O15467	-	0.00181598	0.475306	0.0688479	11.2953	5.06641e-12	-	KIDINS220	ENSG00000134313	intron_variant
2	12592677	A	G	2	12452551	CCL16	O15467	rs147011119	0.000525447	0.854619	0.116036	12.7522	1.76929e-13	-	MIR3681HG	ENSG00000224184	intron_variant,non_coding_transcript_variant
2	16277707	G	C	2	16137585	CCL16	O15467	rs151016450	0.001966	0.455779	0.0667098	11.0779	8.35795e-12	-	-	-	intergenic_variant
2	27730940	T	C	2	27508073	CCL16	O15467	rs1260326	0.61575	-0.037773	0.00504114	13.1717	6.73442e-14	-	GCKR	ENSG00000084734	missense_variant,splice_region_variant
2	29901209	G	A	2	29678343	CCL16	O15467	rs6707890	0.00212143	-0.444922	0.0584858	13.5532	2.79769e-14	-	RN7SL516P	ENSG00000242699	downstream_gene_variant
2	32658314	G	GC	2	32433246	CCL16	O15467	rs556014212	0.00056444	-0.751561	0.108458	11.3744	4.2228e-12	-	BIRC6	ENSG00000115760	intron_variant
2	37043811	G	C	2	36816668	CCL16	O15467	rs55729739	0.00048855	0.999611	0.114743	17.524	2.99226e-18	-	VIT	ENSG00000205221	downstream_gene_variant
2	39363345	C	A	2	39136204	CCL16	O15467	rs73930512	0.000724018	0.672333	0.0933772	12.2209	6.01312e-13	-	-	-	regulatory_region_variant
2	43403419	G	A	2	43176280	CCL16	O15467	rs545105660	0.000495756	0.895642	0.127937	11.5939	2.54742e-12	-	LINC02580	ENSG00000230587	intron_variant,non_coding_transcript_variant
2	47275056	G	A	2	47047917	CCL16	O15467	rs114674200	0.00249234	0.41392	0.0518406	14.8504	1.41124e-15	-	TTC7A	ENSG00000068724	intron_variant
2	49832320	TAAC	T	2	49605182	CCL16	O15467	-	0.00252852	0.372049	0.0529821	11.6606	2.18474e-12	-	-	-	intergenic_variant
2	52748436	T	C	2	52521298	CCL16	O15467	rs77908048	0.000583785	0.75428	0.105955	11.9633	1.08818e-12	-	-	-	intergenic_variant
2	66502681	T	C	2	66275549	CCL16	O15467	rs186635674	0.000520128	0.741113	0.109543	10.8767	1.32831e-11	-	-	-	intergenic_variant
2	71957321	G	A	2	71730191	CCL16	O15467	rs13427679	0.0007662	-0.694049	0.0944936	12.6864	2.05873e-13	-	-	-	intergenic_variant
2	77320624	G	A	2	77093498	CCL16	O15467	rs114212671	0.0014143	-0.49353	0.0708721	11.4795	3.31513e-12	-	LRRTM4	ENSG00000176204	intron_variant
2	118241748	A	C	2	117484172	CCL16	O15467	rs140356450	0.000509553	0.888953	0.124134	12.0973	7.99282e-13	-	-	-	intergenic_variant
2	121351448	G	A	2	120593872	CCL16	O15467	rs72966776	0.00148749	0.544046	0.0719914	13.3849	4.12192e-14	-	-	-	regulatory_region_variant
2	123387497	A	G	2	122629921	CCL16	O15467	rs72974404	0.000526711	0.895961	0.12025	13.0325	9.27897e-14	-	-	ENSG00000286481	intron_variant,non_coding_transcript_variant
2	126621702	T	G	2	125864125	CCL16	O15467	rs79380131	0.000590268	-0.755171	0.107861	11.5959	2.53571e-12	-	-	-	intergenic_variant
2	133260139	A	G	2	132502566	CCL16	O15467	rs115521297	0.000865867	0.624509	0.0884323	11.7848	1.64135e-12	-	GPR39	ENSG00000183840	intron_variant
2	147757266	A	AAGAT	2	146999698	CCL16	O15467	rs199787251	0.000947017	-0.593607	0.0859881	11.2943	5.07809e-12	-	-	-	intergenic_variant
2	157855521	G	A	2	156999009	CCL16	O15467	rs114484188	0.000852128	0.683081	0.0919489	12.9606	1.09496e-13	-	-	-	intergenic_variant
2	174418324	G	C	2	173553596	CCL16	O15467	rs949542	0.0026688	0.359247	0.0525103	11.1057	7.83971e-12	-	-	-	intergenic_variant
2	177056020	G	T	2	176191292	CCL16	O15467	rs141839800	0.00100638	0.590764	0.0787728	13.1937	6.40177e-14	-	HAGLR	ENSG00000224189	upstream_gene_variant
2	193605396	C	T	2	192740670	CCL16	O15467	rs147457415	0.000521731	0.8917	0.120016	12.9637	1.08718e-13	-	-	-	intergenic_variant
2	201207786	C	T	2	200343063	CCL16	O15467	rs78337326	0.000833722	-0.607248	0.0876293	11.3751	4.21599e-12	-	SPATS2L	ENSG00000196141	intron_variant
2	211540507	C	A	2	210675783	CCL16	O15467	rs1047891	0.313341	-0.0444018	0.00526912	16.4495	3.55222e-17	-	CPS1	ENSG00000021826	missense_variant
2	218075184	T	C	2	217210461	CCL16	O15467	rs116312759	0.00219038	0.502746	0.0582557	17.2121	6.13621e-18	-	DIRC3-AS1	ENSG00000233143	intron_variant,non_coding_transcript_variant
2	221417249	G	A	2	220552528	CCL16	O15467	rs77727099	0.00128912	-0.542739	0.074541	12.48	3.31131e-13	-	-	ENSG00000236451	intron_variant,non_coding_transcript_variant
2	227909868	A	G	2	227045152	CCL16	O15467	rs73091477	0.0070847	0.235648	0.032701	12.2399	5.75572e-13	-	COL4A4	ENSG00000081052	intron_variant
2	230294370	G	A	2	229429654	CCL16	O15467	rs16826024	0.0030941	0.339094	0.0491098	11.2987	5.0269e-12	-	DNER	ENSG00000187957	intron_variant
2	239904241	C	T	2	238982545	CCL16	O15467	rs10195360	0.00483949	0.300147	0.0416768	12.226	5.94292e-13	-	-	-	intergenic_variant
3	11323652	G	A	3	11281966	CCL16	O15467	rs6799024	0.0108785	0.199559	0.0281797	11.8463	1.42462e-12	-	ATG7	ENSG00000197548	intron_variant
3	16791388	G	A	3	16749881	CCL16	O15467	rs149832309	0.000523941	0.855112	0.114709	13.0451	9.01364e-14	-	-	-	regulatory_region_variant
3	21892874	A	T	3	21851382	CCL16	O15467	rs114253999	0.00354204	0.320529	0.0474442	10.8479	1.41938e-11	-	ZNF385D	ENSG00000151789	intron_variant,NMD_transcript_variant
3	28588351	A	C	3	28546860	CCL16	O15467	rs114439265	0.00073095	0.71215	0.102599	11.41	3.89045e-12	-	-	-	intergenic_variant
3	36665439	C	G	3	36623947	CCL16	O15467	rs186398082	0.000661158	0.731732	0.100918	12.3826	4.14381e-13	-	NBPF21P	ENSG00000231382	intron_variant,non_coding_transcript_variant
3	42884526	CTATTTATTTATT	C	3	42843034	CCL16	O15467	-	0.385894	-0.0425303	0.00503437	16.5282	2.96347e-17	-	ACKR2	ENSG00000144648	intron_variant
3	68932753	G	T	3	68883602	CCL16	O15467	rs57844364	0.00122976	-0.64762	0.0752792	17.1095	7.77141e-18	-	RNA5SP135	ENSG00000252828	downstream_gene_variant
3	72757180	G	T	3	72708029	CCL16	O15467	rs111572060	0.00447992	-0.310549	0.0432104	12.1786	6.62827e-13	-	-	-	intergenic_variant
3	83616046	TAAAC	T	3	83566895	CCL16	O15467	-	0.00214589	0.392985	0.0562173	11.5623	2.73968e-12	-	-	-	intergenic_variant
3	94679426	GAAAT	G	3	94960582	CCL16	O15467	-	0.00710152	0.221416	0.0327477	10.8639	1.36804e-11	-	LINC00879	ENSG00000239589	intron_variant,non_coding_transcript_variant
3	100568227	C	T	3	100849383	CCL16	O15467	rs72932535	0.00388348	-0.298543	0.0443142	10.7912	1.61734e-11	-	ABI3BP	ENSG00000154175	intron_variant
3	107808743	G	C	3	108089896	CCL16	O15467	rs78720954	0.00196783	0.412014	0.0576492	12.0519	8.8736e-13	-	CD47	ENSG00000196776	intron_variant
3	114125467	AT	A	3	114406620	CCL16	O15467	-	0.00222605	-0.410909	0.0608193	10.8488	1.41645e-11	-	ZBTB20	ENSG00000181722	intron_variant
3	120679966	C	T	3	120961119	CCL16	O15467	rs77806511	0.00203333	0.420727	0.0570833	12.7692	1.70137e-13	-	STXBP5L	ENSG00000145087	intron_variant
3	128640245	A	G	3	128921402	CCL16	O15467	rs1683781	0.000579494	0.720469	0.104504	11.2661	5.41876e-12	-	CFAP92	ENSG00000114656	intron_variant
3	133144021	T	C	3	133425177	CCL16	O15467	rs79149307	0.00112424	-0.637534	0.0832197	13.7335	1.84714e-14	-	BFSP2-AS1	ENSG00000249993	downstream_gene_variant
3	137083749	A	G	3	137364907	CCL16	O15467	rs113009574	0.000958111	0.566164	0.0831113	11.0169	9.61834e-12	-	-	-	intergenic_variant
3	142319525	C	T	3	142600683	CCL16	O15467	rs77485542	0.000702732	0.806073	0.0944993	16.8344	1.4642e-17	-	PLS1	ENSG00000120756	intron_variant
3	145737796	T	C	3	146020009	CCL16	O15467	rs79878758	0.00351954	0.336203	0.0462259	12.4541	3.5148e-13	-	-	-	intergenic_variant
3	156847325	C	A	3	157129536	CCL16	O15467	rs73012120	0.00329618	-0.323569	0.047122	11.1822	6.57355e-12	-	LINC00880	ENSG00000243629	upstream_gene_variant
3	170405979	G	A	3	170688190	CCL16	O15467	rs114806073	0.00108569	0.570033	0.0808346	11.7531	1.76563e-12	-	SLC7A14-AS1	ENSG00000285051	intron_variant,non_coding_transcript_variant
3	177755587	A	C	3	178037799	CCL16	O15467	rs73882322	0.00248508	0.387404	0.0548478	11.7887	1.62667e-12	-	-	ENSG00000286003	intron_variant,non_coding_transcript_variant
3	183923661	C	T	3	184205873	CCL16	O15467	rs7644546	0.0121938	-0.186335	0.0270519	11.2475	5.65588e-12	-	-	-	intergenic_variant
4	7975056	C	A	4	7973329	CCL16	O15467	rs137920131	0.000970587	-0.589417	0.086569	11.0065	9.85145e-12	-	ABLIM2	ENSG00000163995	intron_variant
4	37723342	T	C	4	37721720	CCL16	O15467	rs1895740	0.999322	-0.725622	0.105627	11.1914	6.43576e-12	-	-	-	intergenic_variant
4	41042212	C	T	4	41040195	CCL16	O15467	rs78737159	0.00278532	0.358095	0.0495915	12.287	5.16416e-13	-	APBB2	ENSG00000163697	intron_variant
4	57398385	C	A	4	56532219	CCL16	O15467	rs73169325	0.00130449	0.467087	0.0690983	10.8594	1.38229e-11	-	THEGL	ENSG00000249693	intron_variant
4	68434670	A	G	4	67568952	CCL16	O15467	rs114829441	0.000604288	0.796556	0.108741	12.6227	2.38397e-13	-	STAP1	ENSG00000035720	intron_variant
4	85556788	C	T	4	84635635	CCL16	O15467	rs553036820	0.00147769	0.487133	0.0676664	12.2173	6.06317e-13	-	CDS1	ENSG00000163624	intron_variant
4	91800892	G	A	4	90879741	CCL16	O15467	rs114953228	0.00264788	-0.346792	0.0513896	10.8251	1.49589e-11	-	CCSER1	ENSG00000184305	intron_variant
4	95689824	A	T	4	94768673	CCL16	O15467	rs17022117	0.00122969	0.507289	0.0749646	10.8813	1.31432e-11	-	BMPR1B	ENSG00000138696	intron_variant
4	113963353	C	G	4	113042197	CCL16	O15467	rs74639155	0.00111004	0.543756	0.0801681	10.9283	1.17951e-11	-	ANK2-AS1	ENSG00000248152	intron_variant,non_coding_transcript_variant
4	124708530	G	A	4	123787375	CCL16	O15467	rs17007392	0.00146009	0.5593	0.0711415	14.4218	3.78617e-15	-	LINC01091	ENSG00000249464	intron_variant,non_coding_transcript_variant
4	133827728	G	A	4	132906573	CCL16	O15467	rs79708600	0.00134923	0.520395	0.0726778	12.0942	8.05008e-13	-	-	ENSG00000251488	intron_variant,non_coding_transcript_variant
4	160304266	A	C	4	159383114	CCL16	O15467	rs113438410	0.000540723	0.9291	0.108412	16.9854	1.03419e-17	-	-	-	intergenic_variant
4	173937712	C	A	4	173016561	CCL16	O15467	rs116554072	0.00307909	0.349446	0.0475256	12.712	1.94089e-13	-	GALNTL6	ENSG00000174473	intron_variant
4	183619625	T	C	4	182698472	CCL16	O15467	rs114813721	0.00176805	-0.422274	0.0607312	11.4471	3.57191e-12	-	TENM3	ENSG00000218336	intron_variant
4	189186227	C	T	4	188265073	CCL16	O15467	rs74501556	0.00668328	0.306322	0.038581	14.6932	2.02675e-15	-	-	-	intergenic_variant
5	2251714	G	A	5	2251600	CCL16	O15467	rs180788789	0.000504079	0.794012	0.114632	11.3656	4.30923e-12	-	-	-	intergenic_variant
5	6633514	C	T	5	6633401	CCL16	O15467	rs8192127	0.000892427	0.624809	0.0813342	13.8051	1.56639e-14	-	NSUN2	ENSG00000037474	upstream_gene_variant
5	10285849	A	G	5	10285737	CCL16	O15467	rs138402080	0.00217695	0.462548	0.0561058	15.7792	1.66265e-16	-	CMBL	ENSG00000164237	intron_variant
5	20911807	G	A	5	20911698	CCL16	O15467	rs192091993	0.000833625	0.61873	0.0916964	10.823	1.50314e-11	-	LINC02241	ENSG00000251629	intron_variant,non_coding_transcript_variant
5	27836148	G	T	5	27836041	CCL16	O15467	rs75056811	0.000795859	0.697981	0.0922133	13.4254	3.75491e-14	-	-	-	intergenic_variant
5	32922136	T	C	5	32922030	CCL16	O15467	rs75800270	0.000572585	0.787917	0.110086	12.0846	8.23e-13	-	-	ENSG00000250697	intron_variant,non_coding_transcript_variant
5	55313957	T	A	5	56018129	CCL16	O15467	rs142125846	0.000757206	0.710398	0.0967145	12.6877	2.05258e-13	-	-	ENSG00000249236	intron_variant,non_coding_transcript_variant
5	73807130	A	G	5	74511305	CCL16	O15467	rs78785844	0.000825538	0.744618	0.0972252	13.7262	1.87845e-14	-	LINC01331	ENSG00000248673	intron_variant,non_coding_transcript_variant
5	78035710	C	G	5	78739887	CCL16	O15467	rs74916933	0.00206028	-0.433377	0.063993	10.8969	1.26794e-11	-	LHFPL2	ENSG00000145685	intron_variant,non_coding_transcript_variant
5	91091522	T	C	5	91795705	CCL16	O15467	rs6865965	0.000619623	0.756005	0.103563	12.5408	2.87872e-13	-	-	ENSG00000286121	intron_variant,non_coding_transcript_variant
5	97412722	AT	A	5	98077018	CCL16	O15467	-	0.000720024	-0.659155	0.0958232	11.2195	6.03254e-12	-	-	-	intergenic_variant
5	99984749	CAT	C	5	100649045	CCL16	O15467	-	0.00557866	0.275363	0.0369812	13.0168	9.62055e-14	-	-	-	intergenic_variant
5	106607258	T	C	5	107271557	CCL16	O15467	rs141959894	0.000658688	-0.78662	0.109065	12.2599	5.49667e-13	-	-	-	intergenic_variant
5	113226369	T	C	5	113890672	CCL16	O15467	rs145113409	0.000868119	-0.683993	0.0949746	12.2262	5.94019e-13	-	-	-	intergenic_variant
5	118266512	AAC	A	5	118930817	CCL16	O15467	-	0.00218986	-0.381796	0.0566693	10.7921	1.61399e-11	-	DTWD2	ENSG00000169570	intron_variant
5	127018493	C	G	5	127682801	CCL16	O15467	rs148041349	0.000563473	0.712907	0.105506	10.8511	1.40896e-11	-	-	-	intergenic_variant
5	151587877	G	A	5	152208316	CCL16	O15467	rs140454048	0.00188153	0.420248	0.0606584	11.3701	4.26481e-12	-	LINC01933	ENSG00000254226	intron_variant,non_coding_transcript_variant
5	168778913	C	T	5	169351909	CCL16	O15467	rs73323203	0.00725004	-0.246273	0.0350938	11.6463	2.25788e-12	-	-	-	regulatory_region_variant
6	4097516	AT	A	6	4097282	CCL16	O15467	-	0.00613202	0.248669	0.0363582	11.0996	7.9506e-12	-	TEX56P	ENSG00000185689	intron_variant,non_coding_transcript_variant
6	6528784	G	C	6	6528551	CCL16	O15467	rs76099730	0.00221632	0.43297	0.0577344	13.1929	6.41357e-14	-	LY86-AS1	ENSG00000216863	intron_variant,non_coding_transcript_variant
6	21423552	AG	A	6	21423321	CCL16	O15467	-	0.00118869	-0.56066	0.0816695	11.1772	6.64967e-12	-	-	-	intergenic_variant
6	32645029	T	A	6	32677252	CCL16	O15467	rs3134984	0.204139	-0.069051	0.00648845	25.7219	1.89714e-26	-	-	-	intergenic_variant
6	45779002	T	C	6	45811265	CCL16	O15467	rs915217	0.998731	0.558006	0.0727747	13.7563	1.75267e-14	-	-	-	intergenic_variant
6	51246457	A	G	6	51381659	CCL16	O15467	rs114966423	0.000506513	0.775497	0.11381	11.0225	9.49511e-12	-	-	ENSG00000270306	downstream_gene_variant
6	54162045	G	A	6	54297247	CCL16	O15467	rs538934988	0.000713566	0.723762	0.10233	11.8186	1.51845e-12	-	-	-	intergenic_variant
6	71371808	A	G	6	70662105	CCL16	O15467	rs139135319	0.00166176	0.565912	0.0659785	17.0124	9.71852e-18	-	SLC25A6P6	ENSG00000218870	downstream_gene_variant
6	89196825	G	A	6	88487106	CCL16	O15467	rs114940354	0.000727845	0.682095	0.0946986	12.2292	5.89929e-13	-	-	-	intergenic_variant
6	96699838	G	T	6	96251962	CCL16	O15467	rs189129719	0.000765672	0.71235	0.0920556	13.9966	1.00786e-14	-	UFL1-AS1	ENSG00000233797	intron_variant,non_coding_transcript_variant
6	98997092	G	A	6	98549216	CCL16	O15467	rs74854810	0.00114177	0.538739	0.0783849	11.2016	6.28637e-12	-	-	-	intergenic_variant
6	103459355	T	C	6	103011480	CCL16	O15467	rs114631490	0.000960129	0.597232	0.0823376	12.3912	4.06256e-13	-	-	-	intergenic_variant
6	112541121	C	T	6	112219920	CCL16	O15467	rs143961191	0.000741467	0.73729	0.0974822	13.4058	3.92826e-14	-	LAMA4	ENSG00000112769	intron_variant
6	127453355	A	C	6	127132210	CCL16	O15467	rs74989637	0.00131912	0.507277	0.0746433	10.9684	1.07547e-11	-	RSPO3	ENSG00000146374	intron_variant
6	131481583	G	T	6	131160443	CCL16	O15467	rs139835210	0.000595246	0.73257	0.10766	10.9938	1.01438e-11	-	AKAP7	ENSG00000118507	intron_variant
6	144595276	G	C	6	144274140	CCL16	O15467	rs146238765	0.00132719	-0.518928	0.0732468	11.8558	1.3938e-12	-	-	-	intergenic_variant
6	153975864	C	T	6	153654729	CCL16	O15467	rs563305436	0.00265909	0.445429	0.0574258	14.0593	8.72369e-15	-	-	-	intergenic_variant
6	159089049	A	G	6	158668017	CCL16	O15467	rs6455597	0.00551949	0.290123	0.0385948	13.252	5.59758e-14	-	SYTL3	ENSG00000164674	intron_variant
7	1931676	G	A	7	1892040	CCL16	O15467	rs59738831	0.000710914	0.656211	0.0968795	10.9006	1.25719e-11	-	MAD1L1	ENSG00000002822	intron_variant
7	6036743	G	A	7	5997112	CCL16	O15467	rs113002315	0.000553748	0.755688	0.108821	11.4199	3.80277e-12	-	PMS2	ENSG00000122512	intron_variant
7	10847960	G	A	7	10808333	CCL16	O15467	rs185663186	0.00245171	0.389525	0.0531284	12.6437	2.27143e-13	-	-	-	intergenic_variant
7	15074336	A	G	7	15034711	CCL16	O15467	rs116081947	0.000899706	0.657892	0.0890394	12.8292	1.48184e-13	-	-	-	intergenic_variant
7	19696913	C	G	7	19657290	CCL16	O15467	rs114638414	0.0016571	-0.46346	0.0665941	11.4665	3.41586e-12	-	-	-	intergenic_variant
7	24315182	C	T	7	24275563	CCL16	O15467	rs145167906	0.000782981	0.690218	0.0988322	11.5415	2.87409e-12	-	-	-	intergenic_variant
7	26409697	A	G	7	26370077	CCL16	O15467	rs3801877	0.00456082	-0.278836	0.0390472	12.0331	9.26616e-13	-	SNX10-AS1	ENSG00000225792	downstream_gene_variant
7	29776797	C	T	7	29737181	CCL16	O15467	rs73299552	0.00204389	0.415925	0.0578442	12.1899	6.45803e-13	-	DPY19L2P3	ENSG00000291213	intron_variant,non_coding_transcript_variant
7	37203391	C	T	7	37163786	CCL16	O15467	rs9691485	0.00415595	0.299379	0.0422901	11.8385	1.45044e-12	-	ELMO1	ENSG00000155849	intron_variant
7	40266138	T	TA	7	40226539	CCL16	O15467	rs202098252	0.000818281	0.759655	0.096244	14.5302	2.94985e-15	-	SUGCT	ENSG00000175600	intron_variant
7	45519088	C	T	7	45479489	CCL16	O15467	rs114894885	0.00111594	0.550624	0.0795033	11.363	4.33511e-12	-	-	ENSG00000225537	intron_variant,non_coding_transcript_variant
7	47744433	G	A	7	47704835	CCL16	O15467	rs78544828	0.000542395	-0.813497	0.112132	12.3955	4.02254e-13	-	-	-	intergenic_variant
7	73042302	GCTTT	G	7	73627972	CCL16	O15467	-	0.128789	-0.0643356	0.00730287	17.9012	1.25545e-18	-	MLXIPL	ENSG00000009950	upstream_gene_variant
7	76256464	GAGGCCGACCAGCGAC	G	7	76627147	CCL16	O15467	-	0.00071672	0.74717	0.106635	11.6128	2.43893e-12	-	LINC03009	ENSG00000290873	non_coding_transcript_exon_variant
7	88973495	A	T	7	89344181	CCL16	O15467	rs801850	0.00798984	0.228226	0.0323424	11.7678	1.70687e-12	-	-	-	intergenic_variant
7	109841911	A	T	7	110201854	CCL16	O15467	rs142840493	0.000490967	-0.909376	0.119796	13.4984	3.17395e-14	-	-	ENSG00000226965	intron_variant,non_coding_transcript_variant
7	147417951	G	A	7	147720859	CCL16	O15467	rs76634187	0.0015313	-0.518541	0.0723924	12.1025	7.89769e-13	-	CNTNAP2	ENSG00000174469	intron_variant
7	155575123	C	T	7	155782429	CCL16	O15467	rs116079768	0.000522704	0.958644	0.123844	14.0051	9.88325e-15	-	RBM33	ENSG00000184863	downstream_gene_variant
8	1306952	G	A	8	1358786	CCL16	O15467	rs114863141	0.00117462	-0.535976	0.0768965	11.4993	3.16738e-12	-	DLGAP2	ENSG00000198010	intron_variant
8	3384579	G	C	8	3527057	CCL16	O15467	rs73503677	0.0031297	0.352606	0.0490653	12.1772	6.64967e-13	-	CSMD1	ENSG00000183117	intron_variant
8	15737453	G	T	8	15879944	CCL16	O15467	rs184811593	0.000722989	0.78929	0.0963668	15.5847	2.60196e-16	-	-	-	intergenic_variant
8	22017543	C	T	8	22160030	CCL16	O15467	rs8192317	0.00058587	0.876999	0.114054	13.83	1.47911e-14	-	LGI3	ENSG00000168481	upstream_gene_variant
8	25307192	A	T	8	25449676	CCL16	O15467	rs574110823	0.00324649	0.368814	0.0530338	11.4507	3.54242e-12	-	KCTD9	ENSG00000104756	intron_variant
8	27906286	A	G	8	28048769	CCL16	O15467	rs190352081	0.000920388	0.61373	0.0900962	11.0164	9.62942e-12	-	NUGGC	ENSG00000189233	intron_variant
8	31998267	C	T	8	32140751	CCL16	O15467	rs111943374	0.000550029	-0.763764	0.110375	11.3444	4.52481e-12	-	NRG1-IT1	ENSG00000253974	downstream_gene_variant
8	53010071	T	C	8	52097511	CCL16	O15467	rs56398177	0.00132928	0.558798	0.0723419	13.9493	1.12383e-14	-	-	-	intergenic_variant
8	56107156	G	A	8	55194596	CCL16	O15467	rs115432341	0.000853461	0.623714	0.0874062	12.0167	9.62277e-13	-	XKR4	ENSG00000206579	intron_variant
8	65230720	C	T	8	64318163	CCL16	O15467	rs570111846	0.000715963	0.730655	0.103057	11.872	1.34276e-12	-	LINC01414	ENSG00000253554	intron_variant,non_coding_transcript_variant
8	81977174	C	T	8	81064939	CCL16	O15467	rs11989546	0.0070967	-0.24324	0.0359546	10.8757	1.33137e-11	-	PAG1	ENSG00000076641	intron_variant
8	105850894	A	C	8	104838666	CCL16	O15467	rs73697237	0.00162349	-0.467513	0.0688211	10.9598	1.09698e-11	-	ZFPM2	ENSG00000169946	intron_variant,non_coding_transcript_variant
8	108007738	G	A	8	106995510	CCL16	O15467	rs114065263	0.000513684	0.86912	0.120689	12.2246	5.96211e-13	-	-	-	intergenic_variant
8	111707804	A	C	8	110695575	CCL16	O15467	rs78325328	0.00172956	0.442581	0.0649511	11.0228	9.48855e-12	-	-	-	regulatory_region_variant
8	127251926	A	G	8	126239682	CCL16	O15467	rs114849972	0.000493824	0.793834	0.115977	11.1157	7.66126e-12	-	LINC00861	ENSG00000245164	intron_variant,non_coding_transcript_variant
8	131534400	T	C	8	130522154	CCL16	O15467	rs139728187	0.00141221	0.521075	0.0709632	12.6798	2.09026e-13	-	-	-	intergenic_variant
8	134390976	G	A	8	133378733	CCL16	O15467	rs7011650	0.00396215	0.329328	0.0455194	12.3317	4.65908e-13	-	-	-	regulatory_region_variant
8	142855245	A	C	8	141773884	CCL16	O15467	rs75625876	0.000557304	0.869821	0.123681	11.6937	2.02442e-12	-	-	-	intergenic_variant
8	145145218	C	A	8	144090315	CCL16	O15467	rs113435705	0.00686789	0.269127	0.0353578	13.5673	2.70832e-14	-	CYC1	ENSG00000179091	upstream_gene_variant
9	7218092	C	T	9	7218092	CCL16	O15467	rs145237702	0.000641571	-0.800855	0.109008	12.6922	2.03142e-13	-	-	-	intergenic_variant
9	21915983	G	C	9	21915984	CCL16	O15467	rs77105309	0.00536219	0.272683	0.037765	12.2857	5.17965e-13	-	MTAP	ENSG00000099810	intron_variant
9	30849103	T	C	9	30849105	CCL16	O15467	rs144432609	0.00114152	-0.542187	0.0754624	12.1722	6.72667e-13	-	-	-	regulatory_region_variant
9	38392571	G	C	9	38392574	CCL16	O15467	rs10120820	0.00529276	0.30378	0.0396669	13.7248	1.88452e-14	-	ALDH1B1	ENSG00000137124	upstream_gene_variant
9	72167860	T	C	9	69552944	CCL16	O15467	rs141139399	0.00113203	-0.509849	0.0755599	10.823	1.50314e-11	-	APBA1	ENSG00000107282	intron_variant
9	91600190	A	G	9	88985275	CCL16	O15467	rs77400481	0.00119626	0.634769	0.0768096	15.8519	1.40637e-16	-	-	-	intergenic_variant
9	105161852	C	T	9	102399570	CCL16	O15467	rs114461387	0.000732287	0.665737	0.0963958	11.3032	4.97508e-12	-	-	-	intergenic_variant
9	113176771	T	A	9	110414491	CCL16	O15467	rs149936929	0.000998066	0.559514	0.0825671	10.9096	1.2314e-11	-	SVEP1	ENSG00000165124	intron_variant
9	117213115	G	C	9	114450835	CCL16	O15467	rs552769126	0.00127837	0.559367	0.081198	11.2501	5.62212e-12	-	WHRN	ENSG00000095397	intron_variant
9	122667696	G	A	9	119905418	CCL16	O15467	rs13293166	0.00719403	-0.229494	0.0333653	11.2175	6.06038e-12	-	-	-	intergenic_variant
9	132736527	G	A	9	129974248	CCL16	O15467	rs112849794	0.000611866	0.768223	0.112152	11.1311	7.39435e-12	-	FNBP1	ENSG00000187239	intron_variant
9	139816196	G	A	9	136921744	CCL16	O15467	rs114110208	0.000924697	0.628815	0.0867406	12.3781	4.18697e-13	-	TRAF2	ENSG00000127191	intron_variant
10	14837144	G	T	10	14795145	CCL16	O15467	rs545055833	0.00117315	0.646284	0.0749086	17.2032	6.26325e-18	-	-	-	intergenic_variant
10	17013740	G	C	10	16971741	CCL16	O15467	rs7079966	0.000862121	0.596502	0.0868948	11.1761	6.66653e-12	-	CUBN	ENSG00000107611	intron_variant
10	22567268	C	T	10	22278339	CCL16	O15467	rs190695364	0.00107605	-0.592896	0.0813586	12.5004	3.15937e-13	-	-	-	intergenic_variant
10	47702755	C	T	10	46331519	CCL16	O15467	rs73292951	0.00112058	-0.570348	0.0809398	11.7367	1.83358e-12	-	ANTXRL	ENSG00000274209	downstream_gene_variant
10	57725789	T	C	10	55966029	CCL16	O15467	rs115107206	0.00383245	0.292359	0.0424422	11.2485	5.64287e-12	-	-	-	intergenic_variant
10	66289360	G	A	10	64529603	CCL16	O15467	rs76432658	0.00155938	0.492893	0.067911	12.4055	3.93097e-13	-	-	ENSG00000228566	intron_variant,non_coding_transcript_variant
10	77261439	C	A	10	75501681	CCL16	O15467	rs76496128	0.000597832	0.830974	0.106625	14.1857	6.52079e-15	-	LRMDA	ENSG00000148655	intron_variant
10	87782297	T	C	10	86022540	CCL16	O15467	rs76553078	0.000595883	-0.746097	0.108113	11.2873	5.1606e-12	-	GRID1	ENSG00000182771	intron_variant
10	92088126	C	A	10	90328369	CCL16	O15467	rs12268694	0.00476313	0.279641	0.0394597	11.8623	1.37309e-12	-	-	-	intergenic_variant
10	95514404	C	CGGT	10	93754647	CCL16	O15467	rs149763241	0.0023289	0.367811	0.0537781	11.0995	7.95243e-12	-	LGI1	ENSG00000108231	upstream_gene_variant
10	107223583	G	A	10	105463825	CCL16	O15467	rs11192448	0.00209539	0.432116	0.0565446	13.67	2.13796e-14	-	-	-	intergenic_variant
10	121125880	GGAGA	G	10	119366368	CCL16	O15467	-	0.00121577	-0.526975	0.0769748	11.1197	7.59102e-12	-	GRK5	ENSG00000198873	intron_variant
10	130907011	C	T	10	129108747	CCL16	O15467	rs116529635	0.000914128	0.648716	0.0844351	13.8086	1.55382e-14	-	-	-	intergenic_variant
11	18250085	A	C	11	18228538	CCL16	O15467	rs74850368	0.00262699	0.42234	0.0508052	16.0298	9.33684e-17	-	SAA4	ENSG00000148965	downstream_gene_variant
11	21789412	A	G	11	21767866	CCL16	O15467	rs115743258	0.00204725	-0.389521	0.0575624	10.881	1.31522e-11	-	-	-	intergenic_variant
11	23947707	C	A	11	23926161	CCL16	O15467	rs146186253	0.00427718	0.289863	0.0430358	10.7865	1.63493e-11	-	-	-	intergenic_variant
11	57534726	C	A	11	57767254	CCL16	O15467	rs139843952	0.00057737	0.766277	0.103215	12.9448	1.13553e-13	-	CTNND1	ENSG00000198561	intron_variant
11	62825514	C	T	11	63058042	CCL16	O15467	rs58969353	0.00164458	0.559649	0.0649713	17.1507	7.06806e-18	-	-	-	intergenic_variant
11	82903232	C	G	11	83192190	CCL16	O15467	rs12287943	0.00233947	-0.432823	0.0556931	14.1106	7.75175e-15	-	ANKRD42	ENSG00000137494	upstream_gene_variant
11	99903103	C	T	11	100032371	CCL16	O15467	rs11222444	0.00366737	0.302448	0.0434315	11.4798	3.31284e-12	-	CNTN5	ENSG00000149972	intron_variant
11	113906867	A	C	11	114036145	CCL16	O15467	rs11214832	0.00234816	-0.419552	0.0574286	12.5591	2.75994e-13	-	-	-	TF_binding_site_variant
11	116647607	C	T	11	116776891	CCL16	O15467	rs2160669	0.927393	-0.0687151	0.00944976	12.4495	3.55222e-13	-	BUD13	ENSG00000137656	upstream_gene_variant
11	119288990	C	G	11	119418280	CCL16	O15467	rs140031650	0.00083753	0.700563	0.098718	11.8933	1.2785e-12	-	USP2-AS1	ENSG00000245248	intron_variant,non_coding_transcript_variant
11	128252780	AT	A	11	128382885	CCL16	O15467	-	0.00359161	-0.336086	0.0495851	10.9141	1.21871e-11	-	-	-	intergenic_variant
11	133236777	G	A	11	133366882	CCL16	O15467	rs7107448	0.0055208	0.2578	0.0382594	10.7949	1.60361e-11	-	OPCML-IT1	ENSG00000254896	upstream_gene_variant
12	4040698	C	G	12	3931532	CCL16	O15467	rs112443516	0.00150585	0.488371	0.0677512	12.2468	5.665e-13	-	-	ENSG00000288729	intron_variant,non_coding_transcript_variant
12	13059094	G	A	12	12906160	CCL16	O15467	rs76661328	0.00107973	0.582085	0.0826802	11.7167	1.91999e-12	-	GPRC5A	ENSG00000013588	intron_variant
12	21429337	C	G	12	21276403	CCL16	O15467	rs551041451	0.00828402	0.226536	0.0331338	11.0922	8.08723e-12	-	SLCO1A2	ENSG00000084453	intron_variant
12	25688241	C	G	12	25535307	CCL16	O15467	rs190349989	0.000551017	0.772218	0.107358	12.1977	6.34308e-13	-	LMNTD1	ENSG00000152936	intron_variant
12	48106242	CAG	C	12	47712459	CCL16	O15467	-	0.00246583	-0.372597	0.0532928	11.5655	2.71957e-12	-	RPAP3-DT	ENSG00000257433	intron_variant,non_coding_transcript_variant
12	56093466	T	C	12	55699682	CCL16	O15467	rs111450088	0.00441594	0.314113	0.0430917	12.5068	3.11315e-13	-	ITGA7	ENSG00000135424	intron_variant
12	68773203	G	A	12	68379423	CCL16	O15467	rs17105404	0.003193	0.346006	0.0491074	11.7345	1.84289e-12	-	LINC02384	ENSG00000251301	intron_variant,non_coding_transcript_variant
12	78163296	C	G	12	77769516	CCL16	O15467	rs7313902	0.993943	0.265747	0.0375427	11.8365	1.45714e-12	-	NAV3	ENSG00000067798	intron_variant
12	95602037	AT	A	12	95208261	CCL16	O15467	-	0.000510934	0.881897	0.12885	11.1145	7.68245e-12	-	FGD6	ENSG00000180263	intron_variant
12	100106051	G	A	12	99712273	CCL16	O15467	rs58919741	0.00285494	0.347692	0.050968	11.0461	8.9929e-12	-	ANKS1B	ENSG00000185046	intron_variant
12	104627551	C	T	12	104233773	CCL16	O15467	rs142217544	0.00105954	0.591574	0.0793482	13.0478	8.95777e-14	-	TXNRD1	ENSG00000198431	intron_variant
12	107542996	C	T	12	107149218	CCL16	O15467	rs12301108	0.00216571	-0.404018	0.0560103	12.2626	5.46261e-13	-	-	-	intergenic_variant
12	117518030	C	T	12	117080225	CCL16	O15467	rs12308220	0.0047195	-0.282134	0.0404833	11.4963	3.18933e-12	-	TESC	ENSG00000088992	intron_variant
12	127922685	C	T	12	127438140	CCL16	O15467	rs116766452	0.000512321	0.90087	0.124906	12.2598	5.49794e-13	-	-	-	intergenic_variant
13	28671472	C	T	13	28097335	CCL16	O15467	rs142258068	0.00145725	-0.567691	0.0724827	14.3189	4.79844e-15	-	FLT3	ENSG00000122025	intron_variant
13	49034021	GATT	G	13	48459885	CCL16	O15467	-	0.00243569	0.361768	0.0532036	10.9794	1.04858e-11	-	RB1	ENSG00000139687	intron_variant
13	64441296	G	C	13	63867163	CCL16	O15467	rs115540129	0.000880048	-0.597278	0.087369	11.09	8.12831e-12	-	LINC00355	ENSG00000227674	intron_variant,non_coding_transcript_variant
13	86582198	T	C	13	86008063	CCL16	O15467	rs9594099	0.00919207	0.211696	0.0309705	11.0874	8.17711e-12	-	-	-	intergenic_variant
13	91213452	C	T	13	90561198	CCL16	O15467	rs115491971	0.00215624	0.467419	0.0575673	15.3298	4.67951e-16	-	-	-	intergenic_variant
13	95953373	A	G	13	95301119	CCL16	O15467	rs111703987	0.00165889	0.45758	0.0642812	11.9619	1.09169e-12	-	ABCC4	ENSG00000125257	intron_variant
13	98714899	G	A	13	98062645	CCL16	O15467	rs146927699	0.000810776	0.636485	0.0939701	10.9	1.25893e-11	-	-	-	intergenic_variant
13	113287982	C	T	13	112633668	CCL16	O15467	rs112070874	0.000862452	0.678544	0.0898691	13.3625	4.3401e-14	-	-	-	intergenic_variant
14	24301312	T	C	14	23832103	CCL16	O15467	rs115323524	0.000993634	0.652433	0.0875532	13.036	9.2045e-14	-	-	ENSG00000258887	upstream_gene_variant
14	34574042	T	A	14	34104836	CCL16	O15467	rs17102219	0.00626171	0.267105	0.0355599	13.2329	5.84925e-14	-	EGLN3	ENSG00000129521	intron_variant,non_coding_transcript_variant
14	43043300	G	A	14	42574097	CCL16	O15467	rs73328746	0.00164578	-0.534711	0.0699679	13.6706	2.13501e-14	-	-	ENSG00000258394	intron_variant,non_coding_transcript_variant
14	47830457	T	A	14	47361254	CCL16	O15467	rs55674651	0.999329	0.688223	0.101796	10.8625	1.37246e-11	-	MDGA2	ENSG00000139915	intron_variant
14	54091541	G	A	14	53624823	CCL16	O15467	rs34866413	0.00341295	-0.366249	0.0485334	13.3491	4.4761e-14	-	-	ENSG00000237356	intron_variant,non_coding_transcript_variant
14	57949463	T	C	14	57482745	CCL16	O15467	rs116471430	0.000559058	0.854229	0.118548	12.2387	5.77165e-13	-	CCDC198	ENSG00000100557	intron_variant
14	62065170	GT	G	14	61598452	CCL16	O15467	-	0.00569715	0.289489	0.0382803	13.4025	3.95822e-14	-	LINC03033	ENSG00000232774	intron_variant,non_coding_transcript_variant
14	78031662	G	C	14	77565319	CCL16	O15467	rs35928833	0.00656872	-0.238909	0.0350186	11.0478	8.95777e-12	-	SPTLC2	ENSG00000100596	intron_variant
14	81163213	G	A	14	80696869	CCL16	O15467	rs116201464	0.000570101	0.800031	0.108917	12.6876	2.05305e-13	-	CEP128	ENSG00000100629	intron_variant
14	86255064	G	T	14	85788720	CCL16	O15467	rs8010987	0.999121	0.593555	0.086292	11.2182	6.05062e-12	-	-	-	intergenic_variant
14	94844947	C	T	14	94378610	CCL16	O15467	rs28929474	0.019366	0.144144	0.0177143	15.3929	4.04669e-16	-	SERPINA1	ENSG00000197249	missense_variant
15	45327661	C	CG	15	45035463	CCL16	O15467	rs567157023	0.000550584	-0.964736	0.120616	14.8995	1.26038e-15	-	SORD	ENSG00000140263	intron_variant
15	49212769	G	A	15	48920572	CCL16	O15467	rs75362458	0.0023259	0.373747	0.0554424	10.8038	1.57109e-11	-	SHC4	ENSG00000185634	intron_variant
15	54802359	G	A	15	54510161	CCL16	O15467	rs74922619	0.00507444	0.320196	0.0400454	14.8904	1.28706e-15	-	UNC13C	ENSG00000137766	intron_variant
15	58701866	A	T	15	58409667	CCL16	O15467	rs114614090	0.000759901	0.857102	0.0904111	20.5949	2.54156e-21	-	ALDH1A2	ENSG00000128918	intron_variant,non_coding_transcript_variant
15	70434839	C	T	15	70142500	CCL16	O15467	rs2927394	0.00160573	0.530121	0.0699095	13.4714	3.37754e-14	-	-	-	intergenic_variant
15	78526390	C	T	15	78234048	CCL16	O15467	rs144082405	0.000600829	-0.780254	0.111127	11.6578	2.19887e-12	-	ACSBG1	ENSG00000103740	intron_variant
15	93182559	AG	A	15	92639329	CCL16	O15467	-	0.0012917	0.624288	0.0799828	14.2264	5.93745e-15	-	FAM174B	ENSG00000185442	intron_variant
16	2130640	A	G	16	2080639	CCL16	O15467	rs60906239	0.00224006	0.376056	0.0542205	11.3933	4.04297e-12	-	TSC2	ENSG00000103197	intron_variant
16	6440905	C	T	16	6390904	CCL16	O15467	rs73532364	0.00346945	-0.37664	0.0474735	14.6722	2.12716e-15	-	RBFOX1	ENSG00000078328	intron_variant
16	12042895	A	G	16	11949038	CCL16	O15467	rs1794329	0.99702	-0.388824	0.0479416	15.297	5.04661e-16	-	NPIPB2	ENSG00000234719	intron_variant
16	82359363	A	G	16	82325758	CCL16	O15467	rs114282755	0.000649969	0.959657	0.105333	19.0869	8.18653e-20	-	-	-	intergenic_variant
16	85929981	G	A	16	85896375	CCL16	O15467	rs60600182	0.00368791	0.316317	0.0429945	12.7262	1.87845e-13	-	IRF8	ENSG00000140968	upstream_gene_variant
16	88483704	C	T	16	88417296	CCL16	O15467	rs60813441	0.00427729	-0.284221	0.0416733	11.0415	9.08866e-12	-	ZNF469	ENSG00000225614	intron_variant
17	34307457	T	C	17	35980421	CCL16	O15467	rs112689088	0.101443	-1.20262	0.00983445	3249.41	0	CCL16	CCL14	ENSG00000276409	downstream_gene_variant
18	1218089	G	A	18	1218088	CCL16	O15467	rs145856244	0.000857214	-0.659612	0.0964996	11.0873	8.179e-12	-	-	ENSG00000263551	intron_variant,non_coding_transcript_variant
18	5988103	C	T	18	5988104	CCL16	O15467	rs476015	0.00170512	0.496235	0.0650801	13.6125	2.44062e-14	-	L3MBTL4	ENSG00000154655	intron_variant
18	12007103	TGGGCGACA	T	18	12007104	CCL16	O15467	-	0.0021172	0.44469	0.0607264	12.6148	2.42773e-13	-	IMPA2	ENSG00000141401	intron_variant
18	28776810	T	G	18	31196847	CCL16	O15467	rs564567001	0.00176356	-0.454902	0.0627078	12.3939	4.03738e-13	-	-	-	intergenic_variant
18	46374209	C	A	18	48847838	CCL16	O15467	rs77972375	0.00551962	0.273265	0.038626	11.8243	1.49865e-12	-	CTIF	ENSG00000134030	intron_variant
18	54075724	A	G	18	56408493	CCL16	O15467	rs76982772	0.00122554	-0.541436	0.0795802	10.9914	1.02e-11	-	-	-	intergenic_variant
18	71953488	G	A	18	74286253	CCL16	O15467	rs80104552	0.000629197	1.06107	0.105043	23.2633	5.45381e-24	-	CYB5A	ENSG00000166347	intron_variant
19	5441012	A	G	19	5441001	CCL16	O15467	rs201045817	0.00053109	0.986487	0.127049	14.0867	8.1903e-15	-	-	-	intergenic_variant
19	13733453	C	T	19	13622639	CCL16	O15467	rs114002172	0.00079087	0.752423	0.0951487	14.582	2.61818e-15	-	CACNA1A	ENSG00000141837	intron_variant
19	16727053	AT	A	19	16616242	CCL16	O15467	-	0.00315023	0.335678	0.0481204	11.517	3.04089e-12	-	MED26	ENSG00000105085	intron_variant
19	19861474	G	A	19	19750665	CCL16	O15467	rs115214080	0.00293726	0.344804	0.0499877	11.2772	5.28202e-12	-	-	ENSG00000275540	downstream_gene_variant
19	36490521	G	GC	19	35999619	CCL16	O15467	rs201950778	0.00224221	-0.425289	0.0599931	11.8693	1.35114e-12	-	SYNE4	ENSG00000181392	downstream_gene_variant
19	41681500	C	T	19	41175595	CCL16	O15467	rs180678568	0.000642091	0.720159	0.104944	11.169	6.77642e-12	-	-	-	intergenic_variant
19	45232436	G	A	19	44729170	CCL16	O15467	rs115016347	0.00477201	-0.311611	0.0400434	14.1458	7.14825e-15	-	CEACAM16-AS1	ENSG00000266903	upstream_gene_variant
19	48315071	A	G	19	47811814	CCL16	O15467	rs59085676	0.000990845	0.563182	0.0825156	11.0564	8.78213e-12	-	TPRX1	ENSG00000178928	intron_variant
19	56296040	G	A	19	55784674	CCL16	O15467	rs140141524	0.000999329	0.654683	0.0890552	12.7075	1.9611e-13	-	NLRP11	ENSG00000179873	downstream_gene_variant
20	3686458	C	A	20	3705811	CCL16	O15467	rs35444938	0.000977784	-0.564498	0.0817629	11.2965	5.05243e-12	-	SIGLEC1	ENSG00000088827	synonymous_variant
20	8545165	C	A	20	8564518	CCL16	O15467	rs187450105	0.00127431	0.494272	0.0715183	11.318	4.80839e-12	-	PLCB1	ENSG00000182621	intron_variant
20	16173573	C	G	20	16192928	CCL16	O15467	rs111721471	0.00128843	0.548199	0.0725276	13.3896	4.07756e-14	-	-	ENSG00000287410	intron_variant,non_coding_transcript_variant
20	32636478	C	T	20	34048672	CCL16	O15467	rs2284384	0.649803	0.0415353	0.00515324	15.1176	7.62781e-16	-	MIR4755	ENSG00000264616	upstream_gene_variant
20	52059423	G	A	20	53442884	CCL16	O15467	rs6013686	0.00471261	0.297161	0.0397544	13.1121	7.72503e-14	-	TSHZ2	ENSG00000182463	intron_variant
20	55450353	A	G	20	56875297	CCL16	O15467	rs6014849	0.00163598	0.444494	0.0640269	11.4137	3.85745e-12	-	-	-	TF_binding_site_variant
20	58020163	A	G	20	59445108	CCL16	O15467	rs76283625	0.000764281	-0.702323	0.101945	11.2511	5.60919e-12	-	-	-	intergenic_variant
21	21050805	C	A	21	19678491	CCL16	O15467	rs28835875	0.00158006	-0.495595	0.0691652	12.1103	7.75711e-13	-	-	-	intergenic_variant
21	28511530	A	C	21	27139211	CCL16	O15467	rs115700632	0.00132241	-0.535564	0.0723807	12.8635	1.3693e-13	-	GPX1P2	ENSG00000215326	downstream_gene_variant
21	35720177	G	A	21	34347878	CCL16	O15467	rs28642749	0.000507223	0.777638	0.114953	10.8747	1.33444e-11	-	-	-	TF_binding_site_variant
21	45942954	CAGTT	C	21	44523071	CCL16	O15467	-	0.00587468	-0.263466	0.0387134	10.9971	1.0067e-11	-	TSPEAR-AS2	ENSG00000182912	intron_variant,non_coding_transcript_variant
22	23962233	A	C	22	23620046	CCL16	O15467	rs79056732	0.00337285	-0.337671	0.0483917	11.5233	2.99709e-12	-	DRICH1	ENSG00000189269	intron_variant
22	32836300	T	A	22	32440313	CCL16	O15467	rs568824780	0.00163719	0.531652	0.068238	14.1778	6.64049e-15	-	BPIFC	ENSG00000184459	intron_variant
22	40360003	G	A	22	39963999	CCL16	O15467	rs5995790	0.000783997	0.735946	0.0984126	13.1228	7.53703e-14	-	GRAP2	ENSG00000100351	intron_variant
22	44067871	G	A	22	43671991	CCL16	O15467	rs35328403	0.000587017	0.805039	0.111678	12.2477	5.65327e-13	-	EFCAB6	ENSG00000186976	missense_variant
X	13733384	G	A	23	13715265	CCL16	O15467	rs144038864	0.00119461	0.476732	0.0634197	13.2518	5.60015e-14	-	RAB9A	ENSG00000123595	downstream_gene_variant
X	28879632	G	T	23	28861515	CCL16	O15467	rs114515456	0.00103724	0.481108	0.0695041	11.3514	4.45246e-12	-	IL1RAPL1	ENSG00000169306	intron_variant
X	35157876	A	G	23	35139759	CCL16	O15467	rs183913744	0.000856872	0.666886	0.0739305	18.7274	1.87327e-19	-	-	-	intergenic_variant
X	39522274	G	C	23	39663020	CCL16	O15467	rs180894582	0.0013425	0.439891	0.0608907	12.2978	5.03733e-13	-	MIR3937	ENSG00000263730	downstream_gene_variant
X	67807313	A	G	23	68587471	CCL16	O15467	rs7053421	0.0049173	-0.235472	0.0342889	11.1843	6.54184e-12	-	-	-	intergenic_variant
X	122918624	C	T	23	123784774	CCL16	O15467	rs142931652	0.000918512	0.508584	0.0715253	11.9371	1.15585e-12	-	CHCHD2P1	ENSG00000226902	upstream_gene_variant
X	139105292	C	T	23	140023133	CCL16	O15467	rs149183641	0.000854299	0.51071	0.0733077	11.4887	3.24564e-12	-	-	-	intergenic_variant
1	159175354	G	A	1	159205564	CCL17	Q92583	rs12075	0.585196	0.0572652	0.00593184	21.3248	4.73369e-22	-	ACKR1	ENSG00000213088	missense_variant
3	16954941	T	C	3	16913449	CCL17	Q92583	rs142289859	0.0321868	-0.5529	0.0169428	232.859	1.38357e-233	-	PLCL2	ENSG00000154822	intron_variant
3	33053069	A	G	3	33011577	CCL17	Q92583	rs9814670	0.307357	-0.0559725	0.00651353	17.073	8.45279e-18	-	GLB1	ENSG00000170266	intron_variant
3	42906116	T	C	3	42864624	CCL17	Q92583	rs2228467	0.0584381	0.431128	0.0127255	250.869	1.35207e-251	-	ACKR2	ENSG00000144648	missense_variant
3	46989904	G	A	3	46948414	CCL17	Q92583	rs12491473	0.41624	0.0542121	0.00606878	18.3821	4.14859e-19	-	CCDC12	ENSG00000160799	intron_variant
3	56849749	T	C	3	56815721	CCL17	Q92583	rs1354034	0.588998	-0.0451447	0.00610853	12.8346	1.46352e-13	-	ARHGEF3	ENSG00000163947	intron_variant,non_coding_transcript_variant
3	101534500	A	G	3	101815656	CCL17	Q92583	rs771327	0.554183	0.043222	0.00603902	12.0841	8.23948e-13	-	NXPE3	ENSG00000144815	intron_variant
3	122833003	C	T	3	123114156	CCL17	Q92583	rs3804749	0.578901	-0.0466362	0.00615668	13.4444	3.59418e-14	-	PDIA5	ENSG00000065485	intron_variant
5	131797578	T	C	5	132461886	CCL17	Q92583	rs2522051	0.459394	0.0560172	0.00585574	20.955	1.10917e-21	-	IRF1-AS1	ENSG00000197536	intron_variant,non_coding_transcript_variant
6	31324955	C	T	6	31357178	CCL17	Q92583	rs34437781	0.055989	-0.0955645	0.0135314	11.7862	1.63606e-12	-	MIR6891	ENSG00000277402	upstream_gene_variant
8	106581528	A	T	8	105569300	CCL17	Q92583	rs6993770	0.291798	-0.127824	0.00637293	88.7594	1.7402e-89	-	ZFPM2	ENSG00000169946	intron_variant
9	135864436	C	G	9	132989049	CCL17	Q92583	rs60757417	0.0624822	-0.128238	0.0121402	25.3548	4.41774e-26	-	GFI1B	ENSG00000165702	splice_polypyrimidine_tract_variant,intron_variant
10	65193329	CTCTTT	C	10	63433569	CCL17	Q92583	-	0.474441	-0.0484229	0.00588979	15.6969	2.00956e-16	-	JMJD1C	ENSG00000171988	intron_variant
10	73528898	T	C	10	71769141	CCL17	Q92583	rs10999992	0.14536	0.062717	0.0083009	13.3794	4.17446e-14	-	VSIR	ENSG00000107738	intron_variant
10	104359884	C	T	10	102600127	CCL17	Q92583	rs12762934	0.314381	0.0562443	0.00629105	18.4113	3.87882e-19	-	SUFU	ENSG00000107882	intron_variant
10	121010256	A	G	10	119250744	CCL17	Q92583	rs10886430	0.12168	-0.369452	0.00914958	355.757	0	-	GRK5	ENSG00000198873	intron_variant
11	116648917	G	C	11	116778201	CCL17	Q92583	rs964184	0.860079	-0.0564196	0.00832983	10.8998	1.25951e-11	-	BUD13-DT	ENSG00000226645	downstream_gene_variant
12	6493351	A	G	12	6384185	CCL17	Q92583	rs10849448	0.759676	-0.0503944	0.00694928	12.3857	4.11434e-13	-	LTBR	ENSG00000111321	5_prime_UTR_variant
12	111865049	C	G	12	111427245	CCL17	Q92583	rs7310615	0.539453	-0.0452831	0.00594668	13.5784	2.63998e-14	-	SH2B3	ENSG00000111252	intron_variant
14	103088519	T	TA	14	102622182	CCL17	Q92583	rs11447626	0.689168	0.0429152	0.0062504	11.1803	6.60237e-12	-	RCOR1	ENSG00000089902	intron_variant
16	57442968	G	A	16	57409056	CCL17	Q92583	rs9302690	0.0960569	0.378907	0.010507	284.051	8.89201e-285	CCL17	CCL17	ENSG00000102970	intron_variant
19	55539072	T	G	19	55027704	CCL17	Q92583	rs892090	0.831987	0.0868014	0.00778806	28.1228	7.53703e-29	-	GP6-AS1	ENSG00000267265	intron_variant,non_coding_transcript_variant
X	69673464	C	T	23	70453614	CCL17	Q92583	rs28391150	0.188717	0.0428402	0.00616097	11.4481	3.56369e-12	-	RNU4-81P	ENSG00000200431	downstream_gene_variant
2	42329329	A	G	2	42102189	CCL18	P55774	rs7570219	0.510127	-0.0779064	0.00561238	43.0841	8.23948e-44	-	-	-	intergenic_variant
5	668842	C	T	5	668727	CCL18	P55774	rs11749927	0.189358	0.061494	0.00720303	16.8618	1.37467e-17	-	TPPP	ENSG00000171368	intron_variant
10	60144207	G	A	10	58384447	CCL18	P55774	rs4390300	0.477014	0.041245	0.00568134	12.4113	3.87882e-13	-	TFAM	ENSG00000108064	upstream_gene_variant
12	101880128	A	G	12	101486350	CCL18	P55774	rs61748064	0.0378431	0.10071	0.0146415	11.218	6.05341e-12	-	SPIC	ENSG00000166211	missense_variant
12	111973358	A	G	12	111535554	CCL18	P55774	rs597808	0.537755	-0.0427145	0.00574041	13.0004	9.99079e-14	-	ATXN2	ENSG00000204842	intron_variant
17	34391617	A	G	17	36064257	CCL18	P55774	rs2015086	0.143424	0.679921	0.00867538	1335.8	0	CCL18	CCL18	ENSG00000275385	upstream_gene_variant
19	45413233	G	T	19	44909976	CCL18	P55774	rs1065853	0.0822956	0.0876898	0.0101102	17.3773	4.19469e-18	-	APOC1	ENSG00000130208	upstream_gene_variant
19	58861808	A	G	19	58350442	CCL18	P55774	rs145144275	0.00874525	-0.344467	0.030103	29.5934	2.55035e-30	-	A1BG	ENSG00000121410	missense_variant
20	39110599	A	G	20	40481959	CCL18	P55774	rs16989081	0.0834442	0.0861619	0.0101562	16.661	2.18273e-17	-	-	-	regulatory_region_variant
1	114377568	A	G	1	113834946	CCL19	Q99731	rs2476601	0.904973	-0.101091	0.0101616	22.5911	2.56389e-23	-	PTPN22	ENSG00000134242	missense_variant
2	204743409	G	A	2	203878686	CCL19	Q99731	rs7565213	0.471303	-0.0458998	0.00595719	13.8831	1.30888e-14	-	CTLA4	ENSG00000163599	downstream_gene_variant
3	132269362	C	A	3	132550518	CCL19	Q99731	rs62293987	0.111552	-0.137812	0.00947297	47.2201	6.02421e-48	-	-	-	regulatory_region_variant
6	32445957	C	T	6	32478180	CCL19	Q99731	rs4713535	0.0280232	0.694212	0.018443	309.338	0	-	HLA-DRB9	ENSG00000196301	upstream_gene_variant
9	34710084	A	C	9	34710087	CCL19	Q99731	rs11574915	0.123535	0.106145	0.00906913	30.9151	1.21591e-31	CCL19	CCL21	ENSG00000137077	5_prime_UTR_variant
12	111904371	T	A	12	111466567	CCL19	Q99731	rs4766578	0.526836	-0.062853	0.00605466	24.5189	3.02761e-25	-	ATXN2	ENSG00000204842	intron_variant
22	23055533	G	A	22	22713048	CCL19	Q99731	rs4446155	0.397855	-0.0444747	0.00628611	11.8257	1.49383e-12	-	IGLV3-21	ENSG00000211662	missense_variant
22	30529631	C	A	22	30133642	CCL19	Q99731	rs2412973	0.454216	-0.0433982	0.00598452	12.3857	4.11434e-13	-	RPS3AP51	ENSG00000225971	downstream_gene_variant
1	25561667	G	A	1	25235176	CCL2	P13500	rs55794721	0.390316	0.0421977	0.00602819	11.592	2.55859e-12	-	SYF2	ENSG00000117614	upstream_gene_variant
1	159175354	G	A	1	159205564	CCL2	P13500	rs12075	0.584964	0.243476	0.00595554	364.64	0	-	ACKR1	ENSG00000213088	missense_variant
3	42906116	T	C	3	42864624	CCL2	P13500	rs2228467	0.0585053	0.123813	0.0123029	23.0974	7.99098e-24	-	ACKR2	ENSG00000144648	missense_variant
3	46346025	T	G	3	46304534	CCL2	P13500	rs10510751	0.0767914	0.282664	0.0109263	146.838	1.45211e-147	-	-	-	intergenic_variant
3	56849749	T	C	3	56815721	CCL2	P13500	rs1354034	0.588881	-0.0517939	0.00590901	17.7296	1.8638e-18	-	ARHGEF3	ENSG00000163947	intron_variant,non_coding_transcript_variant
3	128303893	C	T	3	128585050	CCL2	P13500	rs66910450	0.351032	-0.0442745	0.00607585	12.4989	3.1703e-13	-	-	-	regulatory_region_variant
6	32603660	T	C	6	32635883	CCL2	P13500	rs1391373	0.347012	-0.0474328	0.00605123	14.3412	4.55827e-15	-	HLA-DQA1	ENSG00000196735	upstream_gene_variant
7	6502367	T	C	7	6462736	CCL2	P13500	rs6796	0.279589	-0.049444	0.00641125	13.9073	1.23794e-14	-	KDELR2	ENSG00000136240	3_prime_UTR_variant
8	106590705	C	A	8	105578477	CCL2	P13500	rs4541868	0.282064	-0.0515057	0.00643289	14.9285	1.17896e-15	-	ZFPM2	ENSG00000169946	intron_variant
10	65027610	A	T	10	63267850	CCL2	P13500	rs10761731	0.41376	0.0545888	0.00583442	20.0833	8.25468e-21	-	JMJD1C	ENSG00000171988	intron_variant
13	28604007	T	C	13	28029870	CCL2	P13500	rs76428106	0.0126462	-0.298876	0.0266812	28.3982	3.99761e-29	-	FLT3	ENSG00000122025	intron_variant
17	32533423	T	A	17	34206404	CCL2	P13500	rs12601658	0.233007	-0.0693641	0.00679114	23.765	1.71791e-24	CCL2	-	-	regulatory_region_variant
19	55526345	T	G	19	55014977	CCL2	P13500	rs1671152	0.836039	0.0869942	0.00780606	28.1179	7.62255e-29	-	GP6	ENSG00000088053	missense_variant
X	69935729	G	A	23	70715879	CCL2	P13500	rs6625661	0.550471	-0.0322565	0.00478653	10.7973	1.59478e-11	-	TEX11	ENSG00000120498	intron_variant
2	228648323	G	A	2	227783607	CCL20	P78556	rs1395338	0.586238	0.0855181	0.00619461	42.6253	2.36974e-43	CCL20	SNRPGP8	ENSG00000226718	upstream_gene_variant
6	32583159	T	C	6	32615382	CCL20	P78556	rs4959106	0.41692	0.0740063	0.00613899	32.7393	1.82264e-33	-	-	-	regulatory_region_variant
6	40998167	T	C	6	41030428	CCL20	P78556	rs742493	0.110135	-0.116581	0.00962807	33.0208	9.53235e-34	-	UNC5CL	ENSG00000124602	missense_variant
6	167532755	A	G	6	167119267	CCL20	P78556	rs1999460	0.568922	0.0441298	0.00607322	12.4324	3.69488e-13	-	CCR6	ENSG00000112486	upstream_gene_variant
17	67081278	A	G	17	69085137	CCL20	P78556	rs77542162	0.0208152	0.265472	0.0210884	35.6123	2.44174e-36	-	ABCA6	ENSG00000154262	missense_variant
17	72761195	C	G	17	74765056	CCL20	P78556	rs117900576	0.0321583	0.174167	0.0170411	23.7941	1.60657e-24	-	SLC9A3R1	ENSG00000109062	intron_variant
2	65596396	TACACATACACACACAC	T	2	65369262	CCL21	O00585	-	0.283286	-0.0523981	0.00671793	14.2074	6.20297e-15	-	SPRED2	ENSG00000198369	intron_variant
3	56849749	T	C	3	56815721	CCL21	O00585	rs1354034	0.589048	-0.0716204	0.00610017	31.1034	7.88134e-32	-	ARHGEF3	ENSG00000163947	intron_variant,non_coding_transcript_variant
3	132269362	C	A	3	132550518	CCL21	O00585	rs62293987	0.111693	-0.177805	0.00951341	77.2229	5.98549e-78	-	-	-	regulatory_region_variant
5	35883734	T	C	5	35883632	CCL21	O00585	rs10214237	0.263936	-0.0463754	0.00677909	11.1042	7.86683e-12	-	IL7R	ENSG00000168685	downstream_gene_variant
5	115331335	A	G	5	115995638	CCL21	O00585	rs885122	0.396495	-0.0614763	0.00616942	22.6625	2.1752e-23	-	LVRN	ENSG00000172901	intron_variant
5	127364103	C	G	5	128028411	CCL21	O00585	rs34576922	0.245321	-0.0881653	0.00697793	35.8677	1.35613e-36	-	SLC12A2-DT	ENSG00000245937	intron_variant,non_coding_transcript_variant
6	33048460	T	C	6	33080683	CCL21	O00585	rs12722013	0.0515326	0.315892	0.0135849	118.878	1.32434e-119	-	HLA-DPB1	ENSG00000223865	missense_variant
9	34710260	G	A	9	34710263	CCL21	O00585	rs2812378	0.655999	0.100692	0.00627116	57.2873	5.1606e-58	CCL21	CCL21	ENSG00000137077	upstream_gene_variant
9	136149229	T	C	9	133273813	CCL21	O00585	rs505922	0.322998	0.0430287	0.00637608	10.8256	1.49417e-11	-	ABO	ENSG00000175164	intron_variant
12	111884608	T	C	12	111446804	CCL21	O00585	rs3184504	0.539166	-0.0700078	0.00606991	30.0489	8.93511e-31	-	SH2B3	ENSG00000111252	missense_variant
16	54436541	T	C	16	54402629	CCL21	O00585	rs1420299	0.657846	-0.0445224	0.00630826	11.7717	1.69161e-12	-	-	-	regulatory_region_variant
16	90161003	C	CGG	16	90094595	CCL21	O00585	rs142805492	0.107093	-0.0909576	0.0107408	16.6042	2.48771e-17	-	TUBB8P7	ENSG00000261812	non_coding_transcript_exon_variant
18	57097014	T	C	18	59429782	CCL21	O00585	rs17065796	0.370793	-0.0518717	0.00619864	16.2329	5.84925e-17	-	CCBE1	ENSG00000183287	downstream_gene_variant
19	33751349	G	A	19	33260443	CCL21	O00585	rs55737395	0.322658	0.048575	0.00642974	13.3771	4.19662e-14	-	-	-	regulatory_region_variant
22	30529631	C	A	22	30133642	CCL21	O00585	rs2412973	0.454399	-0.0737365	0.00600802	33.898	1.26474e-34	-	RPS3AP51	ENSG00000225971	downstream_gene_variant
X	153200020	G	C	23	153934567	CCL21	O00585	rs3747308	0.148602	0.0505722	0.00729083	11.3956	4.02161e-12	-	RENBP	ENSG00000102032	downstream_gene_variant
2	162913498	G	C	2	162056988	CCL22	O00626	rs6733162	0.626681	-0.0440648	0.00630004	11.5744	2.6644e-12	-	DPP4	ENSG00000197635	intron_variant
2	234113301	C	T	2	233204655	CCL22	O00626	rs9247	0.19447	0.0518841	0.00763938	10.9553	1.10841e-11	-	INPP5D	ENSG00000168918	missense_variant
3	42914876	G	T	3	42873384	CCL22	O00626	rs2888271	0.341095	-0.0489429	0.0064466	13.5019	3.14847e-14	-	CYP8B1	ENSG00000180432	3_prime_UTR_variant
3	188133163	C	T	3	188415375	CCL22	O00626	rs13098877	0.441499	-0.0464465	0.00613403	13.4345	3.67705e-14	-	LPP	ENSG00000145012	intron_variant
6	32575524	G	T	6	32607747	CCL22	O00626	rs4713555	0.26619	0.0525946	0.00685614	13.7685	1.70412e-14	-	-	-	intergenic_variant
6	90886824	C	T	6	90177105	CCL22	O00626	rs10806423	0.348793	-0.0587331	0.00643652	19.1441	7.17629e-20	-	BACH2	ENSG00000112182	intron_variant
10	121010256	A	G	10	119250744	CCL22	O00626	rs10886430	0.121524	-0.0641693	0.00950398	10.8357	1.45982e-11	-	GRK5	ENSG00000198873	intron_variant
12	111865049	C	G	12	111427245	CCL22	O00626	rs7310615	0.539295	-0.0575306	0.00621924	19.6505	2.23615e-20	-	SH2B3	ENSG00000111252	intron_variant
16	57394393	T	C	16	57360481	CCL22	O00626	rs41398344	0.00919067	-0.797515	0.0318973	137.242	5.72796e-138	CCL22	CCL22	ENSG00000102962	missense_variant
17	67081278	A	G	17	69085137	CCL22	O00626	rs77542162	0.020778	0.512631	0.0213399	126.788	1.6293e-127	-	ABCA6	ENSG00000154262	missense_variant
19	18589943	C	T	19	18479133	CCL22	O00626	rs11670056	0.0717922	0.111289	0.0117217	20.6542	2.21718e-21	-	ELL	ENSG00000105656	intron_variant
19	49206674	G	A	19	48703417	CCL22	O00626	rs601338	0.501545	0.0420096	0.0060931	11.2675	5.40132e-12	-	FUT2	ENSG00000176920	stop_gained
1	62909949	AAAG	A	1	62444278	CCL23	P55773	-	0.362241	-0.043605	0.00576525	13.406	3.92645e-14	-	USP1	ENSG00000162607	intron_variant
1	161623025	G	C	1	161653235	CCL23	P55773	rs61804164	0.117333	-0.0652242	0.00870715	13.1648	6.84227e-14	-	-	-	intergenic_variant
2	27741237	T	C	2	27518370	CCL23	P55773	rs780094	0.624954	-0.0593458	0.00570355	24.6287	2.35126e-25	-	GCKR	ENSG00000084734	intron_variant
5	71756519	C	A	5	72460692	CCL23	P55773	rs142021145	0.0035623	0.515572	0.0460581	28.3599	4.36616e-29	-	ZNF366	ENSG00000178175	missense_variant
6	32635296	C	T	6	32667519	CCL23	P55773	rs6908943	0.175652	-0.059947	0.00748484	14.9373	1.15531e-15	-	HLA-DQB1	ENSG00000179344	upstream_gene_variant
6	160997118	A	T	6	160576086	CCL23	P55773	rs74617384	0.0758232	0.0813857	0.0104046	14.2843	5.19637e-15	-	LPA	ENSG00000198670	intron_variant
7	73043101	G	A	7	73628771	CCL23	P55773	rs34958196	0.132254	-0.0555422	0.00811741	11.1084	7.79112e-12	-	MLXIPL	ENSG00000009950	upstream_gene_variant
7	151413194	T	C	7	151716108	CCL23	P55773	rs10224210	0.272803	0.0442335	0.00619966	12.0136	9.6917e-13	-	PRKAG2	ENSG00000106617	intron_variant
8	19823648	A	T	8	19966137	CCL23	P55773	rs3208305	0.293943	-0.0420208	0.00607771	11.3266	4.71411e-12	-	LPL	ENSG00000175445	3_prime_UTR_variant
11	116623213	TA	T	11	116752497	CCL23	P55773	-	0.846569	-0.0933836	0.0076963	33.1541	7.01294e-34	-	BUD13	ENSG00000137656	intron_variant
12	57714803	A	T	12	57321020	CCL23	P55773	rs7484541	0.217496	-0.0517307	0.00668817	13.9843	1.03681e-14	-	R3HDM2	ENSG00000179912	intron_variant
16	30533120	G	A	16	30521799	CCL23	P55773	rs34967993	0.00804308	-0.337866	0.0327571	24.2166	6.07295e-25	-	ZNF768	ENSG00000169957	downstream_gene_variant
17	34326215	A	C	17	35999179	CCL23	P55773	rs712048	0.84335	0.535187	0.00853659	855.382	0	CCL23	CCL15	ENSG00000275718	intron_variant
19	45413233	G	T	19	44909976	CCL23	P55773	rs1065853	0.0822769	0.111293	0.00992499	28.4554	3.50429e-29	-	APOC1	ENSG00000130208	upstream_gene_variant
1	115032652	T	C	1	114490030	CCL24	O00175	rs76701955	0.253684	-0.0534576	0.00423725	35.7641	1.72147e-36	-	Y_RNA	ENSG00000201114	upstream_gene_variant
1	161542235	A	G	1	161572445	CCL24	O00175	rs61801010	0.100526	0.0442732	0.00640822	11.311	4.88652e-12	-	-	-	regulatory_region_variant
3	42906116	T	C	3	42864624	CCL24	O00175	rs2228467	0.0583905	0.167213	0.00784392	100.108	7.7983e-101	-	ACKR2	ENSG00000144648	missense_variant
3	46250348	T	C	3	46208857	CCL24	O00175	rs1491961	0.728131	-0.0318229	0.00414841	13.7682	1.7053e-14	-	CCR1	ENSG00000163823	upstream_gene_variant
4	961987	G	C	4	968199	CCL24	O00175	rs7441544	0.546482	0.0314066	0.00387385	15.2861	5.17488e-16	-	DGKQ	ENSG00000145214	intron_variant
5	70665526	T	A	5	71369699	CCL24	O00175	rs115216147	0.0626277	-0.072817	0.00777825	20.105	7.85236e-21	-	LINC02197	ENSG00000250387	intron_variant,non_coding_transcript_variant
6	360124	G	A	6	360124	CCL24	O00175	rs111872865	0.01276	0.142156	0.0178848	14.7238	1.88886e-15	-	-	-	regulatory_region_variant
6	32648719	G	A	6	32680942	CCL24	O00175	rs3129782	0.682941	0.0323631	0.00405707	14.824	1.49968e-15	-	-	-	intergenic_variant
7	75464349	C	T	7	75835031	CCL24	O00175	rs2868169	0.899267	-1.37335	0.0100273	4075.58	0	CCL24	-	ENSG00000219039	upstream_gene_variant
8	71197089	A	AGGGAGAG	8	70284854	CCL24	O00175	rs71558590	0.150046	0.0438845	0.0052672	16.0984	7.9726e-17	-	NCOA2	ENSG00000140396	intron_variant
8	116671848	A	G	8	115659621	CCL24	O00175	rs4876611	0.727988	0.0332756	0.00415676	14.9234	1.19289e-15	-	TRPS1	ENSG00000104447	intron_variant
9	82279767	C	T	9	79664852	CCL24	O00175	rs13294683	0.0973371	0.0657911	0.00619047	25.6551	2.21259e-26	-	TLE4	ENSG00000106829	intron_variant
11	47378396	C	T	11	47356845	CCL24	O00175	rs10769256	0.399704	0.0578102	0.00376876	52.3792	4.17638e-53	-	MYBPC3	ENSG00000134571	upstream_gene_variant
11	54792639	C	T	11	55025163	CCL24	O00175	rs201510256	0.465282	-0.0387006	0.00436346	18.1329	7.36377e-19	-	-	-	intergenic_variant
13	41002641	T	C	13	40428504	CCL24	O00175	rs1892548	0.648158	0.0306028	0.00388833	14.4517	3.53427e-15	-	LINC00598	ENSG00000215483	intron_variant,non_coding_transcript_variant
14	65006399	GT	G	14	64539681	CCL24	O00175	-	0.0833502	-0.0616888	0.00664593	19.7798	1.66035e-20	-	HSPA2	ENSG00000126803	upstream_gene_variant
15	90619082	C	G	15	90075850	CCL24	O00175	rs2939849	0.3988	0.0515399	0.00377421	41.7296	1.8638e-42	-	U7	ENSG00000276376	upstream_gene_variant
16	79363079	A	C	16	79329182	CCL24	O00175	rs1121985	0.606102	0.0494006	0.00384359	37.0808	8.30233e-38	-	-	-	intergenic_variant
19	47256542	C	T	19	46753285	CCL24	O00175	rs113374757	0.163896	-0.0400566	0.00498518	15.0293	9.3476e-16	-	FKRP	ENSG00000181027	intron_variant
20	52540118	C	CTT	20	53923579	CCL24	O00175	rs10641149	0.638817	0.0300627	0.00387218	14.0838	8.24518e-15	-	-	-	intergenic_variant
3	132409355	T	C	3	132690511	CCL25	O15444	rs200046908	0.00360883	0.321411	0.0439454	12.5858	2.59537e-13	-	NPHP3	ENSG00000113971	intron_variant
4	57778645	G	A	4	56912479	CCL25	O15444	rs781656	0.185728	-0.0581165	0.00622703	19.9872	1.02991e-20	-	REST	ENSG00000084093	intron_variant
5	134441457	A	G	5	135105767	CCL25	O15444	rs254562	0.400853	-0.0388242	0.00495197	14.3468	4.49987e-15	-	PITX1-AS1	ENSG00000224186	intron_variant,non_coding_transcript_variant
6	32565648	A	C	6	32597871	CCL25	O15444	rs9270636	0.303225	0.0480002	0.00530908	18.8096	1.55024e-19	-	-	-	intergenic_variant
6	161152905	C	T	6	160731873	CCL25	O15444	rs4252129	0.0152502	-0.190056	0.0195879	21.5323	2.93562e-22	-	PLG	ENSG00000122194	missense_variant
8	10577856	G	A	8	10720346	CCL25	O15444	rs10103202	0.0790889	0.0981965	0.00908816	26.4863	3.26362e-27	-	SOX7	ENSG00000171056	downstream_gene_variant
8	42103378	A	G	8	42245860	CCL25	O15444	rs118062058	0.0532312	-0.142227	0.0108248	38.7062	1.96698e-39	-	IKBKB-DT	ENSG00000253408	intron_variant,non_coding_transcript_variant
9	136139907	GAAACTGCC	G	9	133264504	CCL25	O15444	rs782134971	0.249601	-0.234291	0.00565491	374.462	0	-	ABO	ENSG00000175164	intron_variant
11	2223360	C	T	11	2202130	CCL25	O15444	rs7478680	0.136272	0.0474866	0.00704751	10.7945	1.60509e-11	-	-	-	TF_binding_site_variant
12	619808	G	A	12	510642	CCL25	O15444	rs7306988	0.169718	-0.157031	0.00647	129.398	3.99945e-130	-	B4GALNT3	ENSG00000139044	intron_variant
17	7069412	G	A	17	7166093	CCL25	O15444	rs186021206	0.00600923	0.365516	0.0343196	25.7602	1.737e-26	-	-	-	intergenic_variant
17	9773043	C	A	17	9869726	CCL25	O15444	rs9674995	0.308696	0.0433128	0.00528327	15.6123	2.44174e-16	-	GLP2R	ENSG00000065325	intron_variant
17	66879927	C	T	17	68883786	CCL25	O15444	rs34931250	0.0569484	-0.0883599	0.0104245	16.6332	2.32702e-17	-	ABCA8	ENSG00000141338	splice_donor_5th_base_variant,intron_variant
19	8121360	A	G	19	8056476	CCL25	O15444	rs2032887	0.235959	0.75923	0.00694788	2595.1	0	CCL25	CCL25	ENSG00000131142	missense_variant
19	49206674	G	A	19	48703417	CCL25	O15444	rs601338	0.500882	-0.384568	0.00589489	926.076	0	-	FUT2	ENSG00000176920	stop_gained
20	30827282	G	A	20	32239479	CCL25	O15444	rs6119786	0.161514	-0.0525002	0.00660666	14.7172	1.91779e-15	-	MIR1825	ENSG00000284125	downstream_gene_variant
1	159175354	G	A	1	159205564	CCL26	Q9Y258	rs12075	0.584817	0.19686	0.00619574	220.821	1.51008e-221	-	ACKR1	ENSG00000213088	missense_variant
2	224874874	G	A	2	224010157	CCL26	Q9Y258	rs13412535	0.222292	-0.0609982	0.00725997	16.3576	4.38935e-17	-	SERPINE2	ENSG00000135919	intron_variant
3	56849749	T	C	3	56815721	CCL26	Q9Y258	rs1354034	0.589037	-0.052025	0.00613901	16.6269	2.36102e-17	-	ARHGEF3	ENSG00000163947	intron_variant,non_coding_transcript_variant
5	131677642	A	G	5	132341949	CCL26	Q9Y258	rs10075801	0.465872	-0.0478825	0.0061933	13.973	1.06414e-14	-	MIR3936HG	ENSG00000233006	intron_variant,non_coding_transcript_variant
6	32420801	T	G	6	32453024	CCL26	Q9Y258	rs3135383	0.121419	-0.088251	0.00925857	20.8109	1.54561e-21	-	-	-	intergenic_variant
7	75401263	C	T	7	75771945	CCL26	Q9Y258	rs41463245	0.00878295	-0.974693	0.0322546	199.871	1.34586e-200	CCL26	CCL26	ENSG00000006606	stop_gained
8	106581528	A	T	8	105569300	CCL26	Q9Y258	rs6993770	0.291937	-0.0605122	0.00660063	19.3157	4.83393e-20	-	ZFPM2	ENSG00000169946	intron_variant
10	65027610	A	T	10	63267850	CCL26	Q9Y258	rs10761731	0.414104	0.0519594	0.00610555	16.7603	1.7366e-17	-	JMJD1C	ENSG00000171988	intron_variant
17	67081278	A	G	17	69085137	CCL26	Q9Y258	rs77542162	0.020765	0.161431	0.0210917	13.7096	1.95164e-14	-	ABCA6	ENSG00000154262	missense_variant
19	55538980	T	C	19	55027612	CCL26	Q9Y258	rs1654425	0.838158	0.088928	0.00821443	26.5855	2.59717e-27	-	GP6-AS1	ENSG00000267265	intron_variant,non_coding_transcript_variant
2	27741237	T	C	2	27518370	CCL27	Q9Y4X3	rs780094	0.624745	-0.0399097	0.00591135	10.8343	1.46454e-11	-	GCKR	ENSG00000084734	intron_variant
6	31620134	A	C	6	31652357	CCL27	Q9Y4X3	rs2736201	0.150937	-0.0815996	0.00842748	21.4465	3.57684e-22	-	APOM	ENSG00000204444	upstream_gene_variant
6	161005610	C	T	6	160584578	CCL27	Q9Y4X3	rs55730499	0.0770515	0.102824	0.0107578	20.9209	1.19978e-21	-	LPA	ENSG00000198670	intron_variant
9	34649442	A	G	9	34649445	CCL27	Q9Y4X3	rs2070074	0.0961584	-0.311544	0.0098317	219.639	2.29615e-220	CCL27	GALT	ENSG00000213930	missense_variant
11	116648917	G	C	11	116778201	CCL27	Q9Y4X3	rs964184	0.860035	-0.094606	0.00822971	29.8578	1.38739e-30	-	BUD13-DT	ENSG00000226645	downstream_gene_variant
17	67082962	C	G	17	69086821	CCL27	Q9Y4X3	rs740516	0.150158	-0.129495	0.00808556	57.0025	9.9426e-58	-	ABCA6	ENSG00000154262	intron_variant
19	45413233	G	T	19	44909976	CCL27	Q9Y4X3	rs1065853	0.0823939	0.144112	0.0103009	43.748	1.78649e-44	-	APOC1	ENSG00000130208	upstream_gene_variant
19	49239053	T	C	19	48735796	CCL27	Q9Y4X3	rs452270	0.483734	0.0414798	0.00578406	12.1294	7.42335e-13	-	RASIP1	ENSG00000105538	intron_variant
19	51584916	G	A	19	51081659	CCL27	Q9Y4X3	rs2569491	0.315974	-0.0550381	0.00622325	18.0344	9.23847e-19	-	KLK14	ENSG00000129437	missense_variant
22	46534945	C	CGGG	22	46139068	CCL27	Q9Y4X3	rs74278448	0.711461	0.101967	0.00641626	56.1428	7.1978e-57	-	-	-	regulatory_region_variant
X	109849194	C	T	23	110605966	CCL27	Q9Y4X3	rs5942986	0.374089	-0.0449128	0.00503625	18.3231	4.75226e-19	-	-	-	intergenic_variant
1	150354210	A	G	1	150381734	CCL28	Q9NRJ3	rs7535275	0.130025	-0.073146	0.00882908	15.9265	1.1844e-16	-	RPRD2	ENSG00000163125	intron_variant
1	156873727	G	A	1	156903935	CCL28	Q9NRJ3	rs12407843	0.115369	0.0740297	0.00929655	14.7754	1.67726e-15	-	PEAR1	ENSG00000187800	synonymous_variant
2	66661768	C	CCCT	2	66434636	CCL28	Q9NRJ3	rs145618680	0.029188	-0.131933	0.0179685	12.6784	2.09701e-13	-	MEIS1-AS3	ENSG00000226819	upstream_gene_variant
2	207036440	T	C	2	206171716	CCL28	Q9NRJ3	rs75773775	0.43248	-0.180143	0.00607391	192.578	2.64241e-193	-	CMKLR2	ENSG00000183671	downstream_gene_variant
2	224874874	G	A	2	224010157	CCL28	Q9NRJ3	rs13412535	0.222303	-0.150222	0.00722601	95.2644	5.44001e-96	-	SERPINE2	ENSG00000135919	intron_variant
3	122851840	A	G	3	123132993	CCL28	Q9NRJ3	rs3804753	0.582203	-0.0633807	0.00605515	24.9131	1.22152e-25	-	PDIA5	ENSG00000065485	intron_variant
3	142815549	C	A	3	143096707	CCL28	Q9NRJ3	rs11914346	0.383109	0.0654985	0.0060944	26.2147	6.09958e-27	-	-	-	intergenic_variant
4	6891455	T	G	4	6889728	CCL28	Q9NRJ3	rs11731274	0.173639	-0.0722067	0.00783656	19.5032	3.13906e-20	-	-	-	intergenic_variant
5	44399046	GT	G	5	44398944	CCL28	Q9NRJ3	-	0.381481	-0.0515209	0.00614479	16.2928	5.09565e-17	CCL28	FGF10-AS1	ENSG00000248464	intron_variant,non_coding_transcript_variant
5	88180196	T	C	5	88884379	CCL28	Q9NRJ3	rs114694170	0.0559044	0.119731	0.0130584	19.3206	4.77969e-20	-	MEF2C	ENSG00000081189	upstream_gene_variant
5	131709032	T	TAATA	5	132373340	CCL28	Q9NRJ3	rs112838960	0.527391	0.0680433	0.00599653	29.1155	7.66479e-30	-	MIR3936HG	ENSG00000233006	upstream_gene_variant
6	32570006	CCAAT	C	6	32602229	CCL28	Q9NRJ3	-	0.429995	-0.051559	0.00626889	15.708	1.95884e-16	-	-	-	intergenic_variant
6	135419039	C	A	6	135097901	CCL28	Q9NRJ3	rs56293029	0.251937	0.0731347	0.00692102	25.373	4.23643e-26	-	HBS1L	ENSG00000112339	intron_variant
7	80236014	T	G	7	80606698	CCL28	Q9NRJ3	rs13236689	0.416742	0.0423736	0.00600545	11.7656	1.71554e-12	-	CD36	ENSG00000135218	intron_variant
7	101499930	G	A	7	101856650	CCL28	Q9NRJ3	rs139141690	0.00439021	-0.601376	0.0457448	38.748	1.78649e-39	-	CUX1	ENSG00000257923	intron_variant
9	100715389	G	A	9	97953107	CCL28	Q9NRJ3	rs10984499	0.35164	0.0509189	0.00623329	15.5068	3.11315e-16	-	-	-	intergenic_variant
9	136141870	C	T	9	133266456	CCL28	Q9NRJ3	rs2519093	0.182222	-0.159605	0.00770084	94.6916	2.03423e-95	-	ABO	ENSG00000175164	intron_variant
10	121010256	A	G	10	119250744	CCL28	Q9NRJ3	rs10886430	0.121587	-0.0643353	0.00927461	11.3965	4.01328e-12	-	GRK5	ENSG00000198873	intron_variant
11	113953622	G	A	11	114082900	CCL28	Q9NRJ3	rs73000929	0.0343921	-0.256754	0.0162191	55.7165	1.92088e-56	-	ZBTB16	ENSG00000109906	intron_variant
11	119120376	CTTTT	C	11	119249666	CCL28	Q9NRJ3	rs770971500	0.2444	0.0584888	0.00730574	14.9258	1.18631e-15	-	CBL	ENSG00000110395	intron_variant
12	8141523	T	C	12	7988927	CCL28	Q9NRJ3	rs11056780	0.576	0.083523	0.00603126	42.8855	1.30167e-43	-	-	-	intergenic_variant
12	54712308	G	A	12	54318524	CCL28	Q9NRJ3	rs10876550	0.572447	0.129935	0.00605722	101.353	4.43609e-102	-	RNU6-950P	ENSG00000207381	upstream_gene_variant
12	108686555	A	C	12	108292778	CCL28	Q9NRJ3	rs141421422	0.00611437	-0.372738	0.0380421	21.94	1.14815e-22	-	CMKLR1	ENSG00000174600	missense_variant
15	101991311	A	G	15	101451106	CCL28	Q9NRJ3	rs7172696	0.705505	-0.046959	0.00653999	12.1576	6.95665e-13	-	PCSK6	ENSG00000140479	intron_variant
17	27843519	A	ATT	17	29516501	CCL28	Q9NRJ3	rs71360708	0.461287	0.0468862	0.00610984	13.7776	1.66878e-14	-	TAOK1	ENSG00000160551	intron_variant
19	55538980	T	C	19	55027612	CCL28	Q9NRJ3	rs1654425	0.838033	0.0704865	0.00808054	17.5671	2.70957e-18	-	GP6-AS1	ENSG00000267265	intron_variant,non_coding_transcript_variant
20	19297706	A	T	20	19317062	CCL28	Q9NRJ3	rs6075497	0.352116	0.0523069	0.00620437	16.4638	3.43716e-17	-	SLC24A3	ENSG00000185052	intron_variant
21	36392564	A	G	21	35020267	CCL28	Q9NRJ3	rs71329093	0.0517309	-0.113852	0.0133489	16.8306	1.47707e-17	-	RUNX1	ENSG00000159216	intron_variant
22	26923325	G	A	22	26527359	CCL28	Q9NRJ3	rs6005067	0.417038	-0.0469923	0.00601759	14.2398	5.75705e-15	-	TPST2	ENSG00000128294	intron_variant
1	159175354	G	A	1	159205564	CCL3	P10147	rs12075	0.584817	0.0438469	0.00579726	13.4059	3.92735e-14	-	ACKR1	ENSG00000213088	missense_variant
2	195081984	TG	T	2	194217260	CCL3	P10147	-	0.00110216	0.599681	0.0886172	10.8814	1.31401e-11	-	-	-	intergenic_variant
3	46384204	G	A	3	46342713	CCL3	P10147	rs113341849	0.111757	0.0742443	0.0092177	15.0981	7.97811e-16	-	-	-	intergenic_variant
3	56849749	T	C	3	56815721	CCL3	P10147	rs1354034	0.589037	-0.0514263	0.00578902	18.1882	6.48336e-19	-	ARHGEF3	ENSG00000163947	intron_variant,non_coding_transcript_variant
4	983809	C	T	4	990021	CCL3	P10147	rs4690221	0.41476	-0.0422364	0.0057911	12.5194	3.02413e-13	-	IDUA	ENSG00000127415	intron_variant
4	38798935	C	T	4	38797314	CCL3	P10147	rs5743614	0.22872	0.0627631	0.00702918	18.3664	4.3013e-19	-	TLR1	ENSG00000174125	synonymous_variant
5	66242764	T	C	5	66946936	CCL3	P10147	rs114985716	0.000561312	0.939732	0.13355	11.7055	1.97015e-12	-	MAST4	ENSG00000069020	intron_variant
5	138862744	A	G	5	139483159	CCL3	P10147	rs13166214	0.71775	0.0685953	0.00648958	25.387	4.10204e-26	-	STING1	ENSG00000184584	upstream_gene_variant
6	32425983	T	C	6	32458206	CCL3	P10147	rs6457592	0.509584	0.0479748	0.00570947	16.3601	4.36415e-17	-	HLA-DRB9	ENSG00000196301	downstream_gene_variant
8	42072151	C	T	8	42214633	CCL3	P10147	rs141493955	0.000608767	-0.812323	0.119309	11.0063	9.85598e-12	-	-	-	intergenic_variant
10	15228103	C	T	10	15186104	CCL3	P10147	rs139892223	0.00141045	0.573283	0.0803239	12.0209	9.53016e-13	-	-	-	regulatory_region_variant
10	35092146	AAC	A	10	34803218	CCL3	P10147	-	0.00184775	0.475366	0.0680672	11.5416	2.87343e-12	-	PARD3	ENSG00000148498	intron_variant
10	94347830	G	A	10	92588073	CCL3	P10147	rs6583826	0.530058	-0.0399854	0.00567241	11.7445	1.80094e-12	-	KIF11	ENSG00000138160	intron_variant
12	111884608	T	C	12	111446804	CCL3	P10147	rs3184504	0.539253	-0.0774756	0.00577959	40.248	5.64937e-41	-	SH2B3	ENSG00000111252	missense_variant
12	125303254	C	T	12	124818708	CCL3	P10147	rs112403212	0.145837	0.0725896	0.00811412	18.4338	3.68299e-19	-	SCARB1	ENSG00000073060	intron_variant
15	61431051	A	T	15	61138852	CCL3	P10147	rs78848275	0.00215402	0.522797	0.0726568	12.2057	6.2273e-13	-	RORA	ENSG00000069667	intron_variant
17	34410091	A	C	17	36082734	CCL3	P10147	rs1634486	0.219564	0.419724	0.00711565	757.4	0	CCL3	CCL3-AS1	ENSG00000277089	intron_variant,non_coding_transcript_variant
22	44713749	C	T	22	44317869	CCL3	P10147	rs75433068	0.00092286	0.7	0.100989	11.3803	4.16582e-12	-	SHISAL1	ENSG00000138944	upstream_gene_variant
X	153330920	A	T	23	154065469	CCL3	P10147	rs1734791	0.142696	0.0474114	0.00686912	11.2904	5.12389e-12	-	MECP2	ENSG00000169057	intron_variant
3	46384204	G	A	3	46342713	CCL4	P13236	rs113341849	0.111788	0.621273	0.00942524	945.403	0	-	-	-	intergenic_variant
4	38784724	T	A	4	38783103	CCL4	P13236	rs10004195	0.214788	0.0640787	0.00688462	19.8831	1.30888e-20	-	TLR10	ENSG00000174123	upstream_gene_variant
6	31415876	TG	T	6	31448099	CCL4	P13236	-	0.289776	0.0523316	0.00619884	16.5065	3.1153e-17	-	LINC01149	ENSG00000230174	downstream_gene_variant
12	111884608	T	C	12	111446804	CCL4	P13236	rs3184504	0.539026	-0.0615173	0.00569409	26.4808	3.30522e-27	-	SH2B3	ENSG00000111252	missense_variant
16	81870969	C	T	16	81837364	CCL4	P13236	rs12445050	0.133669	0.0686795	0.00822437	16.1685	6.78422e-17	-	PLCG2	ENSG00000197943	intron_variant
17	34477386	C	T	17	36150004	CCL4	P13236	rs1015673	0.443496	-0.303626	0.00683074	430.786	0	CCL4	-	ENSG00000289485	upstream_gene_variant
19	55539072	T	G	19	55027704	CCL4	P13236	rs892090	0.83211	0.0647031	0.00750999	17.1576	6.95665e-18	-	GP6-AS1	ENSG00000267265	intron_variant,non_coding_transcript_variant
1	118141196	C	T	1	117598574	CCL5	P13501	rs1984983	0.426476	-0.0425633	0.0061076	11.4957	3.19374e-12	-	TENT5C-DT	ENSG00000236866	intron_variant,non_coding_transcript_variant
1	156873727	G	A	1	156903935	CCL5	P13501	rs12407843	0.115508	0.0708858	0.00938484	13.372	4.2462e-14	-	PEAR1	ENSG00000187800	synonymous_variant
1	198994619	C	T	1	199025490	CCL5	P13501	rs6667939	0.716656	-0.0522908	0.00669089	14.2607	5.48656e-15	-	LINC01222	ENSG00000233410	upstream_gene_variant
2	27730940	T	C	2	27508073	CCL5	P13501	rs1260326	0.615869	-0.0428796	0.00615261	11.497	3.1842e-12	-	GCKR	ENSG00000084734	missense_variant,splice_region_variant
2	224874874	G	A	2	224010157	CCL5	P13501	rs13412535	0.222258	-0.0535054	0.00720514	12.951	1.11944e-13	-	SERPINE2	ENSG00000135919	intron_variant
3	18311412	G	A	3	18269920	CCL5	P13501	rs7641175	0.7869	0.0504954	0.00729365	11.355	4.4157e-12	-	TBC1D5	ENSG00000131374	intron_variant,non_coding_transcript_variant
3	56849749	T	C	3	56815721	CCL5	P13501	rs1354034	0.588884	-0.0675773	0.00610152	27.7825	1.65006e-28	-	ARHGEF3	ENSG00000163947	intron_variant,non_coding_transcript_variant
4	102770684	A	G	4	101849527	CCL5	P13501	rs10856963	0.458849	-0.0444159	0.0060218	12.787	1.63305e-13	-	BANK1	ENSG00000153064	intron_variant
5	131722951	C	T	5	132387259	CCL5	P13501	rs274555	0.406213	0.0457557	0.00616118	12.9525	1.11558e-13	-	SLC22A5	ENSG00000197375	intron_variant
7	80234243	G	T	7	80604927	CCL5	P13501	rs17154155	0.416191	0.0546623	0.00605867	18.7342	1.84417e-19	-	CD36	ENSG00000135218	intron_variant
8	106581528	A	T	8	105569300	CCL5	P13501	rs6993770	0.291606	-0.0864622	0.00656501	38.8849	1.30347e-39	-	ZFPM2	ENSG00000169946	intron_variant
9	135866154	C	T	9	132990767	CCL5	P13501	rs8193004	0.584412	0.048385	0.00610945	14.6233	2.38067e-15	-	GFI1B	ENSG00000165702	intron_variant
10	38203811	A	AT	10	37914883	CCL5	P13501	rs35754228	0.319027	-0.0656747	0.00654925	22.9392	1.15027e-23	-	-	-	intergenic_variant
10	65101207	G	C	10	63341447	CCL5	P13501	rs10740118	0.413245	0.124685	0.00607607	92.8514	1.40799e-93	-	JMJD1C	ENSG00000171988	intron_variant
12	6282428	C	T	12	6173262	CCL5	P13501	rs1362213	0.476012	-0.0494529	0.00611164	15.23	5.88844e-16	-	-	-	intergenic_variant
12	111884608	T	C	12	111446804	CCL5	P13501	rs3184504	0.539189	-0.0448941	0.00609101	12.7697	1.69942e-13	-	SH2B3	ENSG00000111252	missense_variant
14	70653758	G	A	14	70187041	CCL5	P13501	rs61978213	0.040107	0.117088	0.0151533	13.9578	1.10205e-14	-	SLC8A3	ENSG00000100678	intron_variant
16	9052989	T	A	16	8959132	CCL5	P13501	rs8057254	0.195684	0.0594108	0.00758645	14.3158	4.83281e-15	-	USP7-AS1	ENSG00000260979	upstream_gene_variant
16	81870969	C	T	16	81837364	CCL5	P13501	rs12445050	0.13399	0.0772526	0.00878166	17.8524	1.40475e-18	-	PLCG2	ENSG00000197943	intron_variant
17	34207780	C	T	17	35880776	CCL5	P13501	rs2107538	0.193322	-0.230746	0.00769727	196.717	1.91867e-197	CCL5	CCL5	ENSG00000271503	upstream_gene_variant
19	55539072	T	G	19	55027704	CCL5	P13501	rs892090	0.832007	0.117815	0.0080439	47.8485	1.41742e-48	-	GP6-AS1	ENSG00000267265	intron_variant,non_coding_transcript_variant
20	19281291	C	T	20	19300647	CCL5	P13501	rs3827978	0.35107	0.0642213	0.00628008	23.82	1.51356e-24	-	SLC24A3	ENSG00000185052	intron_variant
X	69701403	C	T	23	70481553	CCL5	P13501	rs5980948	0.194705	0.0551846	0.00624783	17.9903	1.02259e-18	-	DLG3	ENSG00000082458	intron_variant
X	99936147	A	G	23	100681150	CCL5	P13501	rs4828043	0.62332	-0.0356519	0.00511187	11.5124	3.07326e-12	-	SYTL4	ENSG00000102362	intron_variant
1	159175354	G	A	1	159205564	CCL7	P80098	rs12075	0.584817	-0.258325	0.0060031	403.835	0	-	ACKR1	ENSG00000213088	missense_variant
3	42906116	T	C	3	42864624	CCL7	P80098	rs2228467	0.0583404	0.306786	0.0123743	134.964	1.08643e-135	-	ACKR2	ENSG00000144648	missense_variant
6	31299489	G	A	6	31331712	CCL7	P80098	-	0.234701	0.0604846	0.00714757	16.5813	2.62241e-17	-	-	-	intergenic_variant
17	32516245	C	T	17	34189226	CCL7	P80098	rs9907136	0.649458	0.0967573	0.00609417	56.0391	9.13903e-57	CCL7	LINC01989	ENSG00000261156	intron_variant,non_coding_transcript_variant
19	55539072	T	G	19	55027704	CCL7	P80098	rs892090	0.83197	0.0620251	0.00777252	14.8348	1.46285e-15	-	GP6-AS1	ENSG00000267265	intron_variant,non_coding_transcript_variant
1	156881393	TC	T	1	156911601	CCL8	P80075	rs200144346	0.0844217	0.0748312	0.00929046	15.0984	7.9726e-16	-	PEAR1	ENSG00000187800	intron_variant
1	159175354	G	A	1	159205564	CCL8	P80075	rs12075	0.584938	-0.191581	0.00513595	303.817	1.52405e-304	-	ACKR1	ENSG00000213088	missense_variant
1	248039451	C	T	1	247876149	CCL8	P80075	rs3811444	0.325228	-0.0395246	0.00537581	12.7104	1.94805e-13	-	TRIM58	ENSG00000162722	missense_variant
2	224874874	G	A	2	224010157	CCL8	P80075	rs13412535	0.222331	-0.0465026	0.00599541	14.0585	8.73977e-15	-	SERPINE2	ENSG00000135919	intron_variant
3	18250509	C	A	3	18209017	CCL8	P80075	rs7618405	0.204035	-0.0450218	0.00619309	12.4433	3.6033e-13	-	TBC1D5	ENSG00000131374	intron_variant,non_coding_transcript_variant
3	46402053	T	G	3	46360562	CCL8	P80075	rs34138562	0.078698	0.0771004	0.00929227	15.9725	1.06537e-16	-	CCR5AS	ENSG00000223552	downstream_gene_variant
3	122833003	C	T	3	123114156	CCL8	P80075	rs3804749	0.579164	-0.035689	0.00511478	11.5225	3.00262e-12	-	PDIA5	ENSG00000065485	intron_variant
6	31326148	C	A	6	31358371	CCL8	P80075	rs35173808	0.0968331	-0.0833061	0.00843677	22.2686	5.38766e-23	-	MIR6891	ENSG00000277402	upstream_gene_variant
7	30506644	C	T	7	30467028	CCL8	P80075	rs2906773	0.382724	0.0400683	0.00513158	14.2364	5.8023e-15	-	NOD1	ENSG00000106100	intron_variant
7	80234243	G	T	7	80604927	CCL8	P80075	rs17154155	0.416111	0.0369181	0.00504132	12.6156	2.42326e-13	-	CD36	ENSG00000135218	intron_variant
8	59742639	G	C	8	58830080	CCL8	P80075	rs826732	0.485379	0.0351209	0.00506774	11.3768	4.19952e-12	-	TOX	ENSG00000198846	intron_variant
8	116658583	G	T	8	115646356	CCL8	P80075	rs2737245	0.271319	-0.0507561	0.00563996	18.6439	2.27039e-19	-	TRPS1	ENSG00000104447	intron_variant
9	99105420	G	A	9	96343138	CCL8	P80075	rs10990651	0.257838	-0.043766	0.00568923	13.8417	1.43979e-14	-	SLC35D2	ENSG00000130958	intron_variant
9	135864436	C	G	9	132989049	CCL8	P80075	rs60757417	0.0624868	-0.0813279	0.010413	14.2435	5.70821e-15	-	GFI1B	ENSG00000165702	splice_polypyrimidine_tract_variant,intron_variant
10	65193329	CTCTTT	C	10	63433569	CCL8	P80075	-	0.474664	-0.0379338	0.00500936	13.4367	3.65847e-14	-	JMJD1C	ENSG00000171988	intron_variant
11	47378396	C	T	11	47356845	CCL8	P80075	rs10769256	0.399859	-0.0474828	0.00508463	20.01	9.77237e-21	-	MYBPC3	ENSG00000134571	upstream_gene_variant
15	64897025	C	T	15	64604826	CCL8	P80075	rs140717316	0.0635139	0.0688538	0.0101699	10.8911	1.28499e-11	-	ZNF609	ENSG00000180357	intron_variant
16	81870969	C	T	16	81837364	CCL8	P80075	rs12445050	0.133832	0.0530702	0.00731058	12.4101	3.88956e-13	-	PLCG2	ENSG00000197943	intron_variant
17	32647831	A	C	17	34320812	CCL8	P80075	rs1133763	0.158406	-1.06584	0.00831238	3572.38	0	CCL8	CCL8	ENSG00000108700	missense_variant
19	3422261	G	A	19	3422263	CCL8	P80075	rs62125968	0.227809	0.0506908	0.0059761	16.6559	2.20851e-17	-	NFIC	ENSG00000141905	intron_variant
19	55539072	T	G	19	55027704	CCL8	P80075	rs892090	0.831976	0.085402	0.00668293	36.6686	2.14487e-37	-	GP6-AS1	ENSG00000267265	intron_variant,non_coding_transcript_variant
20	19285511	A	T	20	19304867	CCL8	P80075	rs6081562	0.350843	0.0364781	0.00521873	11.5604	2.75169e-12	-	SLC24A3	ENSG00000185052	intron_variant
X	69677444	C	T	23	70457594	CCL8	P80075	rs56098620	0.192166	0.0356917	0.00523901	11.0187	9.57856e-12	-	DLG3-AS1	ENSG00000231651	upstream_gene_variant
1	63085997	T	A	1	62620326	CCN1	O00622	rs12239736	0.347425	-0.0445123	0.00630791	11.7679	1.70648e-12	-	DOCK7	ENSG00000116641	intron_variant
1	86063089	G	A	1	85597406	CCN1	O00622	rs4949912	0.266095	-0.129618	0.00676716	81.0473	8.96809e-82	CCN1	-	ENSG00000230285	upstream_gene_variant
2	27730940	T	C	2	27508073	CCN1	O00622	rs1260326	0.615692	-0.0467031	0.00609171	13.7532	1.76522e-14	-	GCKR	ENSG00000084734	missense_variant,splice_region_variant
3	56849749	T	C	3	56815721	CCN1	O00622	rs1354034	0.589743	-0.0606669	0.00603805	23.0255	9.42975e-24	-	ARHGEF3	ENSG00000163947	intron_variant,non_coding_transcript_variant
6	32585199	A	G	6	32617422	CCN1	O00622	rs13213821	0.261402	0.0484471	0.00684626	11.83	1.47911e-12	-	-	-	intergenic_variant
6	161089307	C	T	6	160668275	CCN1	O00622	rs56393506	0.172035	0.0834501	0.0080025	24.7334	1.84757e-25	-	LPA	ENSG00000198670	upstream_gene_variant
7	73025975	A	G	7	73611645	CCN1	O00622	rs13234131	0.123708	-0.0756818	0.0089628	16.5133	3.0669e-17	-	MLXIPL	ENSG00000009950	intron_variant
8	19836984	C	T	8	19979473	CCN1	O00622	rs74855321	0.0958461	-0.124463	0.0100324	34.6158	2.42214e-35	-	-	-	intergenic_variant
8	126478450	T	C	8	125466208	CCN1	O00622	rs2001846	0.529384	-0.0472444	0.00598881	14.5155	3.05141e-15	-	-	ENSG00000253111	upstream_gene_variant
9	95054463	CTTTT	C	9	92292181	CCN1	O00622	-	0.339529	-0.0762396	0.00637007	32.2839	5.20116e-33	-	SNORA84	ENSG00000239183	downstream_gene_variant
11	116648917	G	C	11	116778201	CCN1	O00622	rs964184	0.860381	-0.120889	0.00852946	44.8712	1.34524e-45	-	BUD13-DT	ENSG00000226645	downstream_gene_variant
14	94846316	G	A	14	94379979	CCN1	O00622	rs11846959	0.254441	0.0786473	0.00679678	30.2393	5.76368e-31	-	SERPINA1	ENSG00000197249	intron_variant
17	7069412	G	A	17	7166093	CCN1	O00622	rs186021206	0.00595179	0.404781	0.0422387	21.0264	9.41022e-22	-	-	-	intergenic_variant
19	45415640	G	A	19	44912383	CCN1	O00622	rs445925	0.116007	0.114946	0.00918267	35.2239	5.97173e-36	-	APOE	ENSG00000130203	downstream_gene_variant
1	156873727	G	A	1	156903935	CCN2	P29279	rs12407843	0.115651	0.0843714	0.00936353	18.6885	2.0488e-19	-	PEAR1	ENSG00000187800	synonymous_variant
1	199010721	C	T	1	199041592	CCN2	P29279	rs1434282	0.728899	-0.0853076	0.00675082	35.8773	1.32648e-36	-	LINC01221	ENSG00000235492	non_coding_transcript_exon_variant
1	247422871	C	G	1	247259569	CCN2	P29279	rs4379708	0.735607	-0.0464872	0.00682505	11.0144	9.67386e-12	-	VN1R5	ENSG00000197617	downstream_gene_variant
2	224874874	G	A	2	224010157	CCN2	P29279	rs13412535	0.222327	-0.0601937	0.00719786	16.2126	6.12915e-17	-	SERPINE2	ENSG00000135919	intron_variant
3	18250509	C	A	3	18209017	CCN2	P29279	rs7618405	0.204291	-0.0558794	0.00743189	13.2577	5.52459e-14	-	TBC1D5	ENSG00000131374	intron_variant,non_coding_transcript_variant
3	56849749	T	C	3	56815721	CCN2	P29279	rs1354034	0.58889	-0.100344	0.00609621	60.148	7.11214e-61	-	ARHGEF3	ENSG00000163947	intron_variant,non_coding_transcript_variant
4	102772190	G	A	4	101851033	CCN2	P29279	rs28625045	0.399811	-0.0486303	0.00611548	14.7363	1.83527e-15	-	BANK1	ENSG00000153064	intron_variant
5	131705458	C	G	5	132369766	CCN2	P29279	rs2631367	0.530025	0.0510735	0.0060183	16.6712	2.13206e-17	-	MIR3936	ENSG00000263597	upstream_gene_variant
6	31401015	T	TCTTAGC	6	31433238	CCN2	P29279	rs112081150	0.167261	-0.0626139	0.00818695	13.6901	2.04127e-14	-	-	-	intergenic_variant
6	132292781	C	G	6	131971641	CCN2	P29279	rs7767139	0.226593	-0.342748	0.00737134	471.239	0	CCN2	LINC01013	ENSG00000228495	intron_variant,non_coding_transcript_variant
7	80236014	T	G	7	80606698	CCN2	P29279	rs13236689	0.416936	0.0581373	0.0060442	21.1761	6.66653e-22	-	CD36	ENSG00000135218	intron_variant
7	106345288	TTC	T	7	106704842	CCN2	P29279	rs762535480	0.437323	0.042028	0.00599024	11.6417	2.28192e-12	-	-	ENSG00000243797	intron_variant,non_coding_transcript_variant
9	100697287	A	G	9	97935005	CCN2	P29279	rs12377604	0.353122	0.0603554	0.00624405	21.3765	4.20243e-22	-	HEMGN	ENSG00000136929	intron_variant
10	3139540	A	G	10	3097348	CCN2	P29279	rs34538474	0.392571	-0.0448132	0.00614016	12.5357	2.91273e-13	-	PFKP	ENSG00000067057	intron_variant
10	65027610	A	T	10	63267850	CCN2	P29279	rs10761731	0.413896	0.121312	0.00605686	88.5108	3.08461e-89	-	JMJD1C	ENSG00000171988	intron_variant
12	6293373	G	A	12	6184207	CCN2	P29279	rs4608137	0.475032	-0.0465998	0.00600989	14.0499	8.91456e-15	-	-	-	intergenic_variant
12	54694560	C	A	12	54300776	CCN2	P29279	rs79977579	0.0943682	0.0959025	0.0103004	19.8958	1.27116e-20	-	NFE2	ENSG00000123405	intron_variant
14	70653758	G	A	14	70187041	CCN2	P29279	rs61978213	0.0401244	0.122721	0.0151201	15.3187	4.80065e-16	-	SLC8A3	ENSG00000100678	intron_variant
15	65013210	T	C	15	64721011	CCN2	P29279	rs72744709	0.0652085	0.107996	0.0120653	18.4529	3.52452e-19	-	-	ENSG00000259635	downstream_gene_variant
16	9050009	T	A	16	8956152	CCN2	P29279	rs9939495	0.194285	0.0687258	0.00757085	18.955	1.10917e-19	-	USP7	ENSG00000187555	intron_variant
16	81870969	C	T	16	81837364	CCN2	P29279	rs12445050	0.133596	0.103324	0.00877892	31.2514	5.60531e-32	-	PLCG2	ENSG00000197943	intron_variant
19	55539072	T	G	19	55027704	CCN2	P29279	rs892090	0.832189	0.14418	0.00803177	71.3281	4.69786e-72	-	GP6-AS1	ENSG00000267265	intron_variant,non_coding_transcript_variant
20	19261922	G	A	20	19281278	CCN2	P29279	rs3790176	0.34423	0.0668908	0.00627698	25.789	1.62555e-26	-	SLC24A3	ENSG00000185052	intron_variant
21	36421331	T	C	21	35049034	CCN2	P29279	rs56045941	0.168585	0.0698082	0.00803068	17.4511	3.53916e-18	-	RUNX1	ENSG00000159216	intron_variant
X	69673464	C	T	23	70453614	CCN2	P29279	rs28391150	0.188656	0.0680167	0.00634066	26.1193	7.59801e-27	-	RNU4-81P	ENSG00000200431	downstream_gene_variant
X	99936929	T	A	23	100681932	CCN2	P29279	rs4827870	0.618785	-0.0467343	0.00511914	19.1616	6.89287e-20	-	SYTL4	ENSG00000102362	intron_variant
2	27730940	T	C	2	27508073	CCN3	P48745	rs1260326	0.615762	0.0427874	0.00565536	13.414	3.85478e-14	-	GCKR	ENSG00000084734	missense_variant,splice_region_variant
2	43453721	G	A	2	43226582	CCN3	P48745	rs112694524	0.0672121	0.078396	0.011168	11.6529	2.22382e-12	-	THADA	ENSG00000115970	downstream_gene_variant
8	120429024	G	A	8	119416784	CCN3	P48745	rs2279112	0.271667	-0.26405	0.00640919	370.282	0	CCN3	CCN3	ENSG00000136999	missense_variant
8	134023016	C	T	8	133010771	CCN3	P48745	rs1916275	0.128139	0.0756003	0.00853825	18.0747	8.41977e-19	-	TG	ENSG00000042832	intron_variant
12	57527283	T	C	12	57133500	CCN3	P48745	rs11172113	0.409435	0.0453485	0.00556961	15.4108	3.88329e-16	-	LRP1	ENSG00000123384	intron_variant
1	156452870	G	A	1	156483078	CCN4	O95388	rs2282286	0.643408	-0.0518818	0.00571189	18.9767	1.05512e-19	-	Y_RNA	ENSG00000206651	downstream_gene_variant
2	224880498	T	C	2	224015781	CCN4	O95388	rs68066031	0.22185	-0.0999051	0.00660502	50.9596	1.09749e-51	-	SERPINE2	ENSG00000135919	intron_variant
3	18311412	G	A	3	18269920	CCN4	O95388	rs7641175	0.786901	0.0455228	0.00663183	11.1751	6.6819e-12	-	TBC1D5	ENSG00000131374	intron_variant,non_coding_transcript_variant
3	56849749	T	C	3	56815721	CCN4	O95388	rs1354034	0.589219	-0.0767378	0.00554772	42.7886	1.62705e-43	-	ARHGEF3	ENSG00000163947	intron_variant,non_coding_transcript_variant
4	106126413	G	C	4	105205256	CCN4	O95388	rs988799	0.790857	-0.0504361	0.00669749	13.2967	5.0501e-14	-	TET2	ENSG00000168769	intron_variant
4	121740591	CCATGGCA	C	4	120819436	CCN4	O95388	-	0.316391	-0.0458668	0.00589631	14.1358	7.31476e-15	-	PRDM5	ENSG00000138738	intron_variant
5	88180196	T	C	5	88884379	CCN4	O95388	rs114694170	0.0559101	0.135894	0.0119595	29.1937	6.40177e-30	-	MEF2C	ENSG00000081189	upstream_gene_variant
6	32342537	G	A	6	32374760	CCN4	O95388	rs3129945	0.220583	0.0451048	0.00653084	11.3037	4.96935e-12	-	TSBP1	ENSG00000204296	upstream_gene_variant
7	101499930	G	A	7	101856650	CCN4	O95388	rs139141690	0.0044291	0.362456	0.041814	17.3579	4.38632e-18	-	CUX1	ENSG00000257923	intron_variant
8	106590705	C	A	8	105578477	CCN4	O95388	rs4541868	0.282323	-0.0591083	0.0067502	17.696	2.01372e-18	-	ZFPM2	ENSG00000169946	intron_variant
8	134204458	A	G	8	133192215	CCN4	O95388	rs12156037	0.348082	-0.440484	0.00637839	1037.54	0	CCN4	CCN4	ENSG00000104415	intron_variant
9	135864513	C	T	9	132989126	CCN4	O95388	rs150813342	0.00752284	0.278536	0.0325192	16.9673	1.0782e-17	-	GFI1B	ENSG00000165702	synonymous_variant
10	65052542	C	T	10	63292782	CCN4	O95388	rs7084707	0.413238	0.0640126	0.00551599	30.41	3.89045e-31	-	JMJD1C	ENSG00000171988	intron_variant
10	104316581	C	A	10	102556824	CCN4	O95388	rs12767683	0.314399	0.0575012	0.00585752	22.0201	9.54773e-23	-	SUFU	ENSG00000107882	intron_variant
11	32944025	ATT	A	11	32922479	CCN4	O95388	-	0.812931	0.0691703	0.00704819	22.0084	9.80844e-23	-	QSER1	ENSG00000060749	intron_variant
11	126242372	C	T	11	126372477	CCN4	O95388	rs9704688	0.137228	-0.0635768	0.00791774	15.01	9.77237e-16	-	ST3GAL4	ENSG00000110080	intron_variant
12	123752263	C	T	12	123267716	CCN4	O95388	rs10083067	0.0578656	0.0797815	0.011648	11.1297	7.41822e-12	-	CDK2AP1	ENSG00000111328	intron_variant
16	11782943	C	CTT	16	11689087	CCN4	O95388	rs34967613	0.455035	0.0375962	0.00551266	11.0407	9.10542e-12	-	TXNDC11	ENSG00000153066	intron_variant
17	7069412	G	A	17	7166093	CCN4	O95388	rs186021206	0.00602968	0.282676	0.0385704	12.6342	2.32167e-13	-	-	-	intergenic_variant
19	32896716	C	G	19	32405810	CCN4	O95388	rs10405382	0.171957	0.069077	0.00721689	20.9776	1.05293e-21	-	DPY19L3-DT	ENSG00000267213	upstream_gene_variant
19	55538980	T	C	19	55027612	CCN4	O95388	rs1654425	0.838307	0.0680385	0.0074324	19.262	5.47016e-20	-	GP6-AS1	ENSG00000267265	intron_variant,non_coding_transcript_variant
4	77372923	T	C	4	76451770	CCN5	O76076	rs1398018	0.424139	0.0412718	0.00555371	12.9688	1.07448e-13	-	SHROOM3	ENSG00000138771	intron_variant
6	81395170	A	G	6	80685453	CCN5	O76076	rs4552690	0.38306	-0.0381236	0.00562575	10.91	1.23027e-11	-	-	-	intergenic_variant
11	10116049	A	T	11	10094502	CCN5	O76076	rs10770089	0.492521	-0.0402793	0.00545527	12.8122	1.54099e-13	-	SBF2	ENSG00000133812	intron_variant
12	9317784	A	G	12	9165188	CCN5	O76076	rs2277413	0.299534	-0.0443031	0.00596493	12.9552	1.10866e-13	-	PZP	ENSG00000126838	missense_variant
20	43322002	G	C	20	44693361	CCN5	O76076	rs6065746	0.546937	0.189054	0.00566166	243.746	1.79473e-244	CCN5	KCNK15-AS1	ENSG00000244558	downstream_gene_variant
12	4384844	T	G	12	4275678	CCND2	P30279	rs76895963	0.020038	0.168971	0.0245577	11.2247	5.96074e-12	CCND2	CCND2-AS1	ENSG00000255920	intron_variant,non_coding_transcript_variant
6	32602665	C	CT	6	32634888	CCNE1	P24864	rs139299944	0.352892	0.103513	0.0065741	55.1325	7.37055e-56	-	HLA-DQA1	ENSG00000196735	upstream_gene_variant
8	81259826	T	C	8	80347591	CCNE1	P24864	rs13275219	0.647284	0.0487464	0.00655404	12.9892	1.02518e-13	-	-	ENSG00000253237	upstream_gene_variant
11	66362997	A	G	11	66595526	CCS	O14618	rs498045	0.511968	0.466453	0.00607796	1280.94	0	CCS	CCDC87	ENSG00000182791	upstream_gene_variant
12	54719689	A	G	12	54325905	CCS	O14618	rs7297265	0.441892	0.041309	0.00580423	11.9576	1.10255e-12	-	COPZ1	ENSG00000111481	intron_variant
1	117544331	A	C	1	117001709	CD101	Q93033	rs12130298	0.0708137	-1.28982	0.0120079	2507.52	0	CD101	CD101	ENSG00000134256	upstream_gene_variant
6	32587041	G	A	6	32619264	CD101	Q93033	rs9271374	0.801888	-0.0845251	0.00590115	45.8067	1.56063e-46	-	-	-	intergenic_variant
7	128777461	C	T	7	129137407	CD101	Q93033	rs12667978	0.564187	-0.0421912	0.00472949	18.3347	4.62701e-19	-	-	-	regulatory_region_variant
10	71194006	G	A	10	69434250	CD101	Q93033	rs1072160	0.433486	0.0698722	0.00477235	47.8132	1.53745e-48	-	ATP5MC1P7	ENSG00000232734	upstream_gene_variant
12	111884608	T	C	12	111446804	CD101	Q93033	rs3184504	0.539467	-0.0590836	0.00479167	34.2072	6.20583e-35	-	SH2B3	ENSG00000111252	missense_variant
15	58759940	A	T	15	58467741	CD101	Q93033	rs17190566	0.11198	0.0538476	0.00745798	12.2845	5.19398e-13	-	LIPC-AS1	ENSG00000259293	intron_variant,non_coding_transcript_variant
17	7155075	G	GGGGGCA	17	7251756	CD101	Q93033	rs545303153	0.00294016	0.370408	0.0502567	12.769	1.70216e-13	-	ELP5	ENSG00000170291	upstream_gene_variant
19	48833608	A	G	19	48330351	CD101	Q93033	rs4893	0.037876	-0.16601	0.0122993	40.7908	1.61883e-41	-	EMP3	ENSG00000142227	missense_variant
20	3705115	G	C	20	3724468	CD101	Q93033	rs189448562	0.0109199	0.350149	0.022921	51.9588	1.09951e-52	-	-	-	intergenic_variant
2	27730940	T	C	2	27508073	CD109	Q6YHK3	rs1260326	0.615822	0.0519723	0.00480215	26.5708	2.68658e-27	-	GCKR	ENSG00000084734	missense_variant,splice_region_variant
6	74501170	C	G	6	73791447	CD109	Q6YHK3	rs9447027	0.356368	0.844712	0.00629714	3909.59	0	CD109	CD109	ENSG00000156535	intron_variant
9	136137657	C	T	9	133262254	CD109	Q6YHK3	rs8176693	0.0700913	0.354835	0.00932413	316.156	0	-	ABO	ENSG00000175164	intron_variant
10	17875857	T	G	10	17833858	CD109	Q6YHK3	rs56278466	0.659178	0.0943488	0.00491589	81.3702	4.26383e-82	-	MRC1	ENSG00000260314	intron_variant
11	126232337	C	T	11	126362442	CD109	Q6YHK3	rs4055121	0.137944	-0.0513884	0.0067933	13.4099	3.89135e-14	-	ST3GAL4	ENSG00000110080	intron_variant
17	7069412	G	A	17	7166093	CD109	Q6YHK3	rs186021206	0.00606561	0.516626	0.0329638	54.6323	2.33185e-55	-	-	-	intergenic_variant
17	26694861	G	A	17	28367840	CD109	Q6YHK3	rs704	0.477915	-0.0333855	0.00465443	12.134	7.34514e-13	-	VTN	ENSG00000109072	missense_variant
17	44393298	T	TC	17	46315932	CD109	Q6YHK3	rs549273578	0.198669	-0.0417538	0.00597631	11.5502	2.81709e-12	-	RN7SL656P	ENSG00000265411	upstream_gene_variant
19	7831226	A	T	19	7766340	CD109	Q6YHK3	rs868876	0.291677	-0.0458721	0.00516031	18.2116	6.14328e-19	-	CLEC4M	ENSG00000104938	intron_variant
1	172410967	G	A	1	172441827	CD14	P08571	rs1063412	0.546131	0.089768	0.00600226	49.8447	1.42988e-50	-	PIGC	ENSG00000135845	missense_variant
5	140016847	G	A	5	140637262	CD14	P08571	rs5744441	0.227735	-0.312667	0.00719978	411.26	0	CD14	CD14	ENSG00000170458	upstream_gene_variant
8	126500031	C	G	8	125487789	CD14	P08571	rs28601761	0.412373	-0.06758	0.00609063	27.8808	1.31583e-28	-	-	ENSG00000253111	intron_variant,non_coding_transcript_variant
9	136149500	T	C	9	133274084	CD14	P08571	rs529565	0.32461	-0.0606398	0.00632153	21.066	8.59014e-22	-	ABO	ENSG00000175164	intron_variant
10	17875857	T	G	10	17833858	CD14	P08571	rs56278466	0.659238	0.0787118	0.00624034	35.7492	1.78156e-36	-	MRC1	ENSG00000260314	intron_variant
10	65271488	A	T	10	63511728	CD14	P08571	rs10740131	0.466676	0.0578252	0.00594	21.6695	2.14042e-22	-	JMJD1C	ENSG00000171988	intron_variant,non_coding_transcript_variant
17	64224775	C	T	17	66228657	CD14	P08571	rs8178824	0.0296151	0.169988	0.0174828	21.6192	2.40326e-22	-	APOH	ENSG00000091583	intron_variant
1	2510755	G	A	1	2579316	CD160	O95971	rs10910095	0.13574	0.0635088	0.00870232	12.5342	2.92281e-13	-	-	ENSG00000228037	upstream_gene_variant
1	25234615	A	G	1	24908124	CD160	O95971	rs112694611	0.41563	-0.0509501	0.00622215	15.5776	2.64484e-16	-	RUNX3	ENSG00000020633	intron_variant
1	121268653	C	T	1	121526855	CD160	O95971	rs12562475	0.10255	-0.124058	0.0106003	30.9114	1.22631e-31	-	EMBP1	ENSG00000291141	intron_variant,non_coding_transcript_variant
1	145718124	G	C	1	145716942	CD160	O95971	rs3753437	0.450638	-0.388869	0.00606893	893.436	0	CD160	CD160	ENSG00000117281	upstream_gene_variant
2	62525347	A	T	2	62298212	CD160	O95971	rs35808670	0.516929	0.0435208	0.00581182	13.1564	6.9759e-14	-	-	ENSG00000228541	intron_variant,non_coding_transcript_variant
2	111807677	G	A	2	111050100	CD160	O95971	rs2009581	0.273753	-0.151074	0.00651493	118.23	5.88844e-119	-	MIR4435-2HG	ENSG00000172965	intron_variant,non_coding_transcript_variant
2	197791434	C	T	2	196926710	CD160	O95971	rs186535521	0.0159896	-0.25894	0.0243773	25.6288	2.35072e-26	-	PGAP1	ENSG00000197121	upstream_gene_variant
3	47087837	T	A	3	47046347	CD160	O95971	rs13063578	0.409128	-0.0402122	0.00586434	11.1531	7.0291e-12	-	SETD2	ENSG00000181555	intron_variant
5	131821642	CCCTACTTCCTTCCTCA	C	5	132485950	CD160	O95971	rs777572865	0.334531	-0.0654597	0.00615856	25.6609	2.18323e-26	-	IRF1-AS1	ENSG00000197536	intron_variant,non_coding_transcript_variant
6	31237255	G	A	6	31269478	CD160	O95971	rs2523609	0.619165	0.107291	0.00596409	71.6278	2.35613e-72	-	HLA-C	ENSG00000204525	intron_variant
9	16900765	C	T	9	16900767	CD160	O95971	rs36116821	0.591187	0.0406656	0.00598199	10.9744	1.06072e-11	-	-	-	intergenic_variant
10	6015197	T	C	10	5973234	CD160	O95971	rs8177654	0.339767	0.0643934	0.00606989	25.5661	2.71581e-26	-	IL15RA	ENSG00000134470	intron_variant
10	94432000	C	T	10	92672243	CD160	O95971	rs2497318	0.436806	0.085444	0.00584279	47.7036	1.97879e-48	-	EIF2S2P3	ENSG00000236493	upstream_gene_variant
10	126357963	C	A	10	124669394	CD160	O95971	rs7086834	0.865322	-0.0595944	0.00854836	11.5035	3.1369e-12	-	FAM53B	ENSG00000189319	intron_variant
11	128067404	C	T	11	128197509	CD160	O95971	rs3016275	0.337921	-0.0791135	0.00608594	37.909	1.2331e-38	-	-	-	intergenic_variant
12	14447909	A	G	12	14294975	CD160	O95971	rs7316339	0.690177	0.0436962	0.00623928	11.6024	2.49804e-12	-	-	-	intergenic_variant
12	111884608	T	C	12	111446804	CD160	O95971	rs3184504	0.539197	-0.138903	0.00587815	122.726	1.87932e-123	-	SH2B3	ENSG00000111252	missense_variant
17	33803592	G	A	17	35476573	CD160	O95971	rs58745116	0.386156	-0.0620736	0.00592212	24.9792	1.04906e-25	-	SLFN12L	ENSG00000205045	intron_variant
19	16467759	A	G	19	16356948	CD160	O95971	rs875622	0.764239	0.0466401	0.00680966	11.129	7.43019e-12	-	EPS15L1	ENSG00000127527	intron_variant
19	49206462	C	T	19	48703205	CD160	O95971	rs681343	0.500931	-0.0563668	0.00577626	21.7698	1.69903e-22	-	FUT2	ENSG00000176920	synonymous_variant
22	39508874	A	AAAAAT	22	39112869	CD160	O95971	rs10668801	0.106085	0.0727584	0.00948523	13.7669	1.71041e-14	-	-	-	intergenic_variant
1	107596443	A	G	1	107053821	CD163	Q86VB7	rs1730851	0.656496	-0.042763	0.00606843	11.7374	1.83063e-12	-	PRMT6	ENSG00000198890	upstream_gene_variant
1	161500130	A	G	1	161530340	CD163	Q86VB7	rs2099684	0.314607	0.057223	0.00624902	19.2733	5.32967e-20	-	HSPA6	ENSG00000173110	downstream_gene_variant
2	134966562	C	A	2	134208991	CD163	Q86VB7	rs62165726	0.0366111	-0.659461	0.0156213	388.713	0	-	MGAT5	ENSG00000152127	intron_variant,non_coding_transcript_variant
2	203487023	G	C	2	202622300	CD163	Q86VB7	rs72926957	0.293252	0.0586107	0.00644294	19.0317	9.29608e-20	-	MTND3P17	ENSG00000233134	downstream_gene_variant
3	167802776	C	G	3	168084988	CD163	Q86VB7	rs2140099	0.502219	0.0421905	0.00580092	12.4542	3.51399e-13	-	GOLIM4	ENSG00000173905	intron_variant
3	186589390	C	T	3	186871601	CD163	Q86VB7	rs11923060	0.169475	-0.0843384	0.00772015	27.0552	8.80643e-28	-	-	-	regulatory_region_variant
4	100053894	A	T	4	99132743	CD163	Q86VB7	rs6822348	0.705313	-0.0592744	0.00626521	20.5152	3.05351e-21	-	ADH4	ENSG00000198099	intron_variant
5	70665526	T	A	5	71369699	CD163	Q86VB7	rs115216147	0.0625576	0.161702	0.0121411	39.7432	1.80634e-40	-	LINC02197	ENSG00000250387	intron_variant,non_coding_transcript_variant
5	131822224	T	C	5	132486532	CD163	Q86VB7	rs9282761	0.344701	-0.0437943	0.00603694	12.3942	4.0346e-13	-	IRF1-AS1	ENSG00000197536	non_coding_transcript_exon_variant
6	32681931	A	AT	6	32714154	CD163	Q86VB7	rs796262468	0.246109	-0.0469419	0.00695231	10.8362	1.45814e-11	-	-	ENSG00000232080	upstream_gene_variant
6	96019218	C	A	6	95571342	CD163	Q86VB7	rs77668448	0.0831143	0.0710523	0.0103504	11.1763	6.66346e-12	-	MANEA-DT	ENSG00000261366	downstream_gene_variant
6	109641874	C	CA	6	109320671	CD163	Q86VB7	rs11381821	0.463111	-0.0492866	0.00588212	16.2728	5.33581e-17	-	CCDC162P	ENSG00000203799	intron_variant,non_coding_transcript_variant
7	150510973	C	G	7	150813885	CD163	Q86VB7	rs10267707	0.468134	0.0493153	0.00576232	16.9408	1.14604e-17	-	-	-	intergenic_variant
8	116659232	TTTTG	T	8	115647005	CD163	Q86VB7	-	0.272192	-0.0588679	0.00650941	18.8189	1.5174e-19	-	TRPS1	ENSG00000104447	intron_variant
9	33117965	C	T	9	33117967	CD163	Q86VB7	rs7865362	0.375359	0.092899	0.00604818	52.5166	3.04369e-53	-	B4GALT1	ENSG00000086062	intron_variant
9	136146597	C	T	9	133271182	CD163	Q86VB7	rs550057	0.25006	0.0787616	0.00663149	31.8068	1.56027e-32	-	ABO	ENSG00000175164	intron_variant
9	139993536	C	T	9	137099084	CD163	Q86VB7	-	0.382893	0.050046	0.00591393	16.5818	2.61939e-17	-	SNORD62	ENSG00000199411	downstream_gene_variant
10	17260290	A	G	10	17218291	CD163	Q86VB7	rs10904908	0.422033	0.0428667	0.00580777	12.8035	1.57217e-13	-	VIM-AS1	ENSG00000229124	intron_variant,non_coding_transcript_variant
11	47416746	C	T	11	47395195	CD163	Q86VB7	rs1377416	0.383835	0.0626038	0.00593077	25.3208	4.77749e-26	-	-	ENSG00000255197	intron_variant,non_coding_transcript_variant
11	126232186	G	A	11	126362291	CD163	Q86VB7	rs75071241	0.0588921	-0.214361	0.0122598	67.7282	1.86982e-68	-	ST3GAL4	ENSG00000110080	intron_variant
11	134272805	TC	T	11	134402911	CD163	Q86VB7	-	0.147214	0.0576775	0.00819948	11.6984	2.00263e-12	-	B3GAT1	ENSG00000109956	intron_variant
12	7769776	G	A	12	7617180	CD163	Q86VB7	rs11054859	0.114215	-0.175013	0.0091671	80.5268	2.97303e-81	CD163	-	ENSG00000284591	upstream_gene_variant
12	111910219	A	G	12	111472415	CD163	Q86VB7	rs10774625	0.52638	-0.081349	0.00585675	43.1364	7.30466e-44	-	ATXN2	ENSG00000204842	intron_variant
16	72079657	C	T	16	72045758	CD163	Q86VB7	rs77303550	0.190221	-0.0904951	0.00731278	34.4471	3.57191e-35	-	-	ENSG00000289937	upstream_gene_variant
17	7069412	G	A	17	7166093	CD163	Q86VB7	rs186021206	0.00602785	1.75486	0.0410858	397.875	0	-	-	-	intergenic_variant
19	49206674	G	A	19	48703417	CD163	Q86VB7	rs601338	0.501328	0.0654177	0.0057613	29.1531	7.0291e-30	-	FUT2	ENSG00000176920	stop_gained
19	55824332	T	G	19	55312964	CD163	Q86VB7	rs7246479	0.523675	0.0422308	0.00580851	12.4459	3.58179e-13	-	TMEM150B	ENSG00000180061	missense_variant
22	44324727	C	G	22	43928847	CD163	Q86VB7	rs738409	0.214687	0.0524357	0.00693832	13.386	4.1115e-14	-	PNPLA3	ENSG00000100344	missense_variant
1	202111779	T	G	1	202142651	CD164	Q04900	rs4950771	0.936768	-0.157136	0.0124946	35.5453	2.84905e-36	-	PTPN7	ENSG00000143851	downstream_gene_variant
1	226025288	G	A	1	225837587	CD164	Q04900	rs10915885	0.196396	-0.0607531	0.00772691	14.4243	3.76444e-15	-	EPHX1	ENSG00000143819	intron_variant
3	58250730	A	AT	3	58265003	CD164	Q04900	rs11382919	0.424543	-0.0835837	0.00620964	40.5723	2.67732e-41	-	ABHD6	ENSG00000163686	intron_variant
6	109735498	T	C	6	109414295	CD164	Q04900	rs12197114	0.329015	-0.148743	0.00649522	115.337	4.60257e-116	CD164	PPIL6	ENSG00000185250	intron_variant
7	12268668	A	C	7	12229042	CD164	Q04900	rs5011432	0.418287	0.0456197	0.00617265	12.8352	1.4615e-13	-	TMEM106B	ENSG00000106460	intron_variant
8	11699988	C	T	8	11842479	CD164	Q04900	rs1692821	0.279467	-0.045896	0.00677384	10.9066	1.23994e-11	-	FDFT1	ENSG00000079459	downstream_gene_variant
8	106583124	A	G	8	105570896	CD164	Q04900	rs4734879	0.280464	-0.0506798	0.00675524	13.2026	6.27191e-14	-	ZFPM2	ENSG00000169946	intron_variant
9	27612419	G	T	9	27612421	CD164	Q04900	rs10968008	0.281725	-0.0476753	0.00683684	11.5092	3.09599e-12	-	CTAGE12P	ENSG00000215441	upstream_gene_variant
9	99118445	G	A	9	96356163	CD164	Q04900	rs11794772	0.258112	-0.06818	0.00697415	21.8459	1.42594e-22	-	SLC35D2	ENSG00000130958	intron_variant
9	115914583	C	T	9	113152303	CD164	Q04900	rs147707926	0.0187866	-0.190235	0.0237098	14.9881	1.02778e-15	-	SLC31A2	ENSG00000136867	intron_variant
10	65101207	G	C	10	63341447	CD164	Q04900	rs10740118	0.41368	0.0634716	0.00617863	24.0292	9.34975e-25	-	JMJD1C	ENSG00000171988	intron_variant
14	93217023	G	A	14	92750678	CD164	Q04900	rs72701845	0.0361217	-0.181987	0.0168667	26.4144	3.85123e-27	-	LGMN	ENSG00000100600	upstream_gene_variant
19	55538980	T	C	19	55027612	CD164	Q04900	rs1654425	0.83819	0.0873973	0.00831525	25.1119	7.72859e-26	-	GP6-AS1	ENSG00000267265	intron_variant,non_coding_transcript_variant
1	27709858	G	T	1	27383368	CD164L2	Q6UWJ8	rs734725	0.0841527	0.781571	0.0113769	1026.74	0	CD164L2	CD164L2	ENSG00000174950	upstream_gene_variant
10	83503851	A	G	10	81744095	CD177	Q8N6Q3	rs137939140	0.000588858	0.724925	0.107451	10.8199	1.51391e-11	-	-	-	intergenic_variant
17	7069412	G	A	17	7166093	CD177	Q8N6Q3	rs186021206	0.00607462	0.250586	0.0338748	12.8574	1.38867e-13	-	-	-	intergenic_variant
17	38162131	CT	C	17	40005878	CD177	Q8N6Q3	-	0.482862	-0.0341853	0.00500602	11.0675	8.56052e-12	-	-	-	regulatory_region_variant
19	43826203	C	T	19	43322051	CD177	Q8N6Q3	rs79338083	0.0178468	1.81153	0.0236198	1279.28	0	CD177	-	-	intergenic_variant
1	40403370	G	T	1	39937698	CD1C	P29017	rs7529794	0.257092	0.0504352	0.00660142	13.6633	2.1712e-14	-	-	-	intergenic_variant
1	54866285	A	C	1	54400612	CD1C	P29017	rs213499	0.4879	0.039523	0.00582912	10.921	1.1995e-11	-	SSBP3	ENSG00000157216	intron_variant
1	60140247	G	A	1	59674575	CD1C	P29017	rs7516441	0.119523	-0.0982697	0.00914824	26.1892	6.46845e-27	-	FGGY	ENSG00000172456	intron_variant
1	92842367	A	C	1	92376810	CD1C	P29017	rs139795227	0.0137057	-0.181948	0.0255726	11.9509	1.1197e-12	-	RPAP2	ENSG00000122484	intron_variant
1	158262619	G	T	1	158292829	CD1C	P29017	rs115248892	0.00261872	-1.56245	0.0564336	167.993	1.01625e-168	CD1C	CD1C	ENSG00000158481	missense_variant
1	196584321	A	G	1	196615191	CD1C	P29017	rs4657825	0.75266	0.0479301	0.00686709	11.5289	2.95869e-12	-	-	-	intergenic_variant
2	65639543	C	A	2	65412409	CD1C	P29017	rs2661794	0.427696	0.040706	0.00586201	11.419	3.81066e-12	-	SPRED2	ENSG00000198369	intron_variant
2	145471289	A	T	2	144713722	CD1C	P29017	rs67963154	0.0800375	-0.103332	0.0105738	21.8303	1.47809e-22	-	TEX41	ENSG00000226674	intron_variant,non_coding_transcript_variant
2	203488449	G	A	2	202623726	CD1C	P29017	rs10189685	0.292691	-0.0553879	0.00630901	17.7834	1.64665e-18	-	MTND4P30	ENSG00000227454	downstream_gene_variant
4	106193160	C	G	4	105272003	CD1C	P29017	rs2726520	0.526911	-0.0455556	0.0058034	14.3803	4.16582e-15	-	TET2	ENSG00000168769	intron_variant
5	149445595	A	G	5	150066032	CD1C	P29017	rs216145	0.748079	0.0456956	0.00669194	11.0663	8.5842e-12	-	CSF1R	ENSG00000182578	intron_variant
6	31311912	G	T	6	31344135	CD1C	P29017	rs2394976	0.160955	0.213036	0.00795179	157.384	4.13048e-158	-	-	-	intergenic_variant
6	44591006	T	C	6	44623269	CD1C	P29017	rs11963621	0.0976837	0.122861	0.00987118	34.8349	1.46251e-35	-	-	-	intergenic_variant
6	91006227	G	A	6	90296508	CD1C	P29017	rs1504215	0.335463	-0.0957234	0.00624009	52.3842	4.12857e-53	-	BACH2	ENSG00000112182	5_prime_UTR_variant
7	92246744	C	G	7	92617430	CD1C	P29017	rs42041	0.239926	0.0551804	0.00672123	15.6547	2.21462e-16	-	CDK6	ENSG00000105810	intron_variant
8	116599199	T	G	8	115586972	CD1C	P29017	rs2293889	0.582402	-0.0406238	0.005884	11.2966	5.05126e-12	-	TRPS1	ENSG00000104447	intron_variant
11	47363215	G	T	11	47341664	CD1C	P29017	rs2697923	0.649377	0.0420009	0.0061209	11.1677	6.79673e-12	-	MYBPC3	ENSG00000134571	intron_variant
11	71850156	C	CTA	11	72139110	CD1C	P29017	rs139130389	0.0779949	-0.412822	0.0108778	314.429	0	-	FOLR3	ENSG00000110203	frameshift_variant
11	118801640	A	T	11	118930931	CD1C	P29017	rs572608	0.54755	0.0516706	0.00583933	18.0529	8.85319e-19	-	RN7SL688P	ENSG00000239726	upstream_gene_variant
11	122525773	C	A	11	122655065	CD1C	P29017	rs3937027	0.245371	0.0675763	0.00673853	22.9416	1.14393e-23	-	UBASH3B	ENSG00000154127	upstream_gene_variant
12	54622328	GGA	G	12	54228544	CD1C	P29017	-	0.0959778	0.0730486	0.00982977	12.9687	1.07473e-13	-	MIR3198-2	ENSG00000283803	downstream_gene_variant
12	111884608	T	C	12	111446804	CD1C	P29017	rs3184504	0.539105	-0.10567	0.00586379	71.8735	1.33814e-72	-	SH2B3	ENSG00000111252	missense_variant
13	28604007	T	C	13	28029870	CD1C	P29017	rs76428106	0.0127077	0.361374	0.0266079	41.2874	5.15941e-42	-	FLT3	ENSG00000122025	intron_variant
16	11822066	T	C	16	11728210	CD1C	P29017	rs12599288	0.288899	-0.109932	0.00637838	65.8386	1.45011e-66	-	TXNDC11	ENSG00000153066	intron_variant
16	79510523	G	A	16	79476626	CD1C	P29017	rs2549498	0.213654	-0.0487784	0.00702323	11.4229	3.77659e-12	-	-	-	intergenic_variant
16	86018633	C	T	16	85985027	CD1C	P29017	rs2280381	0.62092	-0.0425543	0.00593254	12.1346	7.335e-13	-	-	ENSG00000285012	downstream_gene_variant
17	7106378	G	A	17	7203059	CD1C	P29017	rs200489612	0.00485343	0.322245	0.0448172	12.1891	6.46994e-13	-	DLG4	ENSG00000132535	splice_polypyrimidine_tract_variant,intron_variant
17	67081278	A	G	17	69085137	CD1C	P29017	rs77542162	0.0207543	0.141617	0.0201324	11.6983	2.00309e-12	-	ABCA6	ENSG00000154262	missense_variant
19	33759573	T	C	19	33268667	CD1C	P29017	rs60969446	0.553643	-0.0477785	0.00585076	15.4973	3.182e-16	-	-	-	intergenic_variant
19	49979398	G	A	19	49476141	CD1C	P29017	rs17272847	0.0836623	0.0786102	0.0103523	13.5067	3.11387e-14	-	FLT3LG	ENSG00000090554	splice_region_variant,splice_polypyrimidine_tract_variant,intron_variant
20	48955595	A	G	20	50339058	CD1C	P29017	rs6063502	0.36688	0.071506	0.00608582	31.1491	7.09414e-32	-	-	-	intergenic_variant
1	117297327	C	G	1	116754705	CD2	P06729	rs142374557	0.0104426	0.219424	0.030768	12.0034	9.92202e-13	CD2	CD2	ENSG00000116824	missense_variant
1	44148617	A	G	1	43682946	CD200	P41217	rs4660740	0.238442	0.0503112	0.00691107	12.4758	3.34349e-13	-	KDM4A-AS1	ENSG00000236200	downstream_gene_variant
1	179687110	C	T	1	179717975	CD200	P41217	rs78342082	0.0259811	0.144025	0.0192329	13.1568	6.96947e-14	-	-	-	intergenic_variant
2	27730940	T	C	2	27508073	CD200	P41217	rs1260326	0.615758	0.0608216	0.00604509	23.0867	8.1903e-24	-	GCKR	ENSG00000084734	missense_variant,splice_region_variant
3	58403042	T	C	3	58417315	CD200	P41217	rs11708895	0.356273	0.0629092	0.006298	22.7677	1.70726e-23	-	PXK	ENSG00000168297	intron_variant
3	98396350	C	T	3	98677506	CD200	P41217	rs13318932	0.0976378	0.0820094	0.0100863	15.3701	4.26481e-16	-	-	-	intergenic_variant
3	112069765	C	A	3	112350918	CD200	P41217	rs2399420	0.904371	0.267743	0.010099	154.149	7.09578e-155	CD200	CD200	ENSG00000091972	intron_variant
9	136137657	C	T	9	133262254	CD200	P41217	rs8176693	0.0699084	0.26434	0.0116071	114.081	8.29851e-115	-	ABO	ENSG00000175164	intron_variant
10	17875857	T	G	10	17833858	CD200	P41217	rs56278466	0.659575	0.0953491	0.00618237	52.9389	1.15107e-53	-	MRC1	ENSG00000260314	intron_variant
16	20365082	C	CT	16	20353760	CD200	P41217	rs113878851	0.1645	-0.0557383	0.00807615	11.2889	5.14162e-12	-	UMOD	ENSG00000169344	upstream_gene_variant
17	7069412	G	A	17	7166093	CD200	P41217	rs186021206	0.00597249	0.34197	0.0418245	15.5336	2.92685e-16	-	-	-	intergenic_variant
17	57868545	CTTTTTTT	C	17	59791184	CD200	P41217	rs760482467	0.567407	0.0446123	0.00605798	12.7491	1.78197e-13	-	VMP1	ENSG00000062716	intron_variant
22	39860130	C	T	22	39464125	CD200	P41217	rs2008174	0.748717	-0.0776622	0.00695735	28.2067	6.21298e-29	-	MGAT3	ENSG00000128268	intron_variant
1	44288364	C	G	1	43822692	CD200R1	Q8TD46	rs37460	0.477309	0.0326053	0.00474202	11.2102	6.16311e-12	-	ST3GAL3	ENSG00000126091	intron_variant
2	62602920	T	C	2	62375785	CD200R1	Q8TD46	rs9751083	0.208238	-0.0527991	0.00585826	18.6969	2.00956e-19	-	-	ENSG00000228541	intron_variant,non_coding_transcript_variant
2	120194651	A	AGTGTGC	2	119437075	CD200R1	Q8TD46	rs3217464	0.866744	-0.0527333	0.00698052	13.3758	4.2092e-14	-	TMEM37	ENSG00000171227	protein_altering_variant
2	135014126	T	C	2	134256555	CD200R1	Q8TD46	rs2460383	0.770207	-0.0399515	0.00565198	11.8054	1.56531e-12	-	MGAT5	ENSG00000152127	intron_variant
3	98402969	C	T	3	98684125	CD200R1	Q8TD46	rs11927405	0.432467	-0.309621	0.00624887	534.896	0	-	-	-	intergenic_variant
3	112643952	C	T	3	112925105	CD200R1	Q8TD46	rs72491121	0.0410094	1.80202	0.0155758	2908.66	0	CD200R1	CD200R1	ENSG00000163606	synonymous_variant
5	110991377	C	G	5	111655680	CD200R1	Q8TD46	rs4957972	0.286417	-0.0380303	0.00526917	12.2762	5.2942e-13	-	STARD4-AS1	ENSG00000246859	intron_variant,non_coding_transcript_variant
6	32636040	T	C	6	32668263	CD200R1	Q8TD46	rs9274626	0.685561	-0.0767671	0.00523545	47.9534	1.11327e-48	-	HLA-DQB1	ENSG00000179344	upstream_gene_variant
8	9187242	A	G	8	9329732	CD200R1	Q8TD46	rs1461729	0.899117	-0.0604297	0.00786848	13.7983	1.59111e-14	-	PPP1R3B-DT	ENSG00000248538	intron_variant,non_coding_transcript_variant
8	105972541	C	T	8	104960313	CD200R1	Q8TD46	rs576943137	0.138419	0.0596085	0.00733246	15.3651	4.3142e-16	-	ZFPM2	ENSG00000169946	intron_variant,non_coding_transcript_variant
9	33121570	G	A	9	33121572	CD200R1	Q8TD46	rs10813948	0.321377	0.0364054	0.00513428	11.8745	1.33506e-12	-	B4GALT1	ENSG00000086062	intron_variant
9	136141870	C	T	9	133266456	CD200R1	Q8TD46	rs2519093	0.182223	-0.224634	0.0061955	287.123	7.53356e-288	-	ABO	ENSG00000175164	intron_variant
10	71197311	T	C	10	69437555	CD200R1	Q8TD46	rs6480407	0.433972	0.0556825	0.00480977	30.2682	5.39262e-31	-	ATP5MC1P7	ENSG00000232734	upstream_gene_variant
11	60152584	G	A	11	60385111	CD200R1	Q8TD46	rs950802	0.317537	0.0387934	0.00508873	13.6071	2.47116e-14	-	MS4A7	ENSG00000166927	synonymous_variant
11	67809268	C	T	11	68041801	CD200R1	Q8TD46	rs36027301	0.054781	0.0819228	0.0104348	14.384	4.13048e-15	-	TCIRG1	ENSG00000110719	missense_variant
11	126232186	G	A	11	126362291	CD200R1	Q8TD46	rs75071241	0.0590082	-0.109361	0.0100858	26.6671	2.15229e-27	-	ST3GAL4	ENSG00000110080	intron_variant
12	112007756	C	T	12	111569952	CD200R1	Q8TD46	rs653178	0.538447	-0.0578123	0.00483147	32.2701	5.36908e-33	-	ATXN2	ENSG00000204842	intron_variant
17	7069412	G	A	17	7166093	CD200R1	Q8TD46	rs186021206	0.00595707	0.875035	0.0338341	146.755	1.75792e-147	-	-	-	intergenic_variant
17	26694861	G	A	17	28367840	CD200R1	Q8TD46	rs704	0.477995	-0.0320316	0.00473435	10.8775	1.32587e-11	-	VTN	ENSG00000109072	missense_variant
1	212950045	TAAAAC	T	1	212776703	CD207	Q9UJ71	-	0.132347	-0.0776895	0.00836853	19.7852	1.63983e-20	-	NSL1	ENSG00000117697	intron_variant
2	12701506	A	T	2	12561380	CD207	Q9UJ71	rs62123101	0.229412	0.0886081	0.00727001	33.4444	3.59418e-34	-	MIR3681HG	ENSG00000224184	intron_variant,non_coding_transcript_variant
2	71060936	G	C	2	70833805	CD207	Q9UJ71	rs17718987	0.310536	0.465194	0.00661296	1076.5	0	CD207	CD207	ENSG00000116031	missense_variant
2	203490441	T	G	2	202625718	CD207	Q9UJ71	rs10208580	0.293693	-0.0692173	0.00670362	24.2666	5.41253e-25	-	-	-	regulatory_region_variant
2	225773085	G	A	2	224908368	CD207	Q9UJ71	rs17199382	0.201994	0.0553354	0.00761156	12.4441	3.59667e-13	-	DOCK10	ENSG00000135905	intron_variant
3	101242751	A	G	3	101523907	CD207	Q9UJ71	rs13088318	0.325635	-0.039861	0.00591253	10.8056	1.56459e-11	-	FAM172BP	ENSG00000175841	downstream_gene_variant
3	185048314	T	C	3	185330526	CD207	Q9UJ71	rs7432658	0.771842	-0.0656377	0.00661497	22.4788	3.32047e-23	-	MAP3K13	ENSG00000073803	intron_variant
3	196416355	G	A	3	196689484	CD207	Q9UJ71	rs151284475	0.224211	-0.0461665	0.00668495	11.3024	4.98425e-12	-	-	ENSG00000290054	upstream_gene_variant
6	32619171	C	G	6	32651394	CD207	Q9UJ71	rs539981616	0.283913	-0.143647	0.00679702	98.411	3.8815e-99	-	HLA-DQA1	ENSG00000196735	downstream_gene_variant
6	90931858	C	T	6	90222139	CD207	Q9UJ71	rs62408218	0.349389	-0.100774	0.00585767	65.6044	2.48657e-66	-	BACH2	ENSG00000112182	intron_variant
6	167524239	G	A	6	167110751	CD207	Q9UJ71	rs2021033	0.491564	-0.0508818	0.00556213	19.2362	5.80497e-20	-	-	ENSG00000284825	downstream_gene_variant
7	28830498	A	G	7	28790881	CD207	Q9UJ71	rs989437	0.614231	0.0726759	0.00568793	36.658	2.19786e-37	-	CREB5	ENSG00000146592	intron_variant
8	116599199	T	G	8	115586972	CD207	Q9UJ71	rs2293889	0.582218	-0.083612	0.00562745	49.2086	6.18586e-50	-	TRPS1	ENSG00000104447	intron_variant
9	136141870	C	T	9	133266456	CD207	Q9UJ71	rs2519093	0.182393	-0.0742203	0.00712189	24.7035	1.97925e-25	-	ABO	ENSG00000175164	intron_variant
10	90789422	A	T	10	89029665	CD207	Q9UJ71	rs12354466	0.195629	0.0597174	0.00697825	16.9386	1.15186e-17	-	FAS	ENSG00000026103	downstream_gene_variant
12	54698408	G	A	12	54304624	CD207	Q9UJ71	rs79755767	0.0942105	0.0720436	0.00954835	13.345	4.51856e-14	-	NFE2	ENSG00000123405	upstream_gene_variant
12	121319603	C	CA	12	120881800	CD207	Q9UJ71	rs530409268	0.482555	-0.124956	0.00553647	112.065	8.60994e-113	-	SPPL3	ENSG00000157837	intron_variant
13	28604007	T	C	13	28029870	CD207	Q9UJ71	rs76428106	0.0127001	0.194845	0.0254529	13.7141	1.93152e-14	-	FLT3	ENSG00000122025	intron_variant
15	79234957	G	A	15	78942615	CD207	Q9UJ71	rs34593439	0.105775	-0.0962845	0.00898771	26.0529	8.85319e-27	-	CTSH	ENSG00000103811	intron_variant
16	70697414	T	G	16	70663511	CD207	Q9UJ71	rs78335918	0.105032	-0.0854693	0.00904596	20.4631	3.44271e-21	-	IL34	ENSG00000157368	downstream_gene_variant
16	86019087	T	A	16	85985481	CD207	Q9UJ71	rs13330176	0.237745	-0.0537157	0.00651324	15.7899	1.62218e-16	-	-	ENSG00000285012	downstream_gene_variant
19	45413233	G	T	19	44909976	CD207	Q9UJ71	rs1065853	0.0825876	0.0722378	0.00988676	12.562	2.74157e-13	-	APOC1	ENSG00000130208	upstream_gene_variant
19	52313868	T	C	19	51810615	CD207	Q9UJ71	rs7247412	0.264672	-0.0619588	0.0062456	22.4693	3.39391e-23	-	FPR3	ENSG00000187474	intron_variant
1	11747904	C	T	1	11687847	CD209	Q9NNX6	rs72869758	0.00289769	0.334727	0.0489888	11.0793	8.33105e-12	-	DRAXIN	ENSG00000162490	upstream_gene_variant
1	109817590	G	T	1	109274968	CD209	Q9NNX6	rs12740374	0.221345	-0.108332	0.00574742	78.5226	3.00193e-79	-	PSRC1	ENSG00000134222	downstream_gene_variant
1	160650913	A	G	1	160681123	CD209	Q9NNX6	rs4656926	0.983941	0.213107	0.0315784	10.8258	1.49348e-11	-	CD48	ENSG00000117091	intron_variant
1	182117651	T	G	1	182148516	CD209	Q9NNX6	rs60640129	0.312819	0.0349293	0.00517443	10.8313	1.47469e-11	-	LINC01344	ENSG00000228918	intron_variant,non_coding_transcript_variant
2	183613921	T	C	2	182749194	CD209	Q9NNX6	rs6740700	0.629765	-0.0398257	0.00494303	15.1066	7.82348e-16	-	DNAJC10	ENSG00000077232	intron_variant
4	83457219	T	C	4	82536066	CD209	Q9NNX6	rs116197052	0.00157344	0.524355	0.0684413	13.7353	1.8395e-14	-	TMEM150C	ENSG00000249242	intron_variant
4	125709931	C	T	4	124788776	CD209	Q9NNX6	rs114738607	0.00128909	0.481493	0.0697146	11.3043	4.96249e-12	-	-	-	intergenic_variant
4	166815972	T	A	4	165894820	CD209	Q9NNX6	rs72970146	0.000492505	0.872581	0.112818	13.9835	1.03872e-14	-	TLL1	ENSG00000038295	intron_variant
5	11444808	T	C	5	11444696	CD209	Q9NNX6	rs140878860	0.00196728	-0.436033	0.0594521	12.6516	2.23049e-13	-	CTNND2	ENSG00000169862	intron_variant
5	70665526	T	A	5	71369699	CD209	Q9NNX6	rs115216147	0.062528	-0.0728438	0.0101142	12.227	5.92925e-13	-	LINC02197	ENSG00000250387	intron_variant,non_coding_transcript_variant
6	106356046	C	T	6	105908171	CD209	Q9NNX6	rs10456852	0.126601	0.0596927	0.00725886	15.7038	1.97788e-16	-	RN7SKP211	ENSG00000200198	downstream_gene_variant
9	136149229	T	C	9	133273813	CD209	Q9NNX6	rs505922	0.322646	0.815274	0.00628741	3653.26	0	-	ABO	ENSG00000175164	intron_variant
11	4576142	A	G	11	4554912	CD209	Q9NNX6	rs73430200	0.000685114	0.654456	0.092092	11.9245	1.18987e-12	-	-	-	intergenic_variant
11	47378396	C	T	11	47356845	CD209	Q9NNX6	rs10769256	0.399549	0.056657	0.00489163	30.2959	5.05941e-31	-	MYBPC3	ENSG00000134571	upstream_gene_variant
12	101873956	C	T	12	101480178	CD209	Q9NNX6	rs2373459	0.673111	0.0401155	0.00512186	14.3193	4.79402e-15	-	SPIC	ENSG00000166211	intron_variant
12	112210746	CA	C	12	111772942	CD209	Q9NNX6	rs377293308	0.185904	0.0422607	0.00621158	10.9911	1.0207e-11	-	ALDH2	ENSG00000111275	intron_variant
16	56993161	G	A	16	56959249	CD209	Q9NNX6	rs12149545	0.307993	0.0444339	0.00520034	16.8888	1.29181e-17	-	CETP	ENSG00000087237	upstream_gene_variant
16	79580990	G	C	16	79547093	CD209	Q9NNX6	rs16950595	0.0960676	-0.0622354	0.00816744	13.5955	2.53805e-14	-	-	-	intergenic_variant
17	67081278	A	G	17	69085137	CD209	Q9NNX6	rs77542162	0.0208077	0.144103	0.0167253	17.1584	6.94384e-18	-	ABCA6	ENSG00000154262	missense_variant
18	20134870	A	G	18	22554907	CD209	Q9NNX6	rs73405094	0.0010161	0.603918	0.0802058	13.2934	5.08862e-14	-	-	-	intergenic_variant
19	7772173	G	C	19	7707287	CD209	Q9NNX6	rs4804774	0.245024	-0.418699	0.00612323	1017.24	0	CD209	-	-	intergenic_variant
21	16817938	G	A	21	15445619	CD209	Q9NNX6	rs2823286	0.291039	0.0375777	0.00527434	11.9814	1.04376e-12	-	-	ENSG00000229425	intron_variant,non_coding_transcript_variant
X	14893175	G	A	23	14875053	CD209	Q9NNX6	rs139120857	0.0602034	-0.0637634	0.00825981	13.9334	1.16574e-14	-	FANCB	ENSG00000181544	upstream_gene_variant
2	111835733	TCA	T	2	111078156	CD22	P20273	-	0.240187	-0.0650792	0.00668242	21.6865	2.05826e-22	-	MIR4435-2HG	ENSG00000172965	intron_variant,non_coding_transcript_variant
3	186734466	G	A	3	187016678	CD22	P20273	rs967367	0.382917	-0.113485	0.00589626	81.8253	1.4952e-82	-	ST6GAL1	ENSG00000073849	intron_variant
4	153000346	T	C	4	152079194	CD22	P20273	rs7677733	0.431688	0.0460622	0.00581057	14.6498	2.23975e-15	-	-	-	regulatory_region_variant
5	88108453	T	A	5	88812636	CD22	P20273	rs700589	0.323706	0.0529797	0.00617745	17.0089	9.79716e-18	-	MEF2C	ENSG00000081189	intron_variant
5	158256903	A	G	5	158829895	CD22	P20273	rs111672628	0.0736349	-0.119029	0.0109571	26.7631	1.72544e-27	-	EBF1	ENSG00000164330	intron_variant
6	32579365	C	T	6	32611588	CD22	P20273	rs9271222	0.85564	-0.239823	0.00819164	187.685	2.06538e-188	-	-	-	intergenic_variant
6	35683059	G	A	6	35715282	CD22	P20273	rs9394314	0.696804	0.046214	0.00632583	12.5591	2.75994e-13	-	FKBP5	ENSG00000096060	intron_variant
7	50189183	G	A	7	50149587	CD22	P20273	rs116968179	0.0315576	-0.128715	0.0165444	14.1395	7.2527e-15	-	SPATA48	ENSG00000164500	intron_variant
8	130621555	AT	A	8	129609309	CD22	P20273	-	0.273011	-0.0593751	0.00646943	19.3565	4.40048e-20	-	CCDC26	ENSG00000229140	intron_variant,non_coding_transcript_variant
9	36994012	C	T	9	36994015	CD22	P20273	rs77328788	0.119476	-0.0777179	0.00890509	17.5839	2.60675e-18	-	PAX5	ENSG00000196092	intron_variant
9	136149399	G	A	9	133273983	CD22	P20273	rs507666	0.182373	0.0699653	0.00741111	20.4311	3.70595e-21	-	ABO	ENSG00000175164	intron_variant
10	63736617	CT	C	10	61976858	CD22	P20273	-	0.655097	-0.0664951	0.00601648	27.6696	2.13993e-28	-	ARID5B	ENSG00000150347	intron_variant
10	98380137	T	C	10	96620380	CD22	P20273	rs12784975	0.190158	-0.0540402	0.00725704	13.0187	9.57856e-14	-	PIK3AP1	ENSG00000155629	missense_variant
11	122503132	G	A	11	122632424	CD22	P20273	rs55696240	0.370425	0.0430225	0.00595131	12.3131	4.86295e-13	-	-	-	regulatory_region_variant
11	134278010	G	T	11	134408116	CD22	P20273	rs113328990	0.16134	0.0605774	0.00779326	14.1157	7.66126e-15	-	B3GAT1-DT	ENSG00000255545	upstream_gene_variant
12	111884608	T	C	12	111446804	CD22	P20273	rs3184504	0.539197	-0.0511609	0.00581693	17.8452	1.42824e-18	-	SH2B3	ENSG00000111252	missense_variant
12	121222556	T	C	12	120784753	CD22	P20273	rs3213567	0.521095	-0.0458714	0.00575961	14.7796	1.66112e-15	-	SPPL3	ENSG00000157837	intron_variant
13	28604007	T	C	13	28029870	CD22	P20273	rs76428106	0.0126548	0.209935	0.026516	14.6148	2.42773e-15	-	FLT3	ENSG00000122025	intron_variant
13	72506962	C	T	13	71932824	CD22	P20273	rs376225827	0.0431115	-0.0998733	0.014108	11.8387	1.44977e-12	-	-	-	intergenic_variant
13	108960380	TGCTG	T	13	108308032	CD22	P20273	-	0.0195118	0.341788	0.0220686	53.3754	4.21308e-54	-	TNFSF13B	ENSG00000102524	3_prime_UTR_variant
15	56531475	A	AT	15	56239277	CD22	P20273	rs36095815	0.127376	0.0671299	0.00858321	14.2809	5.23721e-15	-	RFX7	ENSG00000181827	intron_variant
16	86016091	G	A	16	85982485	CD22	P20273	rs9939427	0.230703	0.0725155	0.00684496	25.498	3.17687e-26	-	-	ENSG00000285012	downstream_gene_variant
17	7069412	G	A	17	7166093	CD22	P20273	rs186021206	0.00600923	0.951224	0.0407068	120.041	9.09913e-121	-	-	-	intergenic_variant
17	16852187	A	G	17	16948873	CD22	P20273	rs34557412	0.00648595	0.711806	0.0356613	87.9128	1.22236e-88	-	TNFRSF13B	ENSG00000240505	missense_variant
17	38007321	T	G	17	39851068	CD22	P20273	rs35222145	0.482562	-0.0505213	0.00579914	17.5244	2.98951e-18	-	IKZF3	ENSG00000161405	intron_variant
18	60783729	A	G	18	63116496	CD22	P20273	rs17676919	0.0920722	-0.0682711	0.00986951	11.3372	4.60045e-12	-	-	-	intergenic_variant
19	35800662	G	T	19	35309759	CD22	P20273	rs10411704	0.796822	-0.291387	0.00722285	355.113	0	CD22	MAG	ENSG00000105695	intron_variant
19	49206417	A	G	19	48703160	CD22	P20273	rs492602	0.500921	0.0638184	0.00582315	27.2227	5.98825e-28	-	FUT2	ENSG00000176920	synonymous_variant
20	44740196	C	T	20	46111557	CD22	P20273	rs6074022	0.757582	-0.0728866	0.00668396	26.9608	1.09446e-27	-	-	-	TF_binding_site_variant
22	42291856	G	A	22	41895852	CD22	P20273	rs73165110	0.0762733	-0.123752	0.0108162	29.5852	2.59896e-30	-	SREBF2	ENSG00000198911	intron_variant
2	27730940	T	C	2	27508073	CD226	Q15762	rs1260326	0.615679	-0.0422108	0.00625716	10.8182	1.51985e-11	-	GCKR	ENSG00000084734	missense_variant,splice_region_variant
3	18250509	C	A	3	18209017	CD226	Q15762	rs7618405	0.204029	-0.0584249	0.00755802	13.969	1.07399e-14	-	TBC1D5	ENSG00000131374	intron_variant,non_coding_transcript_variant
3	58296655	CA	C	3	58310928	CD226	Q15762	-	0.422936	-0.0508717	0.00617819	15.7424	1.80967e-16	-	HTD2	ENSG00000255154	intron_variant
3	122833003	C	T	3	123114156	CD226	Q15762	rs3804749	0.579172	-0.0483244	0.00624893	13.9794	1.04858e-14	-	PDIA5	ENSG00000065485	intron_variant
4	102770103	A	T	4	101848946	CD226	Q15762	rs7686702	0.458892	-0.0417027	0.00611623	11.0359	9.20662e-12	-	BANK1	ENSG00000153064	intron_variant
4	154461313	C	CT	4	153540161	CD226	Q15762	rs139596721	0.0352239	0.120911	0.0167436	12.2883	5.14873e-13	-	TMEM131L	ENSG00000121210	intron_variant
6	33541507	A	G	6	33573730	CD226	Q15762	rs511515	0.705375	0.0697036	0.00665069	24.9747	1.05999e-25	-	BAK1	ENSG00000030110	3_prime_UTR_variant
6	109653825	C	T	6	109332622	CD226	Q15762	rs11153171	0.365442	0.0502765	0.0063682	14.5369	2.90469e-15	-	RPL7P28	ENSG00000218632	upstream_gene_variant
6	135418632	TTAC	T	6	135097494	CD226	Q15762	rs778641135	0.248181	0.0789954	0.00712929	27.8064	1.56171e-28	-	HBS1L	ENSG00000112339	intron_variant
7	38242166	T	A	7	38202565	CD226	Q15762	rs10224886	0.248782	-0.0521974	0.00701207	13.01	9.77237e-14	-	STARD3NL	ENSG00000010270	intron_variant
7	80236014	T	G	7	80606698	CD226	Q15762	rs13236689	0.417067	0.0459399	0.00614899	13.0996	7.9506e-14	-	CD36	ENSG00000135218	intron_variant
8	106581528	A	T	8	105569300	CD226	Q15762	rs6993770	0.292177	-0.100123	0.00665737	50.3922	4.05322e-51	-	ZFPM2	ENSG00000169946	intron_variant
9	4763176	T	C	9	4763176	CD226	Q15762	rs385893	0.513012	0.0517059	0.00609826	16.6429	2.27562e-17	-	-	ENSG00000287759	downstream_gene_variant
10	65048306	C	A	10	63288546	CD226	Q15762	rs7080386	0.411406	0.0643751	0.00615947	24.8404	1.44411e-25	-	JMJD1C	ENSG00000171988	intron_variant
10	104359884	C	T	10	102600127	CD226	Q15762	rs12762934	0.314168	0.049	0.00654463	13.1522	7.04369e-14	-	SUFU	ENSG00000107882	intron_variant
11	1778104	G	A	11	1756874	CD226	Q15762	rs55797351	0.0846029	-0.202894	0.0109034	76.5607	2.74979e-77	-	PRADX	ENSG00000235027	upstream_gene_variant
11	119120376	CTTTT	C	11	119249666	CD226	Q15762	rs770971500	0.244445	0.0512503	0.0074895	11.1103	7.75711e-12	-	CBL	ENSG00000110395	intron_variant
12	8143466	T	C	12	7990870	CD226	Q15762	rs4628755	0.575681	0.0447293	0.00615155	12.4483	3.56205e-13	-	-	ENSG00000240739	downstream_gene_variant
12	111884608	T	C	12	111446804	CD226	Q15762	rs3184504	0.538956	-0.071954	0.00618921	30.5156	3.0507e-31	-	SH2B3	ENSG00000111252	missense_variant
14	65796846	G	C	14	65330128	CD226	Q15762	rs2127870	0.784442	0.103572	0.00747669	42.9113	1.22659e-43	-	MIR4708	ENSG00000266740	downstream_gene_variant
16	28505660	G	C	16	28494339	CD226	Q15762	rs151234	0.131999	0.0670217	0.00903205	12.9328	1.16735e-13	-	CLN3	ENSG00000188603	upstream_gene_variant
16	81870969	C	T	16	81837364	CD226	Q15762	rs12445050	0.133674	0.0678351	0.0089296	13.5173	3.03879e-14	-	PLCG2	ENSG00000197943	intron_variant
18	67524383	C	T	18	69857147	CD226	Q15762	rs4891780	0.469716	-0.259478	0.00619285	382.94	0	CD226	CD226	ENSG00000150637	3_prime_UTR_variant
19	45760920	C	T	19	45257662	CD226	Q15762	rs151165225	0.24869	-0.0511027	0.00704856	12.3804	4.16486e-13	-	MARK4	ENSG00000007047	intron_variant
19	55539072	T	G	19	55027704	CD226	Q15762	rs892090	0.831758	0.0957342	0.00814593	31.1634	6.86436e-32	-	GP6-AS1	ENSG00000267265	intron_variant,non_coding_transcript_variant
20	19286148	G	T	20	19305504	CD226	Q15762	rs6112304	0.35103	0.0485465	0.00636976	13.6005	2.509e-14	-	SLC24A3	ENSG00000185052	intron_variant
22	50628937	G	A	22	50190508	CD226	Q15762	rs75107793	0.0692342	0.0838657	0.0119969	11.5627	2.73716e-12	-	TRABD	ENSG00000170638	intron_variant
1	44290530	A	G	1	43824858	CD244	Q9BZW8	rs37458	0.345501	0.0768235	0.00630355	33.4399	3.63162e-34	-	ST3GAL3	ENSG00000126091	intron_variant
1	160811374	C	G	1	160841584	CD244	Q9BZW8	rs115868021	0.00544859	-2.20125	0.0408136	633.49	0	CD244	CD244	ENSG00000122223	missense_variant,splice_region_variant
2	62525347	A	T	2	62298212	CD244	Q9BZW8	rs35808670	0.516929	0.104928	0.00587877	70.5281	2.96415e-71	-	-	ENSG00000228541	intron_variant,non_coding_transcript_variant
2	111807677	G	A	2	111050100	CD244	Q9BZW8	rs2009581	0.273753	-0.0781461	0.00658998	31.7103	1.9485e-32	-	MIR4435-2HG	ENSG00000172965	intron_variant,non_coding_transcript_variant
2	135014126	T	C	2	134256555	CD244	Q9BZW8	rs2460383	0.770294	-0.0566987	0.00698116	15.3374	4.59833e-16	-	MGAT5	ENSG00000152127	intron_variant
3	98695211	G	C	3	98976367	CD244	Q9BZW8	rs543604948	0.0796455	0.0840301	0.0107885	14.1699	6.76239e-15	-	LINC00973	ENSG00000240476	upstream_gene_variant
5	1284135	C	T	5	1284020	CD244	Q9BZW8	rs4449583	0.327043	0.0474076	0.00625543	13.4569	3.49221e-14	-	TERT	ENSG00000164362	intron_variant
6	96013810	C	G	6	95565934	CD244	Q9BZW8	rs13206446	0.0819086	0.0765093	0.010602	12.2728	5.33581e-13	-	-	-	intergenic_variant
8	106581528	A	T	8	105569300	CD244	Q9BZW8	rs6993770	0.291839	0.080637	0.00640182	35.6531	2.2228e-36	-	ZFPM2	ENSG00000169946	intron_variant
9	4857802	C	T	9	4857802	CD244	Q9BZW8	rs1576065	0.548772	0.0559991	0.00592355	20.4851	3.27265e-21	-	RCL1	ENSG00000120158	intron_variant
9	100677166	T	C	9	97914884	CD244	Q9BZW8	rs3780420	0.354175	0.0715368	0.00612434	30.7961	1.59919e-31	-	Y_RNA	ENSG00000201830	upstream_gene_variant
10	65077994	C	G	10	63318234	CD244	Q9BZW8	rs7090111	0.412897	0.049092	0.00591805	15.9653	1.08318e-16	-	JMJD1C	ENSG00000171988	intron_variant
11	119135814	T	C	11	119265104	CD244	Q9BZW8	rs10892342	0.287641	0.0483239	0.00651643	12.9173	1.20976e-13	-	CBL	ENSG00000110395	intron_variant
11	126238394	G	A	11	126368499	CD244	Q9BZW8	rs7951028	0.13898	-0.0998364	0.00851638	31.0118	9.73195e-32	-	ST3GAL4	ENSG00000110080	intron_variant
12	54698408	G	A	12	54304624	CD244	Q9BZW8	rs79755767	0.0946584	0.115903	0.0101234	29.6238	2.37794e-30	-	NFE2	ENSG00000123405	upstream_gene_variant
12	111884608	T	C	12	111446804	CD244	Q9BZW8	rs3184504	0.539197	-0.153045	0.00596833	144.294	5.08159e-145	-	SH2B3	ENSG00000111252	missense_variant
12	121222411	C	G	12	120784608	CD244	Q9BZW8	rs3213570	0.462267	-0.0420648	0.00589194	12.028	9.37562e-13	-	SPPL3	ENSG00000157837	splice_polypyrimidine_tract_variant,intron_variant
14	101170540	T	C	14	100704203	CD244	Q9BZW8	rs10146962	0.3537	-0.0540647	0.00615599	17.7961	1.59919e-18	-	-	-	TF_binding_site_variant
17	7069412	G	A	17	7166093	CD244	Q9BZW8	rs186021206	0.00600923	1.23983	0.0415904	194.545	2.85102e-195	-	-	-	intergenic_variant
17	79220224	G	C	17	81246424	CD244	Q9BZW8	rs2725405	0.436387	0.0839329	0.00597401	44.1113	7.73927e-45	-	SLC38A10	ENSG00000157637	missense_variant
19	49250239	C	T	19	48746982	CD244	Q9BZW8	rs838144	0.514255	-0.0412568	0.00590109	11.5651	2.72207e-12	-	FUT1	ENSG00000174951	downstream_gene_variant
1	110470764	G	A	1	109928142	CD248	Q9HCU0	rs333947	0.147607	-0.0661926	0.00818512	15.2134	6.11787e-16	-	CSF1	ENSG00000184371	intron_variant
1	161542235	A	G	1	161572445	CD248	Q9HCU0	rs61801010	0.100609	0.104461	0.0101313	24.2007	6.29941e-25	-	-	-	regulatory_region_variant
2	27730940	T	C	2	27508073	CD248	Q9HCU0	rs1260326	0.615756	0.0655698	0.00599058	27.1559	6.98393e-28	-	GCKR	ENSG00000084734	missense_variant,splice_region_variant
2	62616186	T	A	2	62389051	CD248	Q9HCU0	rs34659852	0.201277	0.05536	0.00731608	13.4176	3.82296e-14	-	-	ENSG00000228541	intron_variant,non_coding_transcript_variant
3	52567617	A	G	3	52533601	CD248	Q9HCU0	rs66782572	0.530083	0.093606	0.00585328	56.8381	1.45178e-57	-	NT5DC2	ENSG00000168268	missense_variant
3	58463689	TC	T	3	58477962	CD248	Q9HCU0	rs201147962	0.593753	0.0484429	0.00607895	14.7959	1.59993e-15	-	-	-	intergenic_variant
3	132258641	T	C	3	132539797	CD248	Q9HCU0	rs73860747	0.088276	-0.110089	0.0102703	26.0823	8.2737e-27	-	DNAJC13	ENSG00000138246	downstream_gene_variant
5	39435433	G	A	5	39435331	CD248	Q9HCU0	rs73080552	0.112801	-0.0699912	0.00920083	13.5522	2.80414e-14	-	DAB2	ENSG00000153071	intron_variant
6	32193564	C	T	6	32225787	CD248	Q9HCU0	rs3134928	0.229356	0.0494094	0.00690279	12.0866	8.19219e-13	-	NOTCH4	ENSG00000204301	upstream_gene_variant
6	139265279	C	T	6	138944142	CD248	Q9HCU0	rs1188898	0.847967	-0.0570663	0.00812471	11.6657	2.15924e-12	-	REPS1	ENSG00000135597	intron_variant
7	2296552	A	G	7	2256917	CD248	Q9HCU0	rs144787122	0.00352927	0.344414	0.04905	11.6592	2.1918e-12	-	SNX8	ENSG00000106266	missense_variant
7	17908130	T	A	7	17868507	CD248	Q9HCU0	rs2389858	0.504432	-0.0647494	0.00584035	27.8363	1.45781e-28	-	SNX13	ENSG00000071189	splice_polypyrimidine_tract_variant,intron_variant
7	99759255	A	G	7	100161632	CD248	Q9HCU0	rs11771167	0.557196	0.0836012	0.00584109	45.7387	1.82516e-46	-	MIR4658	ENSG00000284518	upstream_gene_variant
8	134470631	T	C	8	133458388	CD248	Q9HCU0	rs2142306	0.420528	0.0484006	0.00589018	15.6811	2.08401e-16	-	ST3GAL1	ENSG00000008513	3_prime_UTR_variant
10	18238946	TCTCA	T	10	17950017	CD248	Q9HCU0	rs782558462	0.16913	0.0530061	0.00778253	11.0133	9.6984e-12	-	SLC39A12	ENSG00000148482	upstream_gene_variant
11	66082215	C	G	11	66314744	CD248	Q9HCU0	rs182547559	0.00400562	-0.745722	0.0479963	53.7107	1.9467e-54	CD248	CD248	ENSG00000174807	3_prime_UTR_variant
12	71113087	T	C	12	70719307	CD248	Q9HCU0	rs2137537	0.535621	-0.0413376	0.00588294	11.6747	2.11495e-12	-	PTPRR	ENSG00000153233	intron_variant
12	104147207	A	G	12	103753429	CD248	Q9HCU0	rs3751198	0.606498	0.0790711	0.00603987	38.434	3.68129e-39	-	STAB2	ENSG00000136011	intron_variant
17	29680526	C	G	17	31353508	CD248	Q9HCU0	rs12943365	0.614476	-0.0440634	0.0059675	12.8133	1.53709e-13	-	NF1	ENSG00000196712	intron_variant
1	179526214	C	T	1	179557079	CD27	P26842	rs61747728	0.0365742	0.130091	0.0153651	16.5976	2.52581e-17	-	NPHS2	ENSG00000116218	missense_variant
2	27730940	T	C	2	27508073	CD27	P26842	rs1260326	0.616123	0.0404274	0.00598508	10.8442	1.43153e-11	-	GCKR	ENSG00000084734	missense_variant,splice_region_variant
6	32614127	C	G	6	32646350	CD27	P26842	rs3998176	0.210928	0.0687801	0.00773824	18.2074	6.20297e-19	-	HLA-DQA1	ENSG00000196735	downstream_gene_variant
7	26009331	T	A	7	25969711	CD27	P26842	rs10279044	0.350731	-0.0465765	0.0061958	13.2529	5.58599e-14	-	-	-	intergenic_variant
7	76020550	T	A	7	76391233	CD27	P26842	rs1966269	0.458034	-0.0395472	0.00584122	10.8912	1.28469e-11	-	SSC4D	ENSG00000146700	intron_variant
12	6554628	G	A	12	6445462	CD27	P26842	rs25680	0.236193	0.288069	0.00698128	371.438	0	CD27	CD27	ENSG00000139193	missense_variant
12	111884608	T	C	12	111446804	CD27	P26842	rs3184504	0.539105	-0.0711936	0.00603368	31.4053	3.93278e-32	-	SH2B3	ENSG00000111252	missense_variant
13	108960385	T	A	13	108308037	CD27	P26842	rs374039502	0.0199352	0.179451	0.0220338	15.4187	3.81329e-16	-	TNFSF13B	ENSG00000102524	3_prime_UTR_variant
14	103256877	G	A	14	102790540	CD27	P26842	rs12888955	0.646224	-0.0527361	0.00614135	17.0495	8.92278e-18	-	TRAF3	ENSG00000131323	intron_variant
16	20367130	A	G	16	20355808	CD27	P26842	rs7203642	0.19993	-0.0505445	0.00730431	11.3447	4.52168e-12	-	PDILT	ENSG00000169340	downstream_gene_variant
17	7462969	A	G	17	7559652	CD27	P26842	rs3803800	0.771819	-0.0488038	0.0070247	11.4295	3.71963e-12	-	TNFSF13	ENSG00000161955	missense_variant
17	16842991	G	A	17	16939677	CD27	P26842	rs34562254	0.102023	0.0924569	0.00955231	21.4315	3.70254e-22	-	TNFRSF13B	ENSG00000240505	missense_variant
19	36342212	C	T	19	35851310	CD27	P26842	rs3814995	0.305765	0.0469265	0.006327	12.9211	1.19922e-13	-	NPHS1	ENSG00000161270	missense_variant
22	21982892	C	T	22	21628603	CD27	P26842	rs2298428	0.181141	0.0520416	0.00754226	11.284	5.19996e-12	-	YDJC	ENSG00000161179	missense_variant
1	161479745	A	G	1	161509955	CD274	Q9NZQ7	rs1801274	0.529337	0.067605	0.00582885	30.3766	4.20146e-31	-	FCGR2A	ENSG00000143226	missense_variant
1	184672098	G	A	1	184702964	CD274	Q9NZQ7	rs78444298	0.0186429	0.173655	0.0215716	15.0825	8.2699e-16	-	EDEM3	ENSG00000116406	missense_variant
3	56849749	T	C	3	56815721	CD274	Q9NZQ7	rs1354034	0.588919	0.0408105	0.00590945	11.3023	4.9854e-12	-	ARHGEF3	ENSG00000163947	intron_variant,non_coding_transcript_variant
8	106581528	A	T	8	105569300	CD274	Q9NZQ7	rs6993770	0.291443	-0.0573085	0.00636451	18.6638	2.1687e-19	-	ZFPM2	ENSG00000169946	intron_variant
9	5453396	T	C	9	5453396	CD274	Q9NZQ7	rs822341	0.748606	0.339916	0.00697956	516.827	0	CD274	CD274	ENSG00000120217	intron_variant
12	111884608	T	C	12	111446804	CD274	Q9NZQ7	rs3184504	0.538925	-0.0790534	0.00590907	40.0917	8.09655e-41	-	SH2B3	ENSG00000111252	missense_variant
14	94838142	G	T	14	94371805	CD274	Q9NZQ7	rs112635299	0.0202623	0.225045	0.0205343	27.223	5.98412e-28	-	SERPINA1	ENSG00000197249	downstream_gene_variant
17	64224775	C	T	17	66228657	CD274	Q9NZQ7	rs8178824	0.0297039	0.161736	0.0170755	20.5607	2.74979e-21	-	APOH	ENSG00000091583	intron_variant
2	27730940	T	C	2	27508073	CD276	Q5ZPR3	rs1260326	0.615952	0.0512428	0.00509464	23.0729	8.45474e-24	-	GCKR	ENSG00000084734	missense_variant,splice_region_variant
3	98380098	A	G	3	98661254	CD276	Q5ZPR3	rs6440028	0.651759	-0.0357541	0.00520909	11.1736	6.70502e-12	-	WWP1P1	ENSG00000244153	downstream_gene_variant
3	197766946	G	A	3	198040075	CD276	Q5ZPR3	rs6763543	0.244351	0.0487622	0.0058876	15.9174	1.20948e-16	-	LMLN-AS1	ENSG00000232832	upstream_gene_variant
6	81497146	C	CTGTT	6	80787429	CD276	Q5ZPR3	rs752772384	0.526694	-0.039288	0.00498418	14.4938	3.20775e-15	-	-	-	intergenic_variant
14	23312594	G	A	14	22843385	CD276	Q5ZPR3	rs1042704	0.206628	0.0529824	0.0061212	17.3093	4.90569e-18	-	MMP14	ENSG00000157227	missense_variant
14	94844562	C	T	14	94378225	CD276	Q5ZPR3	rs2073333	0.252305	-0.0638938	0.00569483	28.4859	3.26663e-29	-	SERPINA1	ENSG00000197249	3_prime_UTR_variant
15	73996359	G	A	15	73704018	CD276	Q5ZPR3	rs2291014	0.107245	-1.29687	0.00975926	3836.76	0	CD276	CD276	ENSG00000103855	intron_variant
16	88321027	C	T	16	88287421	CD276	Q5ZPR3	rs76520574	0.0394889	-0.0879222	0.0129618	10.9297	1.17571e-11	-	-	ENSG00000261273	intron_variant,non_coding_transcript_variant
17	7106378	G	A	17	7203059	CD276	Q5ZPR3	rs200489612	0.00492895	0.408551	0.0381901	25.9822	1.04184e-26	-	DLG4	ENSG00000132535	splice_polypyrimidine_tract_variant,intron_variant
21	42539293	C	G	21	41167366	CD276	Q5ZPR3	rs62217923	0.264593	0.0666781	0.00562923	31.6411	2.28507e-32	-	BACE2	ENSG00000182240	upstream_gene_variant
1	44289397	A	G	1	43823725	CD28	P10747	rs37459	0.339651	0.108949	0.00637055	64.8431	1.43516e-65	-	ST3GAL3	ENSG00000126091	intron_variant
2	62560332	A	G	2	62333197	CD28	P10747	rs4672505	0.633881	0.0537539	0.00632073	16.7386	1.82558e-17	-	-	ENSG00000228541	intron_variant,non_coding_transcript_variant
2	204633829	AG	A	2	203769106	CD28	P10747	rs768558350	0.163289	-0.24663	0.00828884	193.818	1.52055e-194	CD28	NPM1P33	ENSG00000213925	downstream_gene_variant
3	169752951	C	T	3	170035163	CD28	P10747	rs2160901	0.373806	-0.115972	0.00637157	73.2995	5.01765e-74	-	GPR160	ENSG00000173890	upstream_gene_variant
6	32623580	C	T	6	32655803	CD28	P10747	rs190594352	0.271044	-0.062599	0.00763904	15.5996	2.5142e-16	-	HLA-DQB1-AS1	ENSG00000223534	upstream_gene_variant
7	6502367	T	C	7	6462736	CD28	P10747	rs6796	0.279733	0.0617505	0.00674336	19.2737	5.32476e-20	-	KDELR2	ENSG00000136240	3_prime_UTR_variant
7	128783056	CT	C	7	129143002	CD28	P10747	rs80318131	0.306106	0.106578	0.0069154	52.865	1.36458e-53	-	TSPAN33	ENSG00000158457	upstream_gene_variant
8	9187242	A	G	8	9329732	CD28	P10747	rs1461729	0.899211	-0.0827621	0.0100311	15.8023	1.57652e-16	-	PPP1R3B-DT	ENSG00000248538	intron_variant,non_coding_transcript_variant
9	136132908	T	TC	9	133257521	CD28	P10747	rs8176719	0.343233	0.075957	0.0063586	32.1643	6.85015e-33	-	ABO	ENSG00000175164	frameshift_variant,splice_donor_region_variant
11	47427667	T	C	11	47406116	CD28	P10747	rs61897431	0.382151	-0.0525818	0.00622675	16.5152	3.05351e-17	-	SLC39A13	ENSG00000165915	upstream_gene_variant
11	126234820	G	C	11	126364925	CD28	P10747	rs78689694	0.131863	-0.102216	0.00898576	29.2555	5.55265e-30	-	ST3GAL4	ENSG00000110080	intron_variant
12	112007756	C	T	12	111569952	CD28	P10747	rs653178	0.538326	-0.0952934	0.00616028	53.2505	5.61694e-54	-	ATXN2	ENSG00000204842	intron_variant
14	65910127	C	CA	14	65443409	CD28	P10747	rs71126747	0.663597	-0.0655604	0.00651174	23.1163	7.65068e-24	-	FUT8	ENSG00000033170	intron_variant
15	58770523	C	T	15	58478324	CD28	P10747	rs7161799	0.0775482	0.138954	0.0113622	33.6647	2.16421e-34	-	LIPC-AS1	ENSG00000259293	intron_variant,non_coding_transcript_variant
17	7069412	G	A	17	7166093	CD28	P10747	rs186021206	0.00588969	1.29963	0.0435181	195.241	5.74116e-196	-	-	-	intergenic_variant
17	79220224	G	C	17	81246424	CD28	P10747	rs2725405	0.436452	0.0609958	0.00618285	22.2303	5.88437e-23	-	SLC38A10	ENSG00000157637	missense_variant
19	49207206	A	G	19	48703949	CD28	P10747	rs485186	0.527782	0.0490627	0.00608363	15.1342	7.34176e-16	-	FUT2	ENSG00000176920	synonymous_variant
1	248038210	G	A	1	247874908	CD2AP	Q9Y5K6	rs35340377	0.271442	-0.056528	0.00658424	17.0431	9.05524e-18	-	TRIM58	ENSG00000162722	intron_variant
3	56849749	T	C	3	56815721	CD2AP	Q9Y5K6	rs1354034	0.588965	0.0568798	0.00595459	20.8965	1.26911e-21	-	ARHGEF3	ENSG00000163947	intron_variant,non_coding_transcript_variant
6	47479136	G	A	6	47511400	CD2AP	Q9Y5K6	rs9463335	0.266683	0.306247	0.0067187	452.913	0	CD2AP	CD2AP	ENSG00000198087	intron_variant
2	62539316	C	T	2	62312181	CD300A	Q9UGN4	rs6705658	0.652075	0.104625	0.0059985	67.4018	3.96461e-68	-	-	ENSG00000228541	intron_variant,non_coding_transcript_variant
3	98757411	C	G	3	99038567	CD300A	Q9UGN4	rs562249483	0.0695888	0.115024	0.0116906	22.1167	7.64364e-23	-	-	-	intergenic_variant
4	99786511	ATTTTTT	A	4	98865360	CD300A	Q9UGN4	rs779206978	0.265675	0.0619157	0.00667011	19.7814	1.65425e-20	-	-	-	intergenic_variant
4	103188709	C	T	4	102267552	CD300A	Q9UGN4	rs13107325	0.071074	0.208732	0.0111201	77.8822	1.3116e-78	-	SLC39A8	ENSG00000138821	missense_variant
6	10535591	A	C	6	10535358	CD300A	Q9UGN4	rs509227	0.53568	0.050351	0.0057065	17.9547	1.10994e-18	-	GCNT2	ENSG00000111846	intron_variant
9	136145425	C	A	9	133270015	CD300A	Q9UGN4	rs9411378	0.219909	0.0524605	0.00711302	12.7852	1.63983e-13	-	ABO	ENSG00000175164	intron_variant
11	60152584	G	A	11	60385111	CD300A	Q9UGN4	rs950802	0.317654	0.0657783	0.0060853	26.5075	3.10814e-27	-	MS4A7	ENSG00000166927	synonymous_variant
12	89825226	A	ACA	12	89431449	CD300A	Q9UGN4	rs774868556	0.308002	-0.44195	0.00691835	888.029	0	-	POC1B	ENSG00000139323	intron_variant
12	112007756	C	T	12	111569952	CD300A	Q9UGN4	rs653178	0.537964	-0.0714899	0.00609931	31.0021	9.95176e-32	-	ATXN2	ENSG00000204842	intron_variant
12	121349342	CA	C	12	120911539	CD300A	Q9UGN4	rs534297892	0.500549	-0.0415617	0.00613477	10.9045	1.24595e-11	-	CLIC1P1	ENSG00000231313	upstream_gene_variant
17	7069412	G	A	17	7166093	CD300A	Q9UGN4	rs186021206	0.00605153	0.796565	0.040776	84.2584	5.51569e-85	-	-	-	intergenic_variant
17	38184580	C	T	17	40028327	CD300A	Q9UGN4	rs6503533	0.623072	-0.0557076	0.00593705	20.1932	6.40914e-21	-	MIR6884	ENSG00000283721	upstream_gene_variant
17	72459776	G	A	17	74463637	CD300A	Q9UGN4	rs62087200	0.0538212	-0.580515	0.0127087	454.845	0	CD300A	CD300A	ENSG00000167851	upstream_gene_variant
1	179526214	C	T	1	179557079	CD300C	Q08708	rs61747728	0.0366055	0.1034	0.0142838	12.3449	4.5196e-13	-	NPHS2	ENSG00000116218	missense_variant
2	62539316	C	T	2	62312181	CD300C	Q08708	rs6705658	0.651157	0.103942	0.00572113	73.034	9.24698e-74	-	-	ENSG00000228541	intron_variant,non_coding_transcript_variant
3	98741032	G	T	3	99022188	CD300C	Q08708	rs35894621	0.0800027	0.12604	0.00997654	35.8606	1.37848e-36	-	-	ENSG00000239462	downstream_gene_variant
4	103188709	C	T	4	102267552	CD300C	Q08708	rs13107325	0.0708983	0.140112	0.0105959	39.1909	6.44318e-40	-	SLC39A8	ENSG00000138821	missense_variant
6	10535591	A	C	6	10535358	CD300C	Q08708	rs509227	0.535499	0.0637824	0.00544369	30.9804	1.04616e-31	-	GCNT2	ENSG00000111846	intron_variant
6	32626881	C	G	6	32659104	CD300C	Q08708	rs9273379	0.306579	0.0471022	0.00613543	13.7885	1.62742e-14	-	HLA-DQB1-AS1	ENSG00000223534	upstream_gene_variant
6	96070073	G	T	6	95622197	CD300C	Q08708	rs13209376	0.0801604	0.0885167	0.00992784	18.3157	4.83393e-19	-	-	-	intergenic_variant
7	7236131	A	T	7	7196500	CD300C	Q08708	rs143110592	0.188126	-0.0555913	0.00692435	15.0054	9.87643e-16	-	C1GALT1	ENSG00000106392	intron_variant
9	136132908	T	TC	9	133257521	CD300C	Q08708	rs8176719	0.343715	0.0453329	0.00568376	14.8201	1.51321e-15	-	ABO	ENSG00000175164	frameshift_variant,splice_donor_region_variant
11	60152584	G	A	11	60385111	CD300C	Q08708	rs950802	0.317656	0.0518259	0.00580057	18.3887	4.08602e-19	-	MS4A7	ENSG00000166927	synonymous_variant
11	126234820	G	C	11	126364925	CD300C	Q08708	rs78689694	0.132202	-0.0641306	0.00802354	14.8798	1.31886e-15	-	ST3GAL4	ENSG00000110080	intron_variant
12	89825226	A	ACA	12	89431449	CD300C	Q08708	rs774868556	0.308276	-0.324063	0.00644087	551.498	0	-	POC1B	ENSG00000139323	intron_variant
12	111884608	T	C	12	111446804	CD300C	Q08708	rs3184504	0.539113	-0.0728694	0.00567715	36.9845	1.03633e-37	-	SH2B3	ENSG00000111252	missense_variant
12	121203427	C	T	12	120765624	CD300C	Q08708	rs551125	0.597926	-0.0466757	0.00570954	15.5291	2.95733e-16	-	SPPL3	ENSG00000157837	intron_variant
13	28604007	T	C	13	28029870	CD300C	Q08708	rs76428106	0.0126858	0.178921	0.0250229	12.0626	8.65765e-13	-	FLT3	ENSG00000122025	intron_variant
17	7069412	G	A	17	7166093	CD300C	Q08708	rs186021206	0.00604283	0.957947	0.0408801	120.706	1.96789e-121	-	-	-	intergenic_variant
17	38144229	G	A	17	39987976	CD300C	Q08708	rs12450688	0.537739	-0.0461233	0.00576661	14.8992	1.26125e-15	-	PSMD3	ENSG00000108344	intron_variant
17	72537878	G	A	17	74541739	CD300C	Q08708	rs2293188	0.0990536	0.675368	0.00965531	1064.38	0	CD300C	CD300C	ENSG00000167850	splice_region_variant,splice_polypyrimidine_tract_variant,intron_variant
17	79220224	G	C	17	81246424	CD300C	Q08708	rs2725405	0.436429	0.0548701	0.00588781	19.9312	1.17166e-20	-	SLC38A10	ENSG00000157637	missense_variant
1	150608320	CAAG	C	1	150635844	CD300E	Q496F6	rs748544288	0.219081	-0.0578846	0.00677289	16.8967	1.26853e-17	-	-	ENSG00000288880	downstream_gene_variant
1	161187665	C	T	1	161217875	CD300E	Q496F6	rs2070902	0.265779	-0.0450649	0.00634692	11.9048	1.24509e-12	-	APOA2	ENSG00000158874	downstream_gene_variant
1	184672098	G	A	1	184702964	CD300E	Q496F6	rs78444298	0.0186832	0.140542	0.0206931	10.9554	1.10815e-11	-	EDEM3	ENSG00000116406	missense_variant
5	131823862	C	CTG	5	132488170	CD300E	Q496F6	rs35829610	0.345019	-0.0445844	0.00586651	13.5279	2.96551e-14	-	IRF1-AS1	ENSG00000197536	non_coding_transcript_exon_variant
5	149500236	C	T	5	150120673	CD300E	Q496F6	rs193549	0.313118	-0.0411658	0.00605289	10.9835	1.03872e-11	-	PDGFRB	ENSG00000113721	intron_variant
6	32497098	G	A	6	32529321	CD300E	Q496F6	rs572123865	0.588891	0.0677597	0.00624998	26.6602	2.18675e-27	-	HLA-DRB5	ENSG00000198502	intron_variant
7	128579202	T	C	7	128939148	CD300E	Q496F6	rs3807307	0.457387	0.0741561	0.00558339	39.5285	2.96142e-40	-	IRF5	ENSG00000128604	intron_variant
12	111884608	T	C	12	111446804	CD300E	Q496F6	rs3184504	0.538888	-0.099908	0.00567256	68.7044	1.97515e-69	-	SH2B3	ENSG00000111252	missense_variant
13	28604007	T	C	13	28029870	CD300E	Q496F6	rs76428106	0.0127451	0.286182	0.0257044	28.065	8.60994e-29	-	FLT3	ENSG00000122025	intron_variant
15	80260275	A	T	15	79967933	CD300E	Q496F6	rs76648483	0.25219	-0.0610265	0.00640049	20.8228	1.50383e-21	-	BCL2A1	ENSG00000140379	intron_variant
16	85947327	A	G	16	85913721	CD300E	Q496F6	rs8051462	0.452294	-0.0442051	0.00562977	14.3879	4.09355e-15	-	MIR6774	ENSG00000274134	upstream_gene_variant
17	25864514	T	C	17	27537488	CD300E	Q496F6	rs2948536	0.591886	-0.0459112	0.00594088	13.9616	1.09245e-14	-	KSR1	ENSG00000141068	intron_variant
17	72595825	G	A	17	74599686	CD300E	Q496F6	rs520733	0.672595	-0.351058	0.00620973	695.862	0	CD300E	-	ENSG00000261222	upstream_gene_variant
19	44153100	A	G	19	43648948	CD300E	Q496F6	rs4760	0.14851	0.135414	0.00781175	66.5887	2.5781e-67	-	PLAUR	ENSG00000011422	missense_variant
22	43549648	C	T	22	43153642	CD300E	Q496F6	rs62232061	0.57336	-0.0414633	0.005833	11.9304	1.17382e-12	-	TSPO	ENSG00000100300	intron_variant
X	153370509	GA	G	23	154105041	CD300E	Q496F6	-	0.829904	-0.045834	0.00664532	11.2754	5.30396e-12	-	MECP2	ENSG00000169057	splice_region_variant,splice_polypyrimidine_tract_variant,intron_variant,non_coding_transcript_variant
1	112520816	G	T	1	111978194	CD300LF	Q8TDQ1	rs74109797	0.000611312	0.755265	0.0914962	15.817	1.52405e-16	-	KCND3	ENSG00000171385	intron_variant
1	179526214	C	T	1	179557079	CD300LF	Q8TDQ1	rs61747728	0.0366245	0.0736203	0.0108092	11.0132	9.70063e-12	-	NPHS2	ENSG00000116218	missense_variant
6	31555392	C	A	6	31587615	CD300LF	Q8TDQ1	rs2256974	0.178156	0.0385059	0.00534802	12.2204	6.02005e-13	-	NCR3	ENSG00000204475	downstream_gene_variant
6	144385777	C	T	6	144064640	CD300LF	Q8TDQ1	rs149110519	0.0341799	0.0790279	0.0113272	11.5201	3.01926e-12	-	PLAGL1	ENSG00000118495	upstream_gene_variant
7	81590398	ACCT	A	7	81961082	CD300LF	Q8TDQ1	-	0.000801064	0.556226	0.0770268	12.2879	5.15347e-13	-	CACNA2D1	ENSG00000153956	intron_variant
7	128777461	C	T	7	129137407	CD300LF	Q8TDQ1	rs12667978	0.564452	-0.0422622	0.00412026	23.9592	1.0985e-24	-	-	-	regulatory_region_variant
11	312929	C	T	11	312929	CD300LF	Q8TDQ1	rs72867737	0.122682	-0.0548815	0.00632733	17.3786	4.18215e-18	-	IFITM2	ENSG00000185201	downstream_gene_variant
12	111884608	T	C	12	111446804	CD300LF	Q8TDQ1	rs3184504	0.538841	-0.0608486	0.00417316	47.4303	3.71279e-48	-	SH2B3	ENSG00000111252	missense_variant
16	20365234	G	C	16	20353912	CD300LF	Q8TDQ1	rs4997081	0.199263	-0.0418124	0.00514998	15.3277	4.70219e-16	-	UMOD	ENSG00000169344	upstream_gene_variant
17	38153554	G	C	17	39997301	CD300LF	Q8TDQ1	rs2241244	0.539927	-0.0473841	0.0059141	14.9476	1.12824e-15	-	PSMD3	ENSG00000108344	intron_variant
17	72700943	A	G	17	74704804	CD300LF	Q8TDQ1	rs35489971	0.795776	1.23758	0.00747382	5956.37	0	CD300LF	CD300LF	ENSG00000186074	missense_variant
19	10724745	A	G	19	10614069	CD300LF	Q8TDQ1	rs146748738	0.0972132	0.0469272	0.00691756	10.9316	1.17058e-11	-	SLC44A2	ENSG00000129353	intron_variant
20	16867667	G	A	20	16887022	CD300LF	Q8TDQ1	rs146411801	0.000510839	0.706633	0.10202	11.3648	4.31718e-12	-	-	-	intergenic_variant
1	179526214	C	T	1	179557079	CD300LG	Q6UXG3	rs61747728	0.0365856	0.123435	0.0148021	16.1254	7.49204e-17	-	NPHS2	ENSG00000116218	missense_variant
2	27730940	T	C	2	27508073	CD300LG	Q6UXG3	rs1260326	0.615822	0.0452113	0.00576674	14.3463	4.50505e-15	-	GCKR	ENSG00000084734	missense_variant,splice_region_variant
2	162964301	G	A	2	162107791	CD300LG	Q6UXG3	rs75166367	0.0562697	-0.0895883	0.012137	12.8052	1.56603e-13	-	-	-	regulatory_region_variant
2	219699999	G	A	2	218835276	CD300LG	Q6UXG3	rs78058190	0.0494349	-0.135594	0.0146061	19.7847	1.64172e-20	-	PRKAG3	ENSG00000115592	upstream_gene_variant
3	12391207	C	T	3	12349708	CD300LG	Q6UXG3	rs6802898	0.136215	0.079018	0.00840708	20.2589	5.50935e-21	-	PPARG	ENSG00000132170	intron_variant
3	46889187	G	A	3	46847697	CD300LG	Q6UXG3	rs6787229	0.107316	0.0629852	0.0091325	11.2742	5.31863e-12	-	MYL3	ENSG00000160808	intron_variant
4	103188709	C	T	4	102267552	CD300LG	Q6UXG3	rs13107325	0.0709863	0.0775179	0.0109616	11.8155	1.52933e-12	-	SLC39A8	ENSG00000138821	missense_variant
6	43757896	C	A	6	43790159	CD300LG	Q6UXG3	rs998584	0.47604	-0.0928839	0.00564746	60.055	8.81049e-61	-	VEGFA	ENSG00000112715	downstream_gene_variant
7	80322438	T	G	7	80693122	CD300LG	Q6UXG3	rs139906208	0.00321105	0.488584	0.0525007	19.878	1.32434e-20	-	-	-	intergenic_variant
8	10647044	A	T	8	10789534	CD300LG	Q6UXG3	rs28588745	0.203932	-0.105698	0.0069599	51.3631	4.33411e-52	-	PINX1	ENSG00000254093	intron_variant
8	126504383	CCACCAT	C	8	125492141	CD300LG	Q6UXG3	-	0.607636	0.0449219	0.00621818	12.2978	5.03733e-13	-	-	ENSG00000253111	intron_variant,non_coding_transcript_variant
9	136131415	C	T	9	133256028	CD300LG	Q6UXG3	rs8176743	0.0714058	0.213298	0.0109248	84.1657	6.8281e-85	-	ABO	ENSG00000175164	missense_variant
10	94839642	G	A	10	93079885	CD300LG	Q6UXG3	rs2068888	0.450236	0.0452138	0.00562976	15.0154	9.65162e-16	-	CYP26A1	ENSG00000095596	downstream_gene_variant
11	64018104	A	AC	11	64250632	CD300LG	Q6UXG3	rs71468663	0.0441334	-0.136403	0.0136552	22.7693	1.70098e-23	-	PPP1R14B	ENSG00000173457	upstream_gene_variant
15	58678720	T	C	15	58386521	CD300LG	Q6UXG3	rs261290	0.652851	-0.0554592	0.00589892	20.2696	5.37527e-21	-	ALDH1A2	ENSG00000128918	intron_variant,non_coding_transcript_variant
16	20365012	T	C	16	20353690	CD300LG	Q6UXG3	rs28362063	0.173563	-0.0546442	0.00738917	12.8501	1.41221e-13	-	UMOD	ENSG00000169344	upstream_gene_variant
16	56987765	C	T	16	56953853	CD300LG	Q6UXG3	rs56228609	0.307804	0.0596421	0.00609822	21.8636	1.36899e-22	-	-	-	intergenic_variant
16	81534790	T	C	16	81501185	CD300LG	Q6UXG3	rs2925979	0.699673	0.04337	0.00611603	11.8763	1.32954e-12	-	CMIP	ENSG00000153815	intron_variant
17	7069412	G	A	17	7166093	CD300LG	Q6UXG3	rs186021206	0.00606561	0.295984	0.0410684	12.243	5.71479e-13	-	-	-	intergenic_variant
17	41926126	C	T	17	43848758	CD300LG	Q6UXG3	rs72836561	0.0297564	-1.05367	0.0169585	840.167	0	CD300LG	CD300LG	ENSG00000161649	missense_variant
17	47230147	T	A	17	49152785	CD300LG	Q6UXG3	rs367805845	0.00117682	-0.728325	0.0965663	13.3353	4.62062e-14	-	B4GALNT2	ENSG00000167080	splice_polypyrimidine_tract_variant,intron_variant
19	45412079	C	T	19	44908822	CD300LG	Q6UXG3	rs7412	0.0824107	0.0790465	0.0100568	14.4154	3.84238e-15	-	APOE	ENSG00000130203	missense_variant
20	30178028	A	G	20	31590225	CD300LG	Q6UXG3	rs6060142	0.172231	0.0558524	0.00772958	12.3026	4.98196e-13	-	-	-	intergenic_variant
2	160654524	G	T	2	159798013	CD302	Q8IX05	rs2556106	0.864338	-0.378822	0.00843645	439.581	0	CD302	CD302	ENSG00000241399	intron_variant
4	77394095	C	T	4	76472942	CD302	Q8IX05	rs10025351	0.438856	0.0412859	0.00569009	12.3985	3.99485e-13	-	SHROOM3	ENSG00000138771	intron_variant
5	179289895	G	A	5	179862895	CD302	Q8IX05	rs1298	0.12166	0.0889859	0.00858664	24.4387	3.64167e-25	-	MRNIP	ENSG00000161010	upstream_gene_variant
6	29905513	C	CA	6	29937736	CD302	Q8IX05	rs9280782	0.51044	-0.0944258	0.00591742	56.5957	2.53688e-57	-	HLA-A	ENSG00000206503	upstream_gene_variant
9	136139907	GAAACTGCC	G	9	133264504	CD302	Q8IX05	rs782134971	0.249835	-0.0698797	0.00649107	26.3003	5.00841e-27	-	ABO	ENSG00000175164	intron_variant
12	121420263	A	G	12	120982460	CD302	Q8IX05	rs7979478	0.608298	-0.0612849	0.00579841	25.3832	4.13809e-26	-	HNF1A-AS1	ENSG00000241388	upstream_gene_variant
16	72144174	T	C	16	72110275	CD302	Q8IX05	rs9302635	0.192277	-0.0669598	0.00731466	19.2615	5.47646e-20	-	DHX38	ENSG00000140829	intron_variant
17	64210580	A	C	17	66214462	CD302	Q8IX05	rs1801689	0.0298746	0.28577	0.0164639	66.7606	1.7354e-67	-	APOH	ENSG00000091583	missense_variant
18	29797921	C	T	18	32217958	CD302	Q8IX05	rs616114	0.38834	0.159494	0.00579036	166.29	5.12861e-167	-	MEP1B	ENSG00000141434	missense_variant
1	208819890	T	C	1	208646545	CD33	P20138	rs57906194	0.0108021	-0.135396	0.0188634	12.1494	7.08925e-13	-	-	-	intergenic_variant
2	134966562	C	A	2	134208991	CD33	P20138	rs62165726	0.0366621	-0.0911185	0.00812599	28.4545	3.51156e-29	-	MGAT5	ENSG00000152127	intron_variant,non_coding_transcript_variant
3	98688564	A	T	3	98969720	CD33	P20138	rs2470872	0.575141	-0.0404933	0.00309902	38.2909	5.118e-39	-	-	ENSG00000239462	intron_variant,non_coding_transcript_variant
6	32681277	A	G	6	32713500	CD33	P20138	rs2858331	0.379285	-0.0246369	0.00315756	14.2169	6.06876e-15	-	-	ENSG00000232080	upstream_gene_variant
9	33117965	C	T	9	33117967	CD33	P20138	rs7865362	0.375638	0.0240475	0.00321756	13.1085	7.78933e-14	-	B4GALT1	ENSG00000086062	intron_variant
10	71206830	A	C	10	69447074	CD33	P20138	rs17490500	0.432717	0.0481308	0.00310509	53.4638	3.43716e-54	-	TSPAN15	ENSG00000099282	upstream_gene_variant
11	71850156	C	CTA	11	72139110	CD33	P20138	rs139130389	0.0779949	-0.0523324	0.00571895	19.2474	5.65718e-20	-	FOLR3	ENSG00000110203	frameshift_variant
11	126232385	C	T	11	126362490	CD33	P20138	rs3967200	0.137965	-0.0443434	0.00446187	22.5473	2.83596e-23	-	ST3GAL4	ENSG00000110080	intron_variant
12	111910219	A	G	12	111472415	CD33	P20138	rs10774625	0.526353	-0.0255704	0.00311312	15.6688	2.14388e-16	-	ATXN2	ENSG00000204842	intron_variant
17	7069412	G	A	17	7166093	CD33	P20138	rs186021206	0.00600016	0.596569	0.0217747	164.53	2.95121e-165	-	-	-	intergenic_variant
19	51728641	A	G	19	51225385	CD33	P20138	rs2455069	0.421829	1.17569	0.00628534	7600.11	0	CD33	CD33	ENSG00000105383	missense_variant
1	208057800	C	T	1	207884455	CD34	P28906	rs6671850	0.0664444	0.139753	0.012038	30.4322	3.69658e-31	CD34	CD34	ENSG00000174059	3_prime_UTR_variant
2	27741237	T	C	2	27518370	CD34	P28906	rs780094	0.624788	0.0465088	0.00616937	13.3234	4.74898e-14	-	GCKR	ENSG00000084734	intron_variant
4	103188709	C	T	4	102267552	CD34	P28906	rs13107325	0.0708799	0.0788769	0.0116846	10.8317	1.47333e-11	-	SLC39A8	ENSG00000138821	missense_variant
9	136141870	C	T	9	133266456	CD34	P28906	rs2519093	0.182412	-0.441833	0.00793566	674.981	0	-	ABO	ENSG00000175164	intron_variant
11	126305495	G	A	11	126435600	CD34	P28906	rs11603123	0.0312925	0.221754	0.0170719	37.8523	1.40508e-38	-	KIRREL3	ENSG00000149571	intron_variant
17	7069412	G	A	17	7166093	CD34	P28906	rs186021206	0.00603099	0.722373	0.042297	64.669	2.14289e-65	-	-	-	intergenic_variant
1	202112285	A	G	1	202143157	CD36	P16671	rs4363479	0.93625	0.0819223	0.0120423	10.989	1.02565e-11	-	PTPN7	ENSG00000143851	downstream_gene_variant
1	248039451	C	T	1	247876149	CD36	P16671	rs3811444	0.325512	-0.0539289	0.00631372	16.878	1.32434e-17	-	TRIM58	ENSG00000162722	missense_variant
3	18250509	C	A	3	18209017	CD36	P16671	rs7618405	0.204029	-0.170728	0.00736876	118.03	9.33254e-119	-	TBC1D5	ENSG00000131374	intron_variant,non_coding_transcript_variant
3	47305928	TTTTTA	T	3	47264438	CD36	P16671	rs753826255	0.382561	0.0503479	0.00608177	15.904	1.24738e-16	-	KIF9	ENSG00000088727	intron_variant
3	56849749	T	C	3	56815721	CD36	P16671	rs1354034	0.588644	-0.0602499	0.00603901	22.7154	1.92575e-23	-	ARHGEF3	ENSG00000163947	intron_variant,non_coding_transcript_variant
4	6891435	G	A	4	6889708	CD36	P16671	rs11734099	0.172593	0.055	0.00782269	11.6876	2.05305e-12	-	-	-	intergenic_variant
4	154461313	C	CT	4	153540161	CD36	P16671	rs139596721	0.0352239	0.151214	0.0162598	19.8519	1.40637e-20	-	TMEM131L	ENSG00000121210	intron_variant
5	131686146	G	A	5	132350453	CD36	P16671	rs10058074	0.453521	-0.0496912	0.00601321	15.85	1.41254e-16	-	MIR3936HG	ENSG00000233006	intron_variant,non_coding_transcript_variant
6	33541507	A	G	6	33573730	CD36	P16671	rs511515	0.705375	0.0515733	0.00646961	14.8052	1.56603e-15	-	BAK1	ENSG00000030110	3_prime_UTR_variant
6	109616218	C	T	6	109295015	CD36	P16671	rs7744284	0.531043	0.0581845	0.00596515	21.7515	1.77215e-22	-	PTCHD3P3	ENSG00000219700	upstream_gene_variant
6	135419636	C	T	6	135098498	CD36	P16671	rs9376091	0.255078	0.0615542	0.00683581	18.6649	2.16322e-19	-	HBS1L	ENSG00000112339	intron_variant
7	38242166	T	A	7	38202565	CD36	P16671	rs10224886	0.248782	-0.103084	0.00696346	48.8576	1.38803e-49	-	STARD3NL	ENSG00000010270	intron_variant
7	80236014	T	G	7	80606698	CD36	P16671	rs13236689	0.417067	0.265993	0.00610637	413.766	0	CD36	CD36	ENSG00000135218	intron_variant
7	101499930	G	A	7	101856650	CD36	P16671	rs139141690	0.00449406	0.467305	0.0460313	23.4882	3.24938e-24	-	CUX1	ENSG00000257923	intron_variant
8	11720227	G	C	8	11862718	CD36	P16671	rs1293303	0.437372	0.0604563	0.0060129	23.0564	8.78213e-24	-	CTSB	ENSG00000164733	intron_variant
8	106581528	A	T	8	105569300	CD36	P16671	rs6993770	0.292177	-0.196671	0.00650491	200.076	8.3946e-201	-	ZFPM2	ENSG00000169946	intron_variant
9	99192919	A	C	9	96430637	CD36	P16671	rs10820606	0.23014	-0.0694783	0.00711088	21.8227	1.50418e-22	-	-	-	intergenic_variant
9	135864436	C	G	9	132989049	CD36	P16671	rs60757417	0.0622975	-0.0926496	0.0123568	13.188	6.48634e-14	-	GFI1B	ENSG00000165702	splice_polypyrimidine_tract_variant,intron_variant
10	65101207	G	C	10	63341447	CD36	P16671	rs10740118	0.413736	0.0857014	0.00598528	45.7768	1.67186e-46	-	JMJD1C	ENSG00000171988	intron_variant
10	81164146	C	T	10	79404390	CD36	P16671	rs116052829	0.102966	0.0746104	0.00966937	13.9212	1.19895e-14	-	ZCCHC24	ENSG00000165424	intron_variant
10	104336426	A	C	10	102576669	CD36	P16671	rs34377578	0.243842	0.0698766	0.0069178	23.2621	5.4689e-24	-	RPL23AP58	ENSG00000228657	upstream_gene_variant
11	1778496	C	T	11	1757266	CD36	P16671	rs56363318	0.0846039	-0.182212	0.0106016	65.4801	3.31055e-66	-	PRADX	ENSG00000235027	upstream_gene_variant
11	113953622	G	A	11	114082900	CD36	P16671	rs73000929	0.0343255	-0.138979	0.0161859	17.047	8.97429e-18	-	ZBTB16	ENSG00000109906	intron_variant
11	128573758	AC	A	11	128703863	CD36	P16671	rs780615646	0.784076	-0.0620431	0.00744473	16.1064	7.82708e-17	-	FLI1	ENSG00000151702	intron_variant
12	6286791	G	T	12	6177625	CD36	P16671	rs11064077	0.482194	-0.0464887	0.00596223	14.1986	6.32995e-15	-	-	-	intergenic_variant
12	54729872	T	C	12	54336088	CD36	P16671	rs4759076	0.456751	0.0669524	0.00600149	28.1741	6.6973e-29	-	MIR148B	ENSG00000199122	upstream_gene_variant
14	68451456	C	T	14	67984739	CD36	P16671	rs17192558	0.174559	-0.0721221	0.00778057	19.7282	1.86982e-20	-	RAD51B	ENSG00000182185	intron_variant
15	64829353	T	C	15	64537154	CD36	P16671	rs113812421	0.0670351	0.0904231	0.0117828	13.7785	1.66533e-14	-	ZNF609	ENSG00000180357	intron_variant
15	101513378	G	T	15	100973173	CD36	P16671	rs12719735	0.703553	-0.0540806	0.00648396	16.1316	7.38584e-17	-	LRRK1	ENSG00000154237	intron_variant
19	55536595	G	A	19	55025227	CD36	P16671	rs1613662	0.831783	0.0847124	0.00789992	26.1012	7.92136e-27	-	GP6	ENSG00000088053	missense_variant
20	19298788	C	G	20	19318144	CD36	P16671	rs6081568	0.352553	0.045476	0.00618095	12.7271	1.87456e-13	-	SLC24A3	ENSG00000185052	intron_variant
21	36259324	A	G	21	34887027	CD36	P16671	rs111527738	0.0199632	0.206631	0.0210525	22.0132	9.70063e-23	-	RUNX1	ENSG00000159216	missense_variant
4	15786408	C	T	4	15784785	CD38	P28907	rs7681718	0.223043	-0.409486	0.0060457	998.113	0	CD38	CD38	ENSG00000004468	intron_variant
4	77401452	C	T	4	76480299	CD38	P28907	rs28817415	0.438604	0.0363102	0.00510845	11.9287	1.17842e-12	-	SHROOM3	ENSG00000138771	intron_variant
7	151413194	T	C	7	151716108	CD38	P28907	rs10224210	0.27288	0.0381172	0.00540131	11.7693	1.70098e-12	-	PRKAG2	ENSG00000106617	intron_variant
12	111973358	A	G	12	111535554	CD38	P28907	rs597808	0.537662	-0.0582643	0.00490371	31.8316	1.47367e-32	-	ATXN2	ENSG00000204842	intron_variant
16	20366507	T	C	16	20355185	CD38	P28907	rs13329952	0.196149	-0.0426806	0.00605391	11.7476	1.78813e-12	-	PDILT	ENSG00000169340	downstream_gene_variant
6	32594816	G	GGAT	6	32627039	CD4	P01730	rs147599819	0.394717	-0.113396	0.00639804	69.5592	2.75931e-70	-	HLA-DQA1	ENSG00000196735	upstream_gene_variant
8	19859539	G	A	8	20002028	CD4	P01730	rs2119690	0.289214	-0.0514709	0.00644633	14.8506	1.41059e-15	-	-	-	intergenic_variant
11	116623213	TA	T	11	116752497	CD4	P01730	-	0.846708	-0.0869128	0.00815546	25.7912	1.61734e-26	-	BUD13	ENSG00000137656	intron_variant
12	6896546	A	G	12	6787380	CD4	P01730	rs73053728	0.292272	-0.348333	0.0066075	605.31	0	CD4	RN7SL380P	ENSG00000244532	upstream_gene_variant
12	111884608	T	C	12	111446804	CD4	P01730	rs3184504	0.53924	-0.0836741	0.00609171	42.2075	6.20155e-43	-	SH2B3	ENSG00000111252	missense_variant
14	94844947	C	T	14	94378610	CD4	P01730	rs28929474	0.0192856	0.14874	0.0211634	11.6793	2.09267e-12	-	SERPINA1	ENSG00000197249	missense_variant
19	45414399	C	A	19	44911142	CD4	P01730	rs72654473	0.112387	0.0891916	0.00916161	21.6715	2.13059e-22	-	APOC1	ENSG00000130208	upstream_gene_variant
3	56849749	T	C	3	56815721	CD40	P25942	rs1354034	0.588987	0.0856493	0.00604595	44.83	1.47911e-45	-	ARHGEF3	ENSG00000163947	intron_variant,non_coding_transcript_variant
5	131826322	G	A	5	132490630	CD40	P25942	rs10900809	0.368923	-0.0427005	0.00620946	11.2128	6.12632e-12	-	IRF1-AS1	ENSG00000197536	downstream_gene_variant
7	80234243	G	T	7	80604927	CD40	P25942	rs17154155	0.416173	0.0417725	0.00600307	11.4636	3.43875e-12	-	CD36	ENSG00000135218	intron_variant
7	106372219	C	G	7	106731773	CD40	P25942	rs342293	0.453986	-0.0607811	0.00592461	23.9677	1.07721e-24	-	-	ENSG00000243797	intron_variant,non_coding_transcript_variant
8	106581528	A	T	8	105569300	CD40	P25942	rs6993770	0.291811	-0.0649809	0.00649275	22.8531	1.40249e-23	-	ZFPM2	ENSG00000169946	intron_variant
10	65066186	G	T	10	63306426	CD40	P25942	rs10761741	0.413214	0.0709302	0.00600262	31.494	3.20627e-32	-	JMJD1C	ENSG00000171988	intron_variant
11	180283	T	C	11	180283	CD40	P25942	rs199568356	0.218437	0.0529551	0.00774148	11.1026	7.89587e-12	-	-	ENSG00000255229	intron_variant,non_coding_transcript_variant
12	6294787	AC	A	12	6185621	CD40	P25942	-	0.38835	-0.0540006	0.00628707	17.0575	8.75992e-18	-	-	-	intergenic_variant
12	54712308	G	A	12	54318524	CD40	P25942	rs10876550	0.571972	0.0411327	0.0060262	11.0578	8.75387e-12	-	RNU6-950P	ENSG00000207381	upstream_gene_variant
12	111973358	A	G	12	111535554	CD40	P25942	rs597808	0.537783	-0.0546019	0.00604996	18.7461	1.79432e-19	-	ATXN2	ENSG00000204842	intron_variant
19	55539072	T	G	19	55027704	CD40	P25942	rs892090	0.832061	0.0666964	0.00795477	16.2927	5.09683e-17	-	GP6-AS1	ENSG00000267265	intron_variant,non_coding_transcript_variant
19	57835912	C	A	19	57324544	CD40	P25942	rs13345625	0.362056	-0.0501402	0.00616813	15.3634	4.33112e-16	-	ZNF543	ENSG00000178229	intron_variant
20	44746982	T	C	20	46118343	CD40	P25942	rs1883832	0.756255	0.420751	0.0071451	754.856	0	CD40	CD40	ENSG00000101017	5_prime_UTR_variant
1	156873727	G	A	1	156903935	CD40LG	P29965	rs12407843	0.115601	0.0732341	0.00955033	13.7585	1.74381e-14	-	PEAR1	ENSG00000187800	synonymous_variant
2	224874874	G	A	2	224010157	CD40LG	P29965	rs13412535	0.222384	-0.0529443	0.0073523	12.2237	5.97448e-13	-	SERPINE2	ENSG00000135919	intron_variant
3	39188182	C	T	3	39146691	CD40LG	P29965	rs13084580	0.113557	0.0832897	0.00958914	17.4248	3.76011e-18	-	CSRNP1	ENSG00000144655	5_prime_UTR_variant
3	56849749	T	C	3	56815721	CD40LG	P29965	rs1354034	0.589213	-0.0675551	0.00622173	26.7379	1.82852e-27	-	ARHGEF3	ENSG00000163947	intron_variant,non_coding_transcript_variant
4	102800148	C	CA	4	101878991	CD40LG	P29965	rs34061204	0.402986	-0.0535576	0.00622927	17.0899	8.13018e-18	-	BANK1	ENSG00000153064	intron_variant
4	154461313	C	CT	4	153540161	CD40LG	P29965	rs139596721	0.0349658	0.139064	0.01689	15.7404	1.81803e-16	-	TMEM131L	ENSG00000121210	intron_variant
5	131804347	C	A	5	132468655	CD40LG	P29965	rs2248116	0.589693	0.0515823	0.00625995	15.7641	1.72147e-16	-	Y_RNA	ENSG00000202533	downstream_gene_variant
7	80236014	T	G	7	80606698	CD40LG	P29965	rs13236689	0.416662	0.0503268	0.00617692	15.4302	3.71364e-16	-	CD36	ENSG00000135218	intron_variant
8	106581528	A	T	8	105569300	CD40LG	P29965	rs6993770	0.291839	-0.120975	0.00669791	72.194	6.39735e-73	-	ZFPM2	ENSG00000169946	intron_variant
9	135864436	C	G	9	132989049	CD40LG	P29965	rs60757417	0.0624494	-0.103571	0.0127647	15.3094	4.90456e-16	-	GFI1B	ENSG00000165702	splice_polypyrimidine_tract_variant,intron_variant
14	70653758	G	A	14	70187041	CD40LG	P29965	rs61978213	0.0402051	0.108997	0.0154304	11.7904	1.62032e-12	-	SLC8A3	ENSG00000100678	intron_variant
16	28505660	G	C	16	28494339	CD40LG	P29965	rs151234	0.132236	0.0680174	0.00907333	13.1832	6.55843e-14	-	CLN3	ENSG00000188603	upstream_gene_variant
16	81870969	C	T	16	81837364	CD40LG	P29965	rs12445050	0.13377	0.0839013	0.00896611	20.0885	8.15643e-21	-	PLCG2	ENSG00000197943	intron_variant
19	55539072	T	G	19	55027704	CD40LG	P29965	rs892090	0.832105	0.127484	0.00819506	53.8404	1.44411e-54	-	GP6-AS1	ENSG00000267265	intron_variant,non_coding_transcript_variant
20	19287904	G	A	20	19307260	CD40LG	P29965	rs6081565	0.349816	0.0594182	0.0064206	19.6663	2.15625e-20	-	SLC24A3	ENSG00000185052	intron_variant
20	44746982	T	C	20	46118343	CD40LG	P29965	rs1883832	0.756165	-0.111161	0.00713149	54.052	8.87156e-55	-	CD40	ENSG00000101017	5_prime_UTR_variant
21	36368574	CTCTGCCT	C	21	34996277	CD40LG	P29965	rs753301685	0.111338	0.0675567	0.00972633	11.4243	3.76444e-12	-	RUNX1	ENSG00000159216	intron_variant
X	39710195	C	T	23	39850941	CD40LG	P29965	rs3002416	0.408978	-0.0380404	0.00537276	11.8419	1.43913e-12	-	-	ENSG00000261435	upstream_gene_variant
X	69701403	C	T	23	70481553	CD40LG	P29965	rs5980948	0.194429	0.0530751	0.00637597	16.0712	8.4879e-17	-	DLG3	ENSG00000082458	intron_variant
X	135730217	A	C	23	136648058	CD40LG	P29965	rs36206512	0.0333673	-0.549965	0.0144882	314.572	0	CD40LG	CD40LG	ENSG00000102245	upstream_gene_variant
1	179526214	C	T	1	179557079	CD46	P15529	rs61747728	0.0367501	0.145749	0.0159791	19.1292	7.42677e-20	-	NPHS2	ENSG00000116218	missense_variant
1	207912179	G	C	1	207738834	CD46	P15529	rs7550273	0.400023	0.0786795	0.00620121	36.1604	6.91194e-37	CD46	CR1L	ENSG00000197721	downstream_gene_variant
6	31192998	G	A	6	31225221	CD46	P15529	rs9468900	0.23096	-0.0572792	0.00722475	14.6529	2.22382e-15	-	-	ENSG00000255726	downstream_gene_variant
8	106581528	A	T	8	105569300	CD46	P15529	rs6993770	0.291585	-0.0611074	0.00663178	19.5041	3.13256e-20	-	ZFPM2	ENSG00000169946	intron_variant
9	136151806	T	C	9	133276354	CD46	P15529	rs600038	0.204645	-0.0634885	0.00749614	16.6082	2.4649e-17	-	ABO	ENSG00000175164	upstream_gene_variant
10	65271488	A	T	10	63511728	CD46	P15529	rs10740131	0.466803	0.0522515	0.00605377	17.2168	6.07016e-18	-	JMJD1C	ENSG00000171988	intron_variant,non_coding_transcript_variant
10	71267834	T	C	10	69508078	CD46	P15529	rs1227967	0.502349	0.0755833	0.00607011	34.8637	1.36867e-35	-	TSPAN15	ENSG00000099282	downstream_gene_variant
17	7069412	G	A	17	7166093	CD46	P15529	rs186021206	0.00603425	0.388814	0.0428364	18.9511	1.11918e-19	-	-	-	intergenic_variant
19	36342212	C	T	19	35851310	CD46	P15529	rs3814995	0.30583	0.0450587	0.0065867	11.1039	7.87227e-12	-	NPHS1	ENSG00000161270	missense_variant
19	55526345	T	G	19	55014977	CD46	P15529	rs1671152	0.835887	0.0611654	0.00821053	13.0287	9.36052e-14	-	GP6	ENSG00000088053	missense_variant
1	44290530	A	G	1	43824858	CD48	P09326	rs37458	0.345602	0.0687979	0.00633454	26.7513	1.77296e-27	-	ST3GAL3	ENSG00000126091	intron_variant
1	160654758	C	G	1	160684968	CD48	P09326	rs2295615	0.133977	-0.933125	0.00890844	2384.6	0	CD48	CD48	ENSG00000117091	missense_variant
2	62560332	A	G	2	62333197	CD48	P09326	rs4672505	0.633362	0.0612518	0.00553828	27.7061	1.96743e-28	-	-	ENSG00000228541	intron_variant,non_coding_transcript_variant
2	135015736	T	TTGTC	2	134258165	CD48	P09326	rs113280910	0.770408	-0.0469393	0.006475	12.3779	4.1889e-13	-	MGAT5	ENSG00000152127	intron_variant
3	169750883	C	T	3	170033095	CD48	P09326	rs4955708	0.376008	-0.0700481	0.00563353	34.7681	1.70569e-35	-	GPR160	ENSG00000173890	upstream_gene_variant
3	186741221	C	T	3	187023433	CD48	P09326	rs3872724	0.377399	-0.0501573	0.00552126	18.9818	1.0428e-19	-	ST6GAL1	ENSG00000073849	intron_variant
4	103188709	C	T	4	102267552	CD48	P09326	rs13107325	0.0710892	0.0725853	0.0104456	11.4339	3.68214e-12	-	SLC39A8	ENSG00000138821	missense_variant
5	35879156	G	T	5	35879054	CD48	P09326	rs6881706	0.267255	-0.0527134	0.00602066	17.6918	2.03329e-18	-	IL7R	ENSG00000168685	3_prime_UTR_variant
6	31240060	A	G	6	31272283	CD48	P09326	rs2844622	0.663361	0.0706906	0.00566176	35.0484	8.9454e-36	-	USP8P1	ENSG00000214892	upstream_gene_variant
6	96015921	C	G	6	95568045	CD48	P09326	rs117976221	0.0808291	0.0703696	0.00980554	12.1456	7.15155e-13	-	-	-	intergenic_variant
8	9187242	A	G	8	9329732	CD48	P09326	rs1461729	0.899226	-0.0610749	0.0088644	11.2532	5.58213e-12	-	PPP1R3B-DT	ENSG00000248538	intron_variant,non_coding_transcript_variant
8	79657263	T	C	8	78745028	CD48	P09326	rs2919917	0.260901	0.0470517	0.00614264	13.7302	1.86123e-14	-	IL7	ENSG00000104432	intron_variant
9	136139907	GAAACTGCC	G	9	133264504	CD48	P09326	rs782134971	0.249652	0.0440679	0.00616482	12.0562	8.78618e-13	-	ABO	ENSG00000175164	intron_variant
11	126234820	G	C	11	126364925	CD48	P09326	rs78689694	0.131762	-0.0929334	0.00793562	30.9506	1.12047e-31	-	ST3GAL4	ENSG00000110080	intron_variant
11	134264227	A	G	11	134394333	CD48	P09326	rs74622686	0.145453	0.0536472	0.00764307	11.651	2.23357e-12	-	B3GAT1	ENSG00000109956	intron_variant
12	111884608	T	C	12	111446804	CD48	P09326	rs3184504	0.539211	-0.135234	0.0054548	134.958	1.10154e-135	-	SH2B3	ENSG00000111252	missense_variant
12	121217765	C	G	12	120779962	CD48	P09326	rs7305849	0.465718	-0.0606921	0.00537174	28.8741	1.33629e-29	-	SPPL3	ENSG00000157837	intron_variant
13	28604007	T	C	13	28029870	CD48	P09326	rs76428106	0.0126855	0.239517	0.0247025	21.5039	3.13401e-22	-	FLT3	ENSG00000122025	intron_variant
17	7069412	G	A	17	7166093	CD48	P09326	rs186021206	0.00604085	1.1084	0.0379569	186.732	1.85353e-187	-	-	-	intergenic_variant
17	79218714	C	T	17	81244914	CD48	P09326	rs2659005	0.436084	0.0931942	0.00546483	64.482	3.2961e-65	-	NDUFAF8	ENSG00000224877	downstream_gene_variant
19	43900697	T	C	19	43396545	CD48	P09326	rs78530667	0.122505	-0.0574149	0.00836	11.1858	6.51929e-12	-	TEX101	ENSG00000131126	upstream_gene_variant
19	49207206	A	G	19	48703949	CD48	P09326	rs485186	0.528115	0.0368066	0.0053761	11.1205	7.57705e-12	-	FUT2	ENSG00000176920	synonymous_variant
1	114377568	A	G	1	113834946	CD5	P06127	rs2476601	0.905036	-0.0692004	0.0101551	11.0236	9.47109e-12	-	PTPN22	ENSG00000134242	missense_variant
2	25488819	T	A	2	25265950	CD5	P06127	rs7578575	0.288338	0.0545259	0.00659775	15.8523	1.40508e-16	-	DNMT3A	ENSG00000119772	intron_variant
5	35883734	T	C	5	35883632	CD5	P06127	rs10214237	0.264232	-0.0697586	0.00673989	24.3788	4.18023e-25	-	IL7R	ENSG00000168685	downstream_gene_variant
6	21886489	T	C	6	21886258	CD5	P06127	rs74360995	0.139944	0.065556	0.00853434	13.8032	1.57326e-14	-	CASC15	ENSG00000272168	intron_variant,non_coding_transcript_variant
6	32450250	G	A	6	32482473	CD5	P06127	rs9269213	0.247609	-0.0763539	0.00717955	25.6883	2.04975e-26	-	-	-	regulatory_region_variant
8	79657263	T	C	8	78745028	CD5	P06127	rs2919917	0.260961	0.0547527	0.00682432	14.987	1.03039e-15	-	IL7	ENSG00000104432	intron_variant
10	71184356	G	C	10	69424600	CD5	P06127	rs12772559	0.247731	0.0533121	0.00691056	13.9158	1.21395e-14	-	-	-	regulatory_region_variant
11	60793330	C	T	11	61025858	CD5	P06127	rs34383631	0.396343	-0.128109	0.00611002	96.8825	1.31069e-97	CD5	-	-	intergenic_variant
12	111884608	T	C	12	111446804	CD5	P06127	rs3184504	0.538867	-0.148491	0.0060599	131.872	1.34276e-132	-	SH2B3	ENSG00000111252	missense_variant
15	58770523	C	T	15	58478324	CD5	P06127	rs7161799	0.0778618	0.127598	0.0111326	29.6871	2.05542e-30	-	LIPC-AS1	ENSG00000259293	intron_variant,non_coding_transcript_variant
16	30878863	C	T	16	30867542	CD5	P06127	rs4889634	0.370128	0.0425619	0.0062489	11.0139	9.68501e-12	-	BCL7C	ENSG00000099385	intron_variant,NMD_transcript_variant
17	76130575	A	T	17	78134494	CD5	P06127	rs7208422	0.486538	-0.0454997	0.00592756	13.7846	1.6421e-14	-	TMC8	ENSG00000167895	missense_variant
19	48833608	A	G	19	48330351	CD5	P06127	rs4893	0.0378356	-0.116517	0.0155279	13.2074	6.20297e-14	-	EMP3	ENSG00000142227	missense_variant
1	179526214	C	T	1	179557079	CD55	P08174	rs61747728	0.0369306	0.129767	0.0158668	15.5415	2.87409e-16	-	NPHS2	ENSG00000116218	missense_variant
1	207421214	G	A	1	207247869	CD55	P08174	rs61822669	0.224806	-0.457063	0.00725752	863.148	0	CD55	LINC02942	ENSG00000237074	intron_variant,non_coding_transcript_variant
2	8756183	C	T	2	8616053	CD55	P08174	rs6730558	0.391263	-0.0425748	0.00598788	11.9359	1.15904e-12	-	-	ENSG00000231083	intron_variant,non_coding_transcript_variant
2	27730940	T	C	2	27508073	CD55	P08174	rs1260326	0.616407	0.0478349	0.00597601	14.921	1.1995e-15	-	GCKR	ENSG00000084734	missense_variant,splice_region_variant
2	162964301	G	A	2	162107791	CD55	P08174	rs75166367	0.0563149	-0.0859396	0.0125659	11.0986	7.96893e-12	-	-	-	regulatory_region_variant
3	46890566	G	GT	3	46849076	CD55	P08174	rs559989662	0.102479	0.0657831	0.00975872	10.8031	1.57362e-11	-	MYL3	ENSG00000160808	intron_variant
4	103188709	C	T	4	102267552	CD55	P08174	rs13107325	0.0709571	0.137885	0.0113717	33.11	7.76247e-34	-	SLC39A8	ENSG00000138821	missense_variant
6	81421295	A	G	6	80711578	CD55	P08174	rs2444797	0.536519	-0.0397627	0.00583779	11.0144	9.67386e-12	-	-	-	intergenic_variant
7	7279010	C	A	7	7239379	CD55	P08174	rs10279432	0.631549	0.0603929	0.00612504	22.2072	6.20583e-23	-	C1GALT1	ENSG00000106392	intron_variant
8	134470631	T	C	8	133458388	CD55	P08174	rs2142306	0.420621	0.0731067	0.00588897	34.6597	2.18927e-35	-	ST3GAL1	ENSG00000008513	3_prime_UTR_variant
10	65077994	C	G	10	63318234	CD55	P08174	rs7090111	0.412021	0.0416757	0.00587937	11.8677	1.35613e-12	-	JMJD1C	ENSG00000171988	intron_variant
11	126234820	G	C	11	126364925	CD55	P08174	rs78689694	0.13167	-0.0624484	0.00861952	12.3641	4.32414e-13	-	ST3GAL4	ENSG00000110080	intron_variant
17	7069412	G	A	17	7166093	CD55	P08174	rs186021206	0.00599889	1.00919	0.0413019	131.133	7.36207e-132	-	-	-	intergenic_variant
19	36342212	C	T	19	35851310	CD55	P08174	rs3814995	0.306005	0.0560158	0.00631118	18.1578	6.95344e-19	-	NPHS1	ENSG00000161270	missense_variant
22	36774904	C	T	22	36378859	CD55	P08174	rs755470	0.658152	-0.0425601	0.00617836	11.2491	5.63508e-12	-	MYH9	ENSG00000100345	intron_variant
1	44245670	A	G	1	43779999	CD58	P19256	rs7546818	0.355399	-0.0429429	0.0062029	11.3545	4.42079e-12	-	ST3GAL3	ENSG00000126091	intron_variant
1	117080166	A	C	1	116537544	CD58	P19256	rs6677309	0.14177	-0.251159	0.00874088	180.841	1.44212e-181	CD58	NAP1L4P1	ENSG00000177173	upstream_gene_variant
1	172415451	C	T	1	172446311	CD58	P19256	rs2269615	0.546947	-0.174013	0.00600247	184.059	8.72971e-185	-	PIGC	ENSG00000135845	upstream_gene_variant
1	179571862	T	C	1	179602727	CD58	P19256	rs150816167	0.0414763	0.112568	0.0150349	13.1524	7.04044e-14	-	TDRD5	ENSG00000162782	intron_variant
2	27730940	T	C	2	27508073	CD58	P19256	rs1260326	0.615863	0.0622039	0.00604709	24.0915	8.10028e-25	-	GCKR	ENSG00000084734	missense_variant,splice_region_variant
2	135015736	T	TTGTC	2	134258165	CD58	P19256	rs113280910	0.770468	-0.0614743	0.00711746	17.2392	5.76501e-18	-	MGAT5	ENSG00000152127	intron_variant
3	98416900	G	T	3	98698056	CD58	P19256	rs10935473	0.432691	-0.0540431	0.00594795	18.9883	1.02731e-19	-	-	-	intergenic_variant
3	186654890	A	T	3	186937101	CD58	P19256	rs35133002	0.715444	-0.0570742	0.00649394	17.8207	1.51112e-18	-	ST6GAL1	ENSG00000073849	intron_variant
4	3443931	A	G	4	3442204	CD58	P19256	rs13108218	0.61058	0.0409473	0.00605992	10.8514	1.40799e-11	-	RGS12	ENSG00000159788	downstream_gene_variant
8	9187242	A	G	8	9329732	CD58	P19256	rs1461729	0.899301	-0.0912732	0.00973501	20.1632	6.86752e-21	-	PPP1R3B-DT	ENSG00000248538	intron_variant,non_coding_transcript_variant
9	136141870	C	T	9	133266456	CD58	P19256	rs2519093	0.182191	-0.447272	0.00780451	715.048	0	-	ABO	ENSG00000175164	intron_variant
10	65271488	A	T	10	63511728	CD58	P19256	rs10740131	0.467256	0.046831	0.00586111	14.8703	1.34803e-15	-	JMJD1C	ENSG00000171988	intron_variant,non_coding_transcript_variant
11	126238832	T	C	11	126368937	CD58	P19256	rs60843925	0.139784	-0.101887	0.00854419	32.0558	8.79427e-33	-	ST3GAL4	ENSG00000110080	intron_variant
17	7069412	G	A	17	7166093	CD58	P19256	rs186021206	0.00604002	1.2239	0.0416854	188.754	1.76198e-189	-	-	-	intergenic_variant
17	37830447	T	A	17	39674194	CD58	P19256	rs2934956	0.668064	0.0444906	0.006337	11.6563	2.20648e-12	-	PNMT	ENSG00000141744	downstream_gene_variant
17	79218714	C	T	17	81244914	CD58	P19256	rs2659005	0.436041	0.0467567	0.00599882	14.1887	6.4759e-15	-	NDUFAF8	ENSG00000224877	downstream_gene_variant
19	44153100	A	G	19	43648948	CD58	P19256	rs4760	0.148432	0.0801502	0.00822723	21.7002	1.99434e-22	-	PLAUR	ENSG00000011422	missense_variant
1	196666044	T	C	1	196696914	CD59	P13987	rs76258507	0.619864	-0.0626774	0.00577427	26.722	1.89671e-27	-	CFH	ENSG00000000971	intron_variant
4	77372923	T	C	4	76451770	CD59	P13987	rs1398018	0.424527	0.0493824	0.0057325	17.1532	7.02749e-18	-	SHROOM3	ENSG00000138771	intron_variant
11	33739598	G	A	11	33718052	CD59	P13987	rs831636	0.323543	-0.228706	0.00611117	305.801	1.58125e-306	CD59	CD59	ENSG00000085063	intron_variant
16	20392332	G	A	16	20381010	CD59	P13987	rs77924615	0.190377	-0.0573562	0.00723909	14.6352	2.31633e-15	-	PDILT	ENSG00000169340	intron_variant
17	37828496	T	C	17	39672243	CD59	P13987	rs2952151	0.692578	0.059293	0.00611781	21.4861	3.26513e-22	-	PNMT	ENSG00000141744	downstream_gene_variant
1	25291697	C	T	1	24965206	CD5L	O43866	rs188468174	0.0134293	0.425146	0.0263486	57.8425	1.43714e-58	-	RUNX3-AS1	ENSG00000229162	downstream_gene_variant
1	39324859	C	G	1	38859187	CD5L	O43866	rs1925679	0.644892	0.0563057	0.00632873	18.2407	5.74513e-19	-	MYCBP	ENSG00000214114	downstream_gene_variant
1	45857176	G	C	1	45391504	CD5L	O43866	rs2487442	0.736375	-0.0481492	0.0068544	11.6681	2.14734e-12	-	TESK2	ENSG00000070759	intron_variant
1	114377568	A	G	1	113834946	CD5L	O43866	rs2476601	0.90509	0.0754145	0.0102192	12.7995	1.58672e-13	-	PTPN22	ENSG00000134242	missense_variant
1	157804648	G	A	1	157834858	CD5L	O43866	rs2765501	0.389581	0.19908	0.00619679	225.724	1.88799e-226	CD5L	CD5L	ENSG00000073754	intron_variant
1	160711477	C	T	1	160741687	CD5L	O43866	rs3766370	0.31683	-0.0726974	0.00642209	28.9805	1.04592e-29	-	SLAMF7	ENSG00000026751	intron_variant
1	173384827	T	C	1	173415688	CD5L	O43866	rs4916354	0.805801	0.0535953	0.00754878	11.9035	1.24882e-12	-	PRDX6-AS1	ENSG00000203739	downstream_gene_variant
2	106413031	C	T	2	105796574	CD5L	O43866	rs17031793	0.158759	-0.0625257	0.00806798	14.0363	9.19814e-15	-	NCK2	ENSG00000071051	intron_variant
2	111814093	T	C	2	111056516	CD5L	O43866	rs1898846	0.860583	-0.0765188	0.00848464	18.7197	1.90678e-19	-	MIR4435-2HG	ENSG00000172965	intron_variant,non_coding_transcript_variant
3	32455081	G	A	3	32413589	CD5L	O43866	rs614004	0.511423	0.0579178	0.00589079	22.086	8.20352e-23	-	CMTM7	ENSG00000153551	intron_variant
3	101715745	C	T	3	101996901	CD5L	O43866	rs79385566	0.107838	-0.0747262	0.00947476	14.5088	3.09885e-15	-	RDUR	ENSG00000214407	non_coding_transcript_exon_variant
3	127474030	G	A	3	127755187	CD5L	O43866	rs664910	0.676954	0.0466802	0.00629446	12.9185	1.20642e-13	-	MGLL	ENSG00000074416	intron_variant
4	102396292	A	G	4	101475135	CD5L	O43866	rs9307257	0.511125	0.0588737	0.00598091	22.1364	7.30466e-23	-	BANK1	ENSG00000153064	intron_variant
5	124342470	C	A	5	125006777	CD5L	O43866	rs13171140	0.250253	-0.0724792	0.00685767	25.3824	4.14572e-26	-	LINC02240	ENSG00000260192	intron_variant,non_coding_transcript_variant
6	484453	C	G	6	484453	CD5L	O43866	rs116446171	0.0210902	0.201124	0.0207948	21.401	3.97192e-22	-	EXOC2	ENSG00000112685	downstream_gene_variant
6	30458064	G	A	6	30490287	CD5L	O43866	rs1264457	0.602245	-0.0999411	0.00605497	60.476	3.34195e-61	-	HLA-E	ENSG00000204592	missense_variant
6	41674100	G	T	6	41706362	CD5L	O43866	rs78470916	0.0533126	0.0923436	0.0133049	11.4084	3.90481e-12	-	TFEB	ENSG00000112561	intron_variant
6	138242998	A	G	6	137921861	CD5L	O43866	rs72980776	0.144102	0.0606155	0.00842411	12.2059	6.22444e-13	-	-	-	regulatory_region_variant
7	50474931	C	G	7	50407233	CD5L	O43866	rs114373434	0.267159	-0.0564413	0.00667507	16.5562	2.77843e-17	-	IKZF1	ENSG00000185811	downstream_gene_variant
7	150919829	G	A	7	151222743	CD5L	O43866	rs7812088	0.112634	0.0840112	0.00929831	18.7855	1.6387e-19	-	ABCF2	ENSG00000033050	intron_variant
8	11339965	G	C	8	11482456	CD5L	O43866	rs2736332	0.281912	0.0502554	0.00658146	13.6493	2.24233e-14	-	-	ENSG00000284957	upstream_gene_variant
8	103577741	C	T	8	102565513	CD5L	O43866	rs2436887	0.257576	-0.0887546	0.00672665	39.025	9.44061e-40	-	ODF1	ENSG00000155087	downstream_gene_variant
9	33125657	CGA	C	9	33125659	CD5L	O43866	-	0.27202	-0.0507236	0.0066855	13.4853	3.27115e-14	-	B4GALT1	ENSG00000086062	intron_variant
10	3918174	T	G	10	3875982	CD5L	O43866	rs10904115	0.515963	-0.0489257	0.00589427	15.9845	1.03633e-16	-	-	-	intergenic_variant
10	90758917	T	A	10	88999160	CD5L	O43866	rs11591675	0.534683	-0.0612117	0.00600721	23.6567	2.20445e-24	-	FAS	ENSG00000026103	intron_variant
10	112184366	TAC	T	10	110424608	CD5L	O43866	-	0.561351	-0.0474824	0.00600974	14.5577	2.76885e-15	-	DUSP5-DT	ENSG00000273143	downstream_gene_variant
11	123344435	C	T	11	123473727	CD5L	O43866	rs36020612	0.188216	0.100308	0.00768538	38.2073	6.2044e-39	-	GRAMD1B	ENSG00000023171	intron_variant
12	112007756	C	T	12	111569952	CD5L	O43866	rs653178	0.538335	-0.0468967	0.00599586	14.2824	5.21915e-15	-	ATXN2	ENSG00000204842	intron_variant
13	108960380	TGCTG	T	13	108308032	CD5L	O43866	-	0.0194895	0.170477	0.022703	13.2249	5.95799e-14	-	TNFSF13B	ENSG00000102524	3_prime_UTR_variant
14	30318677	A	G	14	29849471	CD5L	O43866	rs4441176	0.364857	-0.0546252	0.00620724	17.8648	1.36521e-18	-	PRKD1	ENSG00000184304	intron_variant
14	96043546	G	A	14	95577209	CD5L	O43866	rs117972357	0.00263252	0.574471	0.0586779	21.9066	1.23994e-22	-	LINC02318	ENSG00000258390	intron_variant,non_coding_transcript_variant
14	103251452	T	G	14	102785115	CD5L	O43866	rs12880641	0.651453	-0.052356	0.00624585	16.2856	5.18084e-17	-	TRAF3	ENSG00000131323	intron_variant
14	106200601	C	T	14	105734264	CD5L	O43866	rs200123836	0.266057	-0.0468702	0.00675591	11.3994	3.98658e-12	-	IGHG1	ENSG00000211896	downstream_gene_variant
15	94802545	C	A	15	94259316	CD5L	O43866	rs6497185	0.735315	0.060909	0.00670342	18.9893	1.02494e-19	-	MCTP2	ENSG00000140563	intron_variant
16	10982345	G	C	16	10888488	CD5L	O43866	rs8043545	0.272164	0.0483094	0.00664775	12.4348	3.67451e-13	-	CIITA	ENSG00000179583	intron_variant
16	30764361	A	AT	16	30753040	CD5L	O43866	rs71374033	0.71307	-0.0812616	0.00677436	32.4257	3.75232e-33	-	CFAP119	ENSG00000196118	downstream_gene_variant
16	72163920	AT	A	16	72130021	CD5L	O43866	-	0.369766	-0.0586659	0.00699447	16.3039	4.96707e-17	-	PMFBP1	ENSG00000118557	intron_variant
17	7489757	TAA	T	17	7586439	CD5L	O43866	-	0.0555928	0.138695	0.012859	26.3962	4.01606e-27	-	FXR2	ENSG00000129245	downstream_gene_variant
17	16852187	A	G	17	16948873	CD5L	O43866	rs34557412	0.00655495	-0.331841	0.036462	19.0482	8.94953e-20	-	TNFRSF13B	ENSG00000240505	missense_variant
17	38080912	G	A	17	39924659	CD5L	O43866	rs8076131	0.541471	0.050141	0.00595401	16.4294	3.72049e-17	-	LRRC3C	ENSG00000204913	upstream_gene_variant
18	52746366	G	A	18	55079135	CD5L	O43866	rs55966171	0.329243	-0.0502903	0.0062966	14.8589	1.38388e-15	-	-	-	regulatory_region_variant
19	1653120	G	A	19	1653121	CD5L	O43866	rs114329775	0.151231	-0.0560982	0.00830861	10.8356	1.46016e-11	-	TCF3	ENSG00000071564	upstream_gene_variant
19	17664893	A	G	19	17554084	CD5L	O43866	rs11879229	0.967754	0.120887	0.0168833	12.0936	8.06121e-13	-	COLGALT1	ENSG00000130309	upstream_gene_variant
19	45372329	A	G	19	44869072	CD5L	O43866	rs17561351	0.0634922	-0.0912563	0.0121043	13.3251	4.73042e-14	-	NECTIN2	ENSG00000130202	intron_variant
19	55347738	G	T	19	54836283	CD5L	O43866	rs78487206	0.163516	-0.0585357	0.00847193	11.3126	4.86855e-12	-	KIR2DS4	ENSG00000221957	intron_variant
20	3682275	A	G	20	3701628	CD5L	O43866	rs1018492	0.598039	0.097011	0.0060204	57.6895	2.04409e-58	-	SIGLEC1	ENSG00000088827	synonymous_variant
2	25488819	T	A	2	25265950	CD6	P30203	rs7578575	0.288335	0.0400404	0.00547509	12.5836	2.60856e-13	-	DNMT3A	ENSG00000119772	intron_variant
2	62523565	C	G	2	62296430	CD6	P30203	rs4672497	0.234763	0.0476263	0.00587593	15.279	5.26017e-16	-	-	ENSG00000228541	non_coding_transcript_exon_variant
2	112236636	C	T	2	111479059	CD6	P30203	rs58270357	0.0842958	-0.0705695	0.00993213	11.9202	1.20171e-12	-	MIR4435-2HG	ENSG00000172965	intron_variant,non_coding_transcript_variant
3	47045846	C	T	3	47004356	CD6	P30203	rs2305637	0.168428	-0.0449479	0.00654416	11.1876	6.49232e-12	-	NBEAL2	ENSG00000160796	missense_variant
3	169752951	C	T	3	170035163	CD6	P30203	rs2160901	0.37391	-0.0401653	0.00518073	14.0464	8.98669e-15	-	GPR160	ENSG00000173890	upstream_gene_variant
4	38371603	G	A	4	38369982	CD6	P30203	rs6834001	0.682327	0.0376889	0.00530323	11.9253	1.18768e-12	-	LINC02513	ENSG00000248227	intron_variant,non_coding_transcript_variant
5	35888203	G	A	5	35888101	CD6	P30203	rs67207043	0.264335	0.0390506	0.00560448	11.4921	3.22033e-12	-	-	-	regulatory_region_variant
6	31341588	G	A	6	31373811	CD6	P30203	rs9266524	0.624406	-0.0346056	0.00505859	11.1042	7.86683e-12	-	FGFR3P1	ENSG00000230994	upstream_gene_variant
7	6498057	T	C	7	6458426	CD6	P30203	rs62454712	0.244376	0.0459754	0.00578949	14.6984	2.00263e-15	-	KDELR2	ENSG00000136240	downstream_gene_variant
8	79556148	T	C	8	78643913	CD6	P30203	rs4739134	0.747349	-0.0451874	0.00570094	14.6463	2.25788e-15	-	-	ENSG00000286675	intron_variant,non_coding_transcript_variant
11	60776209	C	T	11	61008737	CD6	P30203	rs11230563	0.348424	-0.807665	0.00624972	3628.77	0	CD6	CD6	ENSG00000013725	missense_variant
12	111884608	T	C	12	111446804	CD6	P30203	rs3184504	0.539184	-0.106568	0.00501985	99.2913	5.11329e-100	-	SH2B3	ENSG00000111252	missense_variant
13	113328157	T	G	13	112673843	CD6	P30203	rs4907736	0.426802	-0.0352945	0.00499579	11.7937	1.60805e-12	-	ATP11AUN	ENSG00000197595	intron_variant,non_coding_transcript_variant
15	58773939	G	A	15	58481740	CD6	P30203	rs113194763	0.0574465	0.112823	0.0106134	25.6664	2.15576e-26	-	LIPC-AS1	ENSG00000259293	intron_variant,non_coding_transcript_variant
16	420723	T	G	16	370723	CD6	P30203	rs1984409	0.586511	-0.0340222	0.00501609	10.9281	1.18005e-11	-	MRPL28	ENSG00000086504	upstream_gene_variant
16	30951566	C	G	16	30940245	CD6	P30203	rs13336347	0.394405	0.0425104	0.00506765	16.308	4.9204e-17	-	FBXL19	ENSG00000099364	intron_variant
17	7069412	G	A	17	7166093	CD6	P30203	rs186021206	0.00601892	0.487083	0.0349867	43.3316	4.66015e-44	-	-	-	intergenic_variant
17	76130575	A	T	17	78134494	CD6	P30203	rs7208422	0.486783	-0.0771698	0.00492377	54.6351	2.31686e-55	-	TMC8	ENSG00000167895	missense_variant
19	17516620	C	T	19	17405811	CD6	P30203	rs28413174	0.132892	0.102447	0.00727248	44.3403	4.56773e-45	-	BISPR	ENSG00000282851	upstream_gene_variant
20	1615544	T	C	20	1634898	CD6	P30203	rs6043405	0.65931	-0.0358439	0.00523192	11.1347	7.33331e-12	-	SIRPG-AS1	ENSG00000237914	intron_variant,non_coding_transcript_variant
1	156873727	G	A	1	156903935	CD63	P08962	rs12407843	0.115386	0.0674695	0.00957907	11.7268	1.87586e-12	-	PEAR1	ENSG00000187800	synonymous_variant
3	122833003	C	T	3	123114156	CD63	P08962	rs3804749	0.57911	-0.0492456	0.00628117	14.3469	4.49883e-15	-	PDIA5	ENSG00000065485	intron_variant
3	148721334	T	C	3	149003547	CD63	P08962	rs34572813	0.0401654	-0.113974	0.0156928	12.4213	3.79053e-13	-	GYG1	ENSG00000163754	intron_variant
4	102772190	G	A	4	101851033	CD63	P08962	rs28625045	0.400071	-0.0632549	0.00626333	23.2543	5.56801e-24	-	BANK1	ENSG00000153064	intron_variant
4	154461313	C	CT	4	153540161	CD63	P08962	rs139596721	0.03481	0.128455	0.0169536	13.451	3.53997e-14	-	TMEM131L	ENSG00000121210	intron_variant
5	131708877	T	C	5	132373185	CD63	P08962	rs10060615	0.455683	-0.0639359	0.00622716	24.0044	9.8992e-25	-	MIR3936HG	ENSG00000233006	upstream_gene_variant
7	106373718	C	T	7	106733272	CD63	P08962	rs342299	0.448732	-0.0459307	0.00613416	13.1543	7.00971e-14	-	-	ENSG00000243797	upstream_gene_variant
8	106581528	A	T	8	105569300	CD63	P08962	rs6993770	0.291399	-0.163301	0.00672919	129.365	4.31519e-130	-	ZFPM2	ENSG00000169946	intron_variant
10	64887856	C	T	10	63128096	CD63	P08962	rs10822143	0.496727	0.0498919	0.00611528	15.4698	3.39e-16	-	-	ENSG00000224301	upstream_gene_variant
10	104316581	C	A	10	102556824	CD63	P08962	rs12767683	0.314563	0.089311	0.00657807	41.2615	5.47646e-42	-	SUFU	ENSG00000107882	intron_variant
11	180258	T	C	11	180258	CD63	P08962	rs11502185	0.252652	0.0543833	0.00792657	11.1647	6.84384e-12	-	-	ENSG00000255229	intron_variant,non_coding_transcript_variant
12	6286791	G	T	12	6177625	CD63	P08962	rs11064077	0.481674	-0.0443721	0.00617521	12.1743	6.69422e-13	-	-	-	intergenic_variant
12	56191879	C	G	12	55798095	CD63	P08962	rs187372065	0.00264219	-0.714885	0.0637648	28.445	3.58922e-29	CD63	SARNP	ENSG00000205323	intron_variant
16	81870969	C	T	16	81837364	CD63	P08962	rs12445050	0.133711	0.0877197	0.00898925	21.7695	1.7002e-22	-	PLCG2	ENSG00000197943	intron_variant
19	38817628	G	A	19	38326988	CD63	P08962	rs35496032	0.0126803	0.363736	0.0273377	39.6664	2.15576e-40	-	KCNK6	ENSG00000099337	missense_variant,splice_region_variant
19	55538980	T	C	19	55027612	CD63	P08962	rs1654425	0.838261	0.132441	0.00835173	55.9066	1.23994e-56	-	GP6-AS1	ENSG00000267265	intron_variant,non_coding_transcript_variant
20	3682762	G	A	20	3702115	CD63	P08962	rs4813637	0.594129	-0.098671	0.00626034	55.2407	5.74513e-56	-	SIGLEC1	ENSG00000088827	intron_variant
20	19261922	G	A	20	19281278	CD63	P08962	rs3790176	0.344299	0.0508616	0.00644431	14.5283	2.96278e-15	-	SLC24A3	ENSG00000185052	intron_variant
X	99932816	G	C	23	100677819	CD63	P08962	rs5921624	0.355012	0.060608	0.00528087	29.7636	1.72346e-30	-	SRPX2	ENSG00000102359	downstream_gene_variant
3	56849749	T	C	3	56815721	CD69	Q07108	rs1354034	0.58912	0.0874676	0.00627777	43.3982	3.99761e-44	-	ARHGEF3	ENSG00000163947	intron_variant,non_coding_transcript_variant
3	122833003	C	T	3	123114156	CD69	Q07108	rs3804749	0.57908	-0.0450007	0.00632131	11.9634	1.08793e-12	-	PDIA5	ENSG00000065485	intron_variant
5	131709032	T	TAATA	5	132373340	CD69	Q07108	rs112838960	0.527967	0.0453892	0.00620896	12.5741	2.66624e-13	-	MIR3936HG	ENSG00000233006	upstream_gene_variant
7	106367636	G	A	7	106727190	CD69	Q07108	rs67036916	0.445318	-0.0473768	0.00618958	13.7113	1.94402e-14	-	-	ENSG00000243797	intron_variant,non_coding_transcript_variant
8	106581528	A	T	8	105569300	CD69	Q07108	rs6993770	0.292059	-0.117095	0.00674884	66.7074	1.96155e-67	-	ZFPM2	ENSG00000169946	intron_variant
10	65066186	G	T	10	63306426	CD69	Q07108	rs10761741	0.412571	0.0915002	0.00624128	47.9377	1.15425e-48	-	JMJD1C	ENSG00000171988	intron_variant
12	6294787	AC	A	12	6185621	CD69	Q07108	-	0.388375	-0.0446093	0.0065265	11.0865	8.19408e-12	-	-	-	intergenic_variant
12	9913134	G	A	12	9760538	CD69	Q07108	rs3176787	0.451952	-0.0512959	0.00616866	16.0394	9.13272e-17	CD69	CD69	ENSG00000110848	intron_variant
19	55536595	G	A	19	55025227	CD69	Q07108	rs1613662	0.831676	0.0582748	0.00823759	11.8232	1.50245e-12	-	GP6	ENSG00000088053	missense_variant
5	131808869	G	A	5	132473177	CD7	P09564	rs2548993	0.722349	0.0606893	0.00660062	19.4239	3.76791e-20	-	Y_RNA	ENSG00000202533	downstream_gene_variant
6	31356598	C	T	6	31388821	CD7	P09564	rs2516501	0.254508	-0.0582073	0.00674086	17.2312	5.87219e-18	-	-	-	regulatory_region_variant
10	6015381	A	G	10	5973418	CD7	P09564	rs8177653	0.339624	0.0415993	0.0061797	10.7752	1.67803e-11	-	IL15RA	ENSG00000134470	intron_variant
12	89876143	T	C	12	89482366	CD7	P09564	rs11105298	0.24051	-0.128794	0.00695607	75.8088	1.5531e-76	-	POC1B	ENSG00000139323	intron_variant
12	111884608	T	C	12	111446804	CD7	P09564	rs3184504	0.538932	-0.127917	0.00600742	99.8813	1.31432e-100	-	SH2B3	ENSG00000111252	missense_variant
15	58770523	C	T	15	58478324	CD7	P09564	rs7161799	0.0777064	0.075705	0.0110166	11.1983	6.33432e-12	-	LIPC-AS1	ENSG00000259293	intron_variant,non_coding_transcript_variant
16	30695119	C	CA	16	30683798	CD7	P09564	rs373533616	0.234148	-0.0500838	0.00731322	11.1268	7.46793e-12	-	-	-	intergenic_variant
17	80272491	C	T	17	82314615	CD7	P09564	rs3176831	0.0404252	-1.10539	0.0158315	1060.58	0	CD7	CD7	ENSG00000173762	downstream_gene_variant
1	59665542	A	G	1	59199870	CD70	P32970	rs331635	0.588326	-0.0360318	0.00453817	14.6933	2.02628e-15	-	FGGY-DT	ENSG00000224609	intron_variant,non_coding_transcript_variant
1	109817590	G	T	1	109274968	CD70	P32970	rs12740374	0.221566	-0.308647	0.00534033	727.201	0	-	PSRC1	ENSG00000134222	downstream_gene_variant
6	29914856	T	TA	6	29947079	CD70	P32970	rs140794660	0.100404	0.0615247	0.00744267	15.8602	1.37975e-16	-	HLA-A	ENSG00000206503	downstream_gene_variant
17	7106378	G	A	17	7203059	CD70	P32970	rs200489612	0.00482754	0.243887	0.0339042	12.1993	6.31975e-13	-	DLG4	ENSG00000132535	splice_polypyrimidine_tract_variant,intron_variant
19	6611336	G	C	19	6611325	CD70	P32970	rs7254538	0.546339	0.738612	0.00589662	3409.27	0	CD70	-	-	regulatory_region_variant
2	111811665	C	T	2	111054088	CD72	P21854	rs4848370	0.270977	-0.0528261	0.0067715	14.2125	6.13056e-15	-	MIR4435-2HG	ENSG00000172965	intron_variant,non_coding_transcript_variant
5	88120079	C	CCT	5	88824262	CD72	P21854	rs10689049	0.324649	0.0456911	0.00651475	11.6336	2.32488e-12	-	MEF2C	ENSG00000081189	intron_variant
5	158247378	T	C	5	158820370	CD72	P21854	rs4704963	0.0735455	-0.0903193	0.0115686	14.2332	5.84521e-15	-	EBF1	ENSG00000164330	intron_variant
6	29914857	G	GA	6	29947080	CD72	P21854	rs376896746	0.100405	0.172667	0.0104081	61.0826	8.26799e-62	-	HLA-A	ENSG00000206503	downstream_gene_variant
7	50366147	T	C	7	50326551	CD72	P21854	rs73348118	0.0181975	-0.157751	0.0232705	10.9172	1.21004e-11	-	IKZF1	ENSG00000185811	intron_variant
8	130621555	AT	A	8	129609309	CD72	P21854	-	0.272976	-0.0514943	0.00682126	13.3582	4.38329e-14	-	CCDC26	ENSG00000229140	intron_variant,non_coding_transcript_variant
9	35615896	C	G	9	35615899	CD72	P21854	rs869487	0.217733	-0.161179	0.00736279	105.5	3.16228e-106	CD72	CD72	ENSG00000137101	intron_variant
10	63739860	T	A	10	61980101	CD72	P21854	rs10761598	0.626928	-0.0558024	0.00623682	18.4384	3.64418e-19	-	ARID5B	ENSG00000150347	intron_variant
12	111884608	T	C	12	111446804	CD72	P21854	rs3184504	0.538679	-0.0974622	0.00614969	55.8404	1.44411e-56	-	SH2B3	ENSG00000111252	missense_variant
13	28604007	T	C	13	28029870	CD72	P21854	rs76428106	0.012692	0.208391	0.0279068	13.0872	8.18088e-14	-	FLT3	ENSG00000122025	intron_variant
13	108960385	T	A	13	108308037	CD72	P21854	rs374039502	0.0200093	0.212688	0.0228266	19.9242	1.19069e-20	-	TNFSF13B	ENSG00000102524	3_prime_UTR_variant
16	86016401	C	G	16	85982795	CD72	P21854	rs9927316	0.238398	0.0595937	0.00714207	16.1439	7.1796e-17	-	-	ENSG00000285012	downstream_gene_variant
17	16852187	A	G	17	16948873	CD72	P21854	rs34557412	0.00660207	0.436517	0.0372006	31.0695	8.52119e-32	-	TNFRSF13B	ENSG00000240505	missense_variant
17	38051348	A	G	17	39895095	CD72	P21854	rs8067378	0.511526	-0.059445	0.00604184	22.116	7.65597e-23	-	-	-	regulatory_region_variant
22	42291856	G	A	22	41895852	CD72	P21854	rs73165110	0.0764842	-0.0847248	0.0113821	13.0092	9.79039e-14	-	SREBF2	ENSG00000198911	intron_variant
5	131826880	G	T	5	132491188	CD74	P04233	rs2706384	0.653713	0.0456184	0.00597129	13.6618	2.17871e-14	-	IRF1-AS1	ENSG00000197536	downstream_gene_variant
5	149792337	C	T	5	150412774	CD74	P04233	rs55796634	0.104839	-0.0872103	0.00931147	20.1226	7.5405e-21	CD74	CD74	ENSG00000019582	5_prime_UTR_variant
6	32626475	G	A	6	32658698	CD74	P04233	rs9273368	0.294481	0.17435	0.00632363	166.609	2.46037e-167	-	HLA-DQB1-AS1	ENSG00000223534	upstream_gene_variant
9	136149399	G	A	9	133273983	CD74	P04233	rs507666	0.1826	-0.130259	0.00735337	69.4868	3.25987e-70	-	ABO	ENSG00000175164	intron_variant
12	111884608	T	C	12	111446804	CD74	P04233	rs3184504	0.539113	-0.12483	0.00578135	102.669	2.14289e-103	-	SH2B3	ENSG00000111252	missense_variant
16	10965115	T	C	16	10871258	CD74	P04233	rs7194862	0.295091	0.127276	0.00626098	91.1419	7.21274e-92	-	-	ENSG00000262151	intron_variant,non_coding_transcript_variant
17	7192025	C	T	17	7288706	CD74	P04233	rs180915454	0.00425113	0.408285	0.0474898	17.0883	8.16018e-18	-	SLC2A4	ENSG00000181856	downstream_gene_variant
17	76406170	T	C	17	78410089	CD74	P04233	rs4969145	0.582715	-0.044295	0.00583786	13.4867	3.26062e-14	-	PGS1	ENSG00000087157	intron_variant
21	42619254	A	G	21	41247327	CD74	P04233	rs3827211	0.445983	-0.0454685	0.00577284	14.472	3.37287e-15	-	BACE2	ENSG00000182240	intron_variant
1	25291697	C	T	1	24965206	CD79B	P40259	rs188468174	0.0135747	-0.181148	0.0257604	11.6913	2.03564e-12	-	RUNX3-AS1	ENSG00000229162	downstream_gene_variant
1	179473273	T	C	1	179504138	CD79B	P40259	rs72704449	0.0411246	0.103022	0.0149372	11.2748	5.31129e-12	-	AXDND1	ENSG00000162779	intron_variant
1	184865132	T	A	1	184895998	CD79B	P40259	rs115276619	0.0162223	0.333954	0.0240165	43.2298	5.89115e-44	-	NIBAN1	ENSG00000135842	intron_variant
2	27730940	T	C	2	27508073	CD79B	P40259	rs1260326	0.61571	0.0485205	0.00604373	15.0049	9.88781e-16	-	GCKR	ENSG00000084734	missense_variant,splice_region_variant
2	227695446	G	A	2	226830730	CD79B	P40259	rs112151347	0.0256895	-0.22057	0.0193597	29.3451	4.51752e-30	-	-	ENSG00000290086	downstream_gene_variant
3	186738896	A	C	3	187021108	CD79B	P40259	rs62292644	0.378826	-0.0601245	0.0060998	22.1935	6.40472e-23	-	ST6GAL1	ENSG00000073849	intron_variant
4	153002784	G	A	4	152081632	CD79B	P40259	rs2059489	0.432385	0.0448388	0.00596962	13.232	5.86138e-14	-	-	-	regulatory_region_variant
5	158256058	G	C	5	158829050	CD79B	P40259	rs4704966	0.0736685	-0.104649	0.0112434	19.8835	1.30768e-20	-	EBF1	ENSG00000164330	intron_variant
5	179209059	C	A	5	179782058	CD79B	P40259	rs11738269	0.30229	-0.0828698	0.00640189	37.5984	2.52116e-38	-	MAML1	ENSG00000161021	downstream_gene_variant
6	10538945	A	G	6	10538712	CD79B	P40259	rs597697	0.572551	0.046171	0.00597672	13.9518	1.11738e-14	-	GCNT2	ENSG00000111846	intron_variant
6	31380422	A	G	6	31412645	CD79B	P40259	rs2256174	0.514794	-0.0481826	0.00591689	15.4147	3.84858e-16	-	MICA	ENSG00000204520	intron_variant
7	6547902	G	A	7	6508271	CD79B	P40259	rs112305062	0.136044	-0.0584005	0.00860446	10.942	1.14288e-11	-	GRID2IP	ENSG00000215045	missense_variant
7	56047572	C	T	7	55979879	CD79B	P40259	rs60160896	0.399996	0.0457914	0.00598576	13.697	2.00909e-14	-	NIPSNAP2	ENSG00000146729	intron_variant
8	130620585	T	C	8	129608339	CD79B	P40259	rs10956485	0.274241	-0.0569179	0.00661225	17.1286	7.43704e-18	-	CCDC26	ENSG00000229140	intron_variant,non_coding_transcript_variant
9	136141870	C	T	9	133266456	CD79B	P40259	rs2519093	0.182134	-0.241012	0.00768462	215.188	6.48634e-216	-	ABO	ENSG00000175164	intron_variant
10	63736617	CT	C	10	61976858	CD79B	P40259	-	0.655097	-0.0573836	0.00617428	19.8279	1.48628e-20	-	ARID5B	ENSG00000150347	intron_variant
11	126196807	G	A	11	126326912	CD79B	P40259	rs1794089	0.23132	0.0533632	0.00703179	13.4911	3.22775e-14	-	DCPS	ENSG00000110063	intron_variant
12	111884608	T	C	12	111446804	CD79B	P40259	rs3184504	0.539197	-0.0642782	0.0059744	26.2693	5.37898e-27	-	SH2B3	ENSG00000111252	missense_variant
13	28604007	T	C	13	28029870	CD79B	P40259	rs76428106	0.0126548	0.241624	0.027186	18.2054	6.23161e-19	-	FLT3	ENSG00000122025	intron_variant
13	108960385	T	A	13	108308037	CD79B	P40259	rs374039502	0.0199814	0.155914	0.0222155	11.6484	2.24698e-12	-	TNFSF13B	ENSG00000102524	3_prime_UTR_variant
16	20365082	C	CT	16	20353760	CD79B	P40259	rs113878851	0.164589	-0.0588037	0.00807306	12.4892	3.2419e-13	-	UMOD	ENSG00000169344	upstream_gene_variant
16	86016401	C	G	16	85982795	CD79B	P40259	rs9927316	0.237899	0.0687806	0.00695313	22.3461	4.50713e-23	-	-	ENSG00000285012	downstream_gene_variant
17	7069412	G	A	17	7166093	CD79B	P40259	rs186021206	0.00600923	0.756446	0.0419495	71.964	1.08643e-72	-	-	-	intergenic_variant
17	38035766	GAGA	G	17	39879513	CD79B	P40259	-	0.459188	-0.0572284	0.0059801	20.9702	1.07103e-21	-	ZPBP2	ENSG00000186075	downstream_gene_variant
17	62006432	G	A	17	63929072	CD79B	P40259	rs12603821	0.382291	-0.160358	0.00607644	152.751	1.77419e-153	CD79B	CD79B	ENSG00000007312	3_prime_UTR_variant
17	79220224	G	C	17	81246424	CD79B	P40259	rs2725405	0.436387	0.0509175	0.00602559	16.5364	2.90804e-17	-	SLC38A10	ENSG00000157637	missense_variant
19	33751349	G	A	19	33260443	CD79B	P40259	rs55737395	0.322751	0.0464432	0.00633412	12.6452	2.2636e-13	-	-	-	regulatory_region_variant
19	41929915	G	C	19	41424010	CD79B	P40259	rs284657	0.603008	0.0569885	0.00597084	20.8639	1.36804e-21	-	B3GNT8	ENSG00000177191	downstream_gene_variant
2	134963862	C	A	2	134206291	CD80	P33681	rs1257169	0.522476	-0.0437485	0.00567111	13.9148	1.21675e-14	-	-	ENSG00000289534	downstream_gene_variant
3	98499298	G	T	3	98780454	CD80	P33681	rs9811449	0.358423	-0.0527971	0.00612392	17.1798	6.60998e-18	-	PDLIM1P4	ENSG00000249274	upstream_gene_variant
3	119286056	A	G	3	119567209	CD80	P33681	rs150475322	0.11824	0.594143	0.00914126	919.237	0	CD80	-	-	intergenic_variant
3	186754957	T	C	3	187037169	CD80	P33681	rs3936289	0.248309	0.0509699	0.00683317	13.0602	8.70563e-14	-	ST6GAL1	ENSG00000073849	intron_variant
6	10535591	A	C	6	10535358	CD80	P33681	rs509227	0.53541	0.0479315	0.00561399	16.8641	1.36741e-17	-	GCNT2	ENSG00000111846	intron_variant
6	32568292	A	G	6	32600515	CD80	P33681	rs9270747	0.666148	-0.0831027	0.0059866	43.0858	8.20729e-44	-	-	-	intergenic_variant
8	9187242	A	G	8	9329732	CD80	P33681	rs1461729	0.899017	-0.0649616	0.00923692	11.6938	2.02395e-12	-	PPP1R3B-DT	ENSG00000248538	intron_variant,non_coding_transcript_variant
9	136146068	A	AT	9	133270637	CD80	P33681	rs59602812	0.327672	0.0519238	0.00593693	17.6552	2.21208e-18	-	ABO	ENSG00000175164	intron_variant
11	126232186	G	A	11	126362291	CD80	P33681	rs75071241	0.0588385	-0.117907	0.0118662	22.539	2.89068e-23	-	ST3GAL4	ENSG00000110080	intron_variant
12	111884608	T	C	12	111446804	CD80	P33681	rs3184504	0.539148	-0.116265	0.00568216	92.3223	4.76102e-93	-	SH2B3	ENSG00000111252	missense_variant
12	121205078	G	A	12	120767275	CD80	P33681	rs3213572	0.463175	-0.0387358	0.00559903	11.34	4.57088e-12	-	SPPL3	ENSG00000157837	intron_variant
13	28604007	T	C	13	28029870	CD80	P33681	rs76428106	0.0127191	0.174274	0.025735	10.8958	1.27116e-11	-	FLT3	ENSG00000122025	intron_variant
17	7069412	G	A	17	7166093	CD80	P33681	rs186021206	0.00601423	1.01202	0.0396542	142.938	1.15345e-143	-	-	-	intergenic_variant
17	57933508	A	G	17	59856147	CD80	P33681	rs2526359	0.453217	-0.055525	0.00564755	22.085	8.22243e-23	-	TUBD1	ENSG00000108423	downstream_gene_variant
19	49177696	AG	A	19	48674439	CD80	P33681	rs775313058	0.624233	0.0431078	0.00601673	12.108	7.7983e-13	-	NTN5	ENSG00000142233	upstream_gene_variant
22	44324727	C	G	22	43928847	CD80	P33681	rs738409	0.215066	0.0662924	0.00673495	22.134	7.34514e-23	-	PNPLA3	ENSG00000100344	missense_variant
14	106416056	C	A	14	105950100	CD82	P27701	rs34108925	0.10359	0.116672	0.0108034	26.4614	3.45621e-27	-	IGHVII-1-1	ENSG00000254279	upstream_gene_variant
1	213001868	C	CA	1	212828526	CD83	Q01151	rs533137864	0.150523	-0.0581934	0.00843583	11.279	5.26017e-12	-	SPATA45	ENSG00000185523	downstream_gene_variant
2	62510388	C	A	2	62283253	CD83	Q01151	rs35332487	0.299397	-0.0512925	0.00646303	14.6813	2.08305e-15	-	-	-	intergenic_variant
3	46982737	T	C	3	46941247	CD83	Q01151	rs4682844	0.416242	0.0494235	0.00598764	15.8157	1.52862e-16	-	CCDC12	ENSG00000160799	intron_variant
3	98506109	A	G	3	98787265	CD83	Q01151	rs34951301	0.0676543	0.0915053	0.0118747	13.8864	1.29897e-14	-	PDLIM1P4	ENSG00000249274	downstream_gene_variant
6	14118034	G	A	6	14117803	CD83	Q01151	rs111804875	0.211863	0.196675	0.00727005	160.45	3.54813e-161	CD83	CD83	ENSG00000112149	5_prime_UTR_variant
6	31316281	C	T	6	31348504	CD83	Q01151	rs9265986	0.313946	0.0613894	0.00640948	21.0042	9.90376e-22	-	-	-	regulatory_region_variant
7	6473868	GA	G	7	6434237	CD83	Q01151	-	0.472942	0.0466957	0.00597424	14.264	5.44503e-15	-	DAGLB	ENSG00000164535	intron_variant
9	136137657	C	T	9	133262254	CD83	Q01151	rs8176693	0.0699084	0.114791	0.0115926	22.3897	4.07662e-23	-	ABO	ENSG00000175164	intron_variant
10	73576307	C	T	10	71816550	CD83	Q01151	rs7869	0.294406	0.0904707	0.00646703	43.7432	1.80634e-44	-	CDH23	ENSG00000107736	downstream_gene_variant
11	93862020	C	T	11	94128854	CD83	Q01151	rs4753126	0.500922	0.0520139	0.0058395	18.2814	5.23118e-19	-	PANX1	ENSG00000110218	5_prime_UTR_variant
12	111884608	T	C	12	111446804	CD83	Q01151	rs3184504	0.539253	-0.110949	0.00600507	75.4913	3.22626e-76	-	SH2B3	ENSG00000111252	missense_variant
12	121349342	CA	C	12	120911539	CD83	Q01151	rs534297892	0.500408	-0.0618912	0.00604554	23.8707	1.34679e-24	-	CLIC1P1	ENSG00000231313	upstream_gene_variant
13	28604007	T	C	13	28029870	CD83	Q01151	rs76428106	0.0127635	0.332392	0.027165	33.7	1.99526e-34	-	FLT3	ENSG00000122025	intron_variant
15	75353906	A	G	15	75061565	CD83	Q01151	rs72730585	0.287885	-0.048198	0.00653108	12.7999	1.58526e-13	-	PPCDC	ENSG00000138621	intron_variant,non_coding_transcript_variant
15	80264443	G	A	15	79972101	CD83	Q01151	rs62025493	0.251657	-0.048515	0.00678397	12.0661	8.58816e-13	-	BCL2A1	ENSG00000140379	upstream_gene_variant
17	7069412	G	A	17	7166093	CD83	Q01151	rs186021206	0.00597249	0.433343	0.0419296	24.3104	4.89328e-25	-	-	-	intergenic_variant
17	57859210	G	A	17	59781849	CD83	Q01151	rs2150879	0.538164	0.0456868	0.00592708	13.8939	1.27673e-14	-	VMP1	ENSG00000062716	intron_variant
19	3546264	C	T	19	3546266	CD83	Q01151	rs34878396	0.0118938	0.310555	0.02706	29.7617	1.73101e-30	-	MFSD12	ENSG00000161091	missense_variant
19	49237062	C	CA	19	48733805	CD83	Q01151	rs34801352	0.524007	0.0425407	0.00601562	11.8152	1.53038e-12	-	RASIP1	ENSG00000105538	intron_variant
1	160560109	CAT	C	1	160590319	CD84	Q9UIB8	rs200682634	0.902865	-0.210812	0.0105179	88.6361	2.31153e-89	CD84	-	-	intergenic_variant
1	247712303	T	C	1	247549001	CD84	Q9UIB8	rs41315846	0.480234	-0.0497199	0.00613505	15.2751	5.30762e-16	-	GCSAML	ENSG00000169224	upstream_gene_variant
3	56849749	T	C	3	56815721	CD84	Q9UIB8	rs1354034	0.589037	0.0857031	0.00618535	42.9307	1.17301e-43	-	ARHGEF3	ENSG00000163947	intron_variant,non_coding_transcript_variant
3	184093040	G	A	3	184375252	CD84	Q9UIB8	rs34623301	0.223744	0.0511708	0.00733746	11.5111	3.08248e-12	-	CHRD	ENSG00000090539	upstream_gene_variant
5	88180196	T	C	5	88884379	CD84	Q9UIB8	rs114694170	0.0558896	0.120692	0.013337	18.8424	1.43747e-19	-	MEF2C	ENSG00000081189	upstream_gene_variant
6	135427817	G	A	6	135106679	CD84	Q9UIB8	rs9402686	0.261123	0.0691376	0.00694059	22.6478	2.25009e-23	-	HBS1L	ENSG00000112339	upstream_gene_variant
8	106581528	A	T	8	105569300	CD84	Q9UIB8	rs6993770	0.291937	-0.0740172	0.00664685	28.0752	8.41008e-29	-	ZFPM2	ENSG00000169946	intron_variant
9	4763176	T	C	9	4763176	CD84	Q9UIB8	rs385893	0.513454	0.0664806	0.0060947	26.9762	1.05633e-27	-	-	ENSG00000287759	downstream_gene_variant
9	100696636	G	A	9	97934354	CD84	Q9UIB8	rs111696803	0.353412	0.0455738	0.00635275	12.1373	7.28954e-13	-	HEMGN	ENSG00000136929	intron_variant
9	136905765	C	T	9	134040643	CD84	Q9UIB8	rs467369	0.532903	0.0424013	0.00610962	11.4069	3.91832e-12	-	BRD3	ENSG00000169925	intron_variant
10	65048306	C	A	10	63288546	CD84	Q9UIB8	rs7080386	0.411542	0.0765664	0.00616171	34.7247	1.88495e-35	-	JMJD1C	ENSG00000171988	intron_variant
10	104316581	C	A	10	102556824	CD84	Q9UIB8	rs12767683	0.314484	0.0514445	0.00653899	14.441	3.62243e-15	-	SUFU	ENSG00000107882	intron_variant
11	119123949	A	T	11	119253239	CD84	Q9UIB8	rs12287028	0.280289	0.0517924	0.00677654	13.6728	2.12422e-14	-	CBL	ENSG00000110395	intron_variant
12	111973358	A	G	12	111535554	CD84	Q9UIB8	rs597808	0.537972	-0.0848384	0.0062034	41.8506	1.41059e-42	-	ATXN2	ENSG00000204842	intron_variant
12	122216910	A	G	12	121779004	CD84	Q9UIB8	rs11553699	0.129983	-0.0700688	0.00944153	12.9357	1.15958e-13	-	TMEM120B	ENSG00000188735	3_prime_UTR_variant
14	103566785	C	T	14	103100448	CD84	Q9UIB8	rs2297067	0.240653	0.214556	0.00713185	198.108	7.7983e-199	-	EXOC3L4	ENSG00000205436	missense_variant
19	45760920	C	T	19	45257662	CD84	Q9UIB8	rs151165225	0.249053	-0.0927543	0.00704422	38.8693	1.35114e-39	-	MARK4	ENSG00000007047	intron_variant
1	1509034	T	C	1	1573654	CD86	P42081	rs7520996	0.330197	0.0604266	0.00647367	19.9925	1.01742e-20	-	SSU72	ENSG00000160075	intron_variant
1	92842367	A	C	1	92376810	CD86	P42081	rs139795227	0.0137961	-0.324149	0.0260705	34.7649	1.7183e-35	-	RPAP2	ENSG00000122484	intron_variant
2	134893133	C	T	2	134135562	CD86	P42081	rs151088139	0.143233	-0.0849885	0.0084511	23.0655	8.60003e-24	-	MGAT5	ENSG00000152127	intron_variant,non_coding_transcript_variant
3	47087837	T	A	3	47046347	CD86	P42081	rs13063578	0.409408	-0.0723309	0.00607689	31.9405	1.14683e-32	-	SETD2	ENSG00000181555	intron_variant
3	121824624	T	C	3	122105777	CD86	P42081	rs59331099	0.00215355	1.95298	0.0687241	176.913	1.2218e-177	CD86	CD86	ENSG00000114013	intron_variant
4	105806108	A	T	4	104884951	CD86	P42081	rs144317085	0.0320402	0.132076	0.0169563	14.1712	6.74217e-15	-	RPL6P14	ENSG00000244470	downstream_gene_variant
6	32637391	G	A	6	32669614	CD86	P42081	rs9274715	0.439941	-0.0437589	0.00606924	12.252	5.59758e-13	-	HLA-DQB1	ENSG00000179344	upstream_gene_variant
6	155121259	G	C	6	154800125	CD86	P42081	rs7740797	0.492517	0.0511046	0.00603122	16.6226	2.38451e-17	-	SCAF8	ENSG00000213079	intron_variant
7	6502367	T	C	7	6462736	CD86	P42081	rs6796	0.279654	0.0569776	0.00657712	17.3377	4.59515e-18	-	KDELR2	ENSG00000136240	3_prime_UTR_variant
8	9183102	A	AAGAAGAAAGGG	8	9325592	CD86	P42081	rs199922514	0.907137	-0.0967137	0.0101918	20.6337	2.32434e-21	-	PPP1R3B-DT	ENSG00000248538	intron_variant,non_coding_transcript_variant
8	130609368	A	C	8	129597122	CD86	P42081	rs4407843	0.563957	-0.0411183	0.0060046	11.125	7.49894e-12	-	CCDC26	ENSG00000229140	intron_variant,non_coding_transcript_variant
9	136142355	G	A	9	133266942	CD86	P42081	rs643434	0.349501	0.0547116	0.00618387	18.0481	8.95159e-19	-	ABO	ENSG00000175164	intron_variant
11	126265154	C	T	11	126395259	CD86	P42081	rs73021441	0.0576382	-0.271533	0.0128697	98.0866	8.19219e-99	-	ST3GAL4	ENSG00000110080	intron_variant
12	111973358	A	G	12	111535554	CD86	P42081	rs597808	0.538144	-0.129167	0.00605702	100.179	6.62217e-101	-	ATXN2	ENSG00000204842	intron_variant
13	28604007	T	C	13	28029870	CD86	P42081	rs76428106	0.0127032	0.520482	0.0273695	79.9079	1.23623e-80	-	FLT3	ENSG00000122025	intron_variant
16	86016328	C	T	16	85982722	CD86	P42081	rs11642657	0.00714906	-0.284902	0.0374075	13.5829	2.61276e-14	-	-	ENSG00000285012	downstream_gene_variant
17	7069412	G	A	17	7166093	CD86	P42081	rs186021206	0.00606117	1.16511	0.0418234	170.064	8.62979e-171	-	-	-	intergenic_variant
2	87016506	A	G	2	86789383	CD8A	P01732	rs3020726	0.15488	0.344802	0.00822367	383.456	0	CD8A	CD8A	ENSG00000153563	synonymous_variant
5	35881130	G	GT	5	35881028	CD8A	P01732	rs35467801	0.26913	-0.0617786	0.00658537	20.1855	6.52379e-21	-	IL7R	ENSG00000168685	downstream_gene_variant
6	31269946	T	A	6	31302169	CD8A	P01732	rs12211087	0.0927186	0.458815	0.0102879	433.639	0	-	LINC02571	ENSG00000256166	upstream_gene_variant
8	79623617	A	G	8	78711382	CD8A	P01732	rs1483573	0.735084	-0.0495941	0.00668137	12.9403	1.14736e-13	-	ZC2HC1A	ENSG00000104427	intron_variant
9	91392686	TTC	T	9	88777771	CD8A	P01732	-	0.0518182	0.0937406	0.0134602	11.4813	3.30141e-12	-	-	ENSG00000286414	intron_variant,non_coding_transcript_variant
9	117662144	A	G	9	114899864	CD8A	P01732	rs6478117	0.441999	-0.0421306	0.00592454	11.9391	1.15054e-12	-	TNFSF8	ENSG00000106952	downstream_gene_variant
11	11312689	T	C	11	11291142	CD8A	P01732	rs11021759	0.23259	-0.0612439	0.00696025	17.8603	1.37943e-18	-	GALNT18	ENSG00000110328	intron_variant
12	111884608	T	C	12	111446804	CD8A	P01732	rs3184504	0.539113	-0.0604984	0.00595164	23.5465	2.84119e-24	-	SH2B3	ENSG00000111252	missense_variant
17	33797371	G	T	17	35470352	CD8A	P01732	rs9916257	0.4411	0.048314	0.00586958	15.7322	1.85268e-16	-	SLFN12L	ENSG00000205045	3_prime_UTR_variant
1	47953757	A	G	1	47488085	CD93	Q9NPY3	rs11578572	0.596597	0.0433487	0.00638285	10.9546	1.1102e-11	-	-	ENSG00000271355	upstream_gene_variant
1	179526214	C	T	1	179557079	CD93	Q9NPY3	rs61747728	0.0369948	0.175085	0.0162585	26.3158	4.83281e-27	-	NPHS2	ENSG00000116218	missense_variant
2	27730940	T	C	2	27508073	CD93	Q9NPY3	rs1260326	0.615884	0.0630228	0.00636335	22.3981	3.99853e-23	-	GCKR	ENSG00000084734	missense_variant,splice_region_variant
2	113835522	G	A	2	113077945	CD93	Q9NPY3	rs11682107	0.563974	-0.0438133	0.00629609	11.4645	3.43163e-12	-	IL1F10	ENSG00000136697	downstream_gene_variant
2	162964301	G	A	2	162107791	CD93	Q9NPY3	rs75166367	0.0564395	-0.0962943	0.0133774	12.2148	6.09818e-13	-	-	-	regulatory_region_variant
6	31315501	A	G	6	31347724	CD93	Q9NPY3	rs9265961	0.675757	-0.0481121	0.00661863	12.4417	3.6166e-13	-	-	-	intergenic_variant
8	10647044	A	T	8	10789534	CD93	Q9NPY3	rs28588745	0.204138	-0.0745289	0.00767793	21.5501	2.81773e-22	-	PINX1	ENSG00000254093	intron_variant
9	136142185	C	T	9	133266772	CD93	Q9NPY3	rs8176672	0.0701014	0.128142	0.0121485	25.2849	5.1892e-26	-	ABO	ENSG00000175164	intron_variant
10	65323997	G	T	10	63564237	CD93	Q9NPY3	rs4746203	0.480994	-0.0417936	0.00613753	11.0091	9.79264e-12	-	REEP3	ENSG00000165476	intron_variant
20	23085382	C	T	20	23104745	CD93	Q9NPY3	rs184054831	0.000539645	1.42363	0.136122	24.8729	1.33999e-25	CD93	-	-	intergenic_variant
2	27730940	T	C	2	27508073	CD99	P14209	rs1260326	0.615822	0.0627421	0.00540558	30.4201	3.80102e-31	-	GCKR	ENSG00000084734	missense_variant,splice_region_variant
16	57001254	T	TCACA	16	56967342	CD99	P14209	rs12720908	0.189229	-0.0539298	0.00673969	14.9115	1.22603e-15	-	CETP	ENSG00000087237	intron_variant
17	26694861	G	A	17	28367840	CD99	P14209	rs704	0.477915	0.0564114	0.00523615	26.3377	4.59515e-27	-	VTN	ENSG00000109072	missense_variant
18	29803271	T	C	18	32223308	CD99	P14209	rs620982	0.463562	-0.10335	0.00530627	83.7642	1.72108e-84	-	MEP1B	ENSG00000141434	downstream_gene_variant
20	44551855	T	C	20	45923216	CD99	P14209	rs6073958	0.202233	-0.0511053	0.00650294	14.4113	3.87882e-15	-	-	ENSG00000285796	downstream_gene_variant
2	21226560	A	G	2	21003688	CD99L2	Q8TCZ2	rs2678379	0.784137	-0.0609591	0.00730527	16.1457	7.1499e-17	-	APOB	ENSG00000084674	intron_variant
3	122842256	G	A	3	123123409	CD99L2	Q8TCZ2	rs139039156	0.00782428	-0.2625	0.0353234	12.9685	1.07523e-13	-	PDIA5	ENSG00000065485	intron_variant
4	77197651	G	A	4	76276498	CD99L2	Q8TCZ2	rs28507491	0.374278	-0.0419198	0.00620299	10.8541	1.39927e-11	-	FAM47E	ENSG00000189157	intron_variant
4	155489608	C	T	4	154568456	CD99L2	Q8TCZ2	rs6054	0.00536036	0.33697	0.0423958	14.7229	1.89278e-15	-	FGB	ENSG00000171564	missense_variant
6	161127501	A	G	6	160706469	CD99L2	Q8TCZ2	rs73015965	0.00585349	0.313575	0.0423678	12.87	1.34896e-13	-	PLG	ENSG00000122194	missense_variant
7	35744958	AT	A	7	35705348	CD99L2	Q8TCZ2	-	0.413482	-0.0511373	0.00618625	15.8595	1.38197e-16	-	-	-	intergenic_variant
10	64916030	AT	A	10	63156270	CD99L2	Q8TCZ2	-	0.4813	0.0541245	0.00602752	18.5657	2.71832e-19	-	NRBF2	ENSG00000148572	downstream_gene_variant
11	11599547	C	CCTTCAAAT	11	11578000	CD99L2	Q8TCZ2	rs112228429	0.457002	0.0461496	0.00610583	13.3889	4.08413e-14	-	GALNT18	ENSG00000110328	intron_variant
11	61552680	G	T	11	61785208	CD99L2	Q8TCZ2	rs174537	0.332565	0.118154	0.00639434	75.5073	3.10957e-76	-	TMEM258	ENSG00000134825	downstream_gene_variant
14	94838142	G	T	14	94371805	CD99L2	Q8TCZ2	rs112635299	0.0201152	0.14932	0.0213299	11.5934	2.55035e-12	-	SERPINA1	ENSG00000197249	downstream_gene_variant
16	56993161	G	A	16	56959249	CD99L2	Q8TCZ2	rs12149545	0.307738	0.0459316	0.0065274	11.706	1.96789e-12	-	CETP	ENSG00000087237	upstream_gene_variant
16	72079657	C	T	16	72045758	CD99L2	Q8TCZ2	rs77303550	0.190351	-0.0560417	0.0076309	12.6836	2.07205e-13	-	-	ENSG00000289937	upstream_gene_variant
17	7069412	G	A	17	7166093	CD99L2	Q8TCZ2	rs186021206	0.00606561	0.318059	0.0424952	13.1441	7.17629e-14	-	-	-	intergenic_variant
17	64210580	A	C	17	66214462	CD99L2	Q8TCZ2	rs1801689	0.029825	0.476024	0.0176139	160.129	7.43019e-161	-	APOH	ENSG00000091583	missense_variant
19	45411941	T	C	19	44908684	CD99L2	Q8TCZ2	rs429358	0.158414	-0.0899764	0.0081281	27.7549	1.75833e-28	-	APOE	ENSG00000130203	missense_variant
X	150068138	T	C	23	150899665	CD99L2	Q8TCZ2	rs7058184	0.142709	-0.198402	0.00725868	163.766	1.71396e-164	CD99L2	CD99L2	ENSG00000102181	upstream_gene_variant
1	20915701	A	C	1	20589208	CDA	P32320	rs2072671	0.333587	-0.48871	0.0063034	1307.28	0	CDA	CDA	ENSG00000158825	missense_variant
2	43352022	GCA	G	2	43124883	CDA	P32320	-	0.297203	0.0452554	0.00636716	11.9279	1.18059e-12	-	LINC02580	ENSG00000230587	intron_variant,non_coding_transcript_variant
3	15771372	T	C	3	15729865	CDA	P32320	rs2455848	0.679868	0.0488883	0.00595264	15.6657	2.15924e-16	-	ANKRD28	ENSG00000206560	intron_variant
3	186389559	T	C	3	186671770	CDA	P32320	rs10770	0.124026	-0.107646	0.00839244	36.9341	1.16386e-37	-	HRG	ENSG00000113905	missense_variant
6	32603854	C	T	6	32636077	CDA	P32320	rs9272302	0.164279	-0.0618074	0.00780188	14.6317	2.33507e-15	-	HLA-DQA1	ENSG00000196735	upstream_gene_variant
6	46871185	C	T	6	46903448	CDA	P32320	rs1328965	0.247819	0.0498897	0.00646154	13.9378	1.15398e-14	-	ADGRF5-AS1	ENSG00000225730	upstream_gene_variant
7	45008506	T	C	7	44968907	CDA	P32320	rs10253506	0.847827	0.0537819	0.0077243	11.4765	3.33811e-12	-	MYO1G	ENSG00000136286	intron_variant
8	61646351	C	CA	8	60733792	CDA	P32320	rs35440906	0.192086	0.108935	0.00710323	52.3565	4.40048e-53	-	CHD7	ENSG00000171316	intron_variant
8	145002283	A	G	8	143928115	CDA	P32320	rs11993233	0.438923	0.147623	0.00567885	148.252	5.59758e-149	-	PLEC	ENSG00000178209	intron_variant
10	959111	T	C	10	913171	CDA	P32320	rs12264390	0.231425	-0.0707163	0.00659229	26.1196	7.59277e-27	-	LARP4B	ENSG00000107929	intron_variant
11	2325427	T	C	11	2304197	CDA	P32320	rs61744929	0.0180728	0.147911	0.0207288	12.0157	9.64495e-13	-	TSPAN32	ENSG00000064201	missense_variant
17	38179290	G	A	17	40023037	CDA	P32320	rs4794824	0.388048	0.0627809	0.00569339	27.5478	2.8327e-28	-	SNORD124	ENSG00000238793	downstream_gene_variant
19	1036018	G	A	19	1036019	CDA	P32320	rs930232	0.458261	0.0561922	0.00563549	22.6906	2.03892e-23	-	ABCA7	ENSG00000064687	upstream_gene_variant
9	117925945	G	A	9	115163666	CDAN1	Q8IWY9	rs10817718	0.289347	0.0529676	0.00686987	13.9007	1.2569e-14	-	DELEC1	ENSG00000173077	intron_variant,non_coding_transcript_variant
22	24266726	T	C	22	23924539	CDAN1	Q8IWY9	rs5751775	0.585426	0.0427059	0.00632677	10.8303	1.47809e-11	-	-	ENSG00000225282	upstream_gene_variant
3	56849749	T	C	3	56815721	CDC26	Q8NHZ8	rs1354034	0.589427	0.0678222	0.0062196	26.9602	1.09597e-27	-	ARHGEF3	ENSG00000163947	intron_variant,non_coding_transcript_variant
12	54712308	G	A	12	54318524	CDC26	Q8NHZ8	rs10876550	0.572271	0.0452327	0.00620566	12.5053	3.12392e-13	-	RNU6-950P	ENSG00000207381	upstream_gene_variant
3	56849749	T	C	3	56815721	CDC27	P30260	rs1354034	0.589044	0.0453418	0.00627982	12.2848	5.19039e-13	-	ARHGEF3	ENSG00000163947	intron_variant,non_coding_transcript_variant
17	45296616	A	G	17	47219250	CDC27	P30260	rs79702286	0.0999641	0.132243	0.0103606	36.5842	2.60495e-37	CDC27	MYL4	ENSG00000198336	intron_variant
3	56849749	T	C	3	56815721	CDC37	Q16543	rs1354034	0.589085	0.0588281	0.00622789	20.4531	3.5229e-21	-	ARHGEF3	ENSG00000163947	intron_variant,non_coding_transcript_variant
5	131787137	A	G	5	132451445	CDC37	Q16543	rs6866614	0.593048	0.0450457	0.00635023	11.8837	1.30707e-12	-	IRF1-AS1	ENSG00000197536	intron_variant,non_coding_transcript_variant
7	106367636	G	A	7	106727190	CDC37	Q16543	rs67036916	0.444747	-0.0564895	0.00614891	19.3934	4.04203e-20	-	-	ENSG00000243797	intron_variant,non_coding_transcript_variant
10	65101207	G	C	10	63341447	CDC37	Q16543	rs10740118	0.413572	0.0480467	0.0061951	14.0559	8.79225e-15	-	JMJD1C	ENSG00000171988	intron_variant
12	54717508	T	TTTCTC	12	54323724	CDC37	Q16543	rs60822569	0.570103	0.0476778	0.00625791	13.5917	2.56035e-14	-	COPZ1	ENSG00000111481	upstream_gene_variant
3	56849749	T	C	3	56815721	CDC42BPB	Q9Y5S2	rs1354034	0.589347	0.0695198	0.00612896	29.0942	8.05008e-30	-	ARHGEF3	ENSG00000163947	intron_variant,non_coding_transcript_variant
5	131709032	T	TAATA	5	132373340	CDC42BPB	Q9Y5S2	rs112838960	0.52797	0.0420331	0.00606638	11.3724	4.24229e-12	-	MIR3936HG	ENSG00000233006	upstream_gene_variant
7	106372219	C	G	7	106731773	CDC42BPB	Q9Y5S2	rs342293	0.454151	-0.0447229	0.00601043	12.9999	1.00023e-13	-	-	ENSG00000243797	intron_variant,non_coding_transcript_variant
3	45187785	C	G	3	45146293	CDCP1	Q9H5V8	rs2276862	0.168847	-0.295394	0.00714724	372.634	0	CDCP1	CDCP1	ENSG00000163814	5_prime_UTR_variant
6	32502901	T	A	6	32535124	CDCP1	Q9H5V8	rs113787140	0.512334	-0.0815918	0.00522312	54.2829	5.21315e-55	-	HLA-DRB5	ENSG00000198502	upstream_gene_variant
8	9183358	A	G	8	9325848	CDCP1	Q9H5V8	rs9987289	0.906934	-0.0624287	0.00901354	11.3639	4.32613e-12	-	PPP1R3B-DT	ENSG00000248538	intron_variant,non_coding_transcript_variant
9	21413803	C	G	9	21413804	CDCP1	Q9H5V8	rs10964983	0.420984	0.0421691	0.0053182	14.6565	2.20546e-15	-	IFNA8	ENSG00000120242	downstream_gene_variant
10	64481290	A	G	10	62721530	CDCP1	Q9H5V8	rs7088592	0.397164	0.052186	0.00542899	21.1498	7.08272e-22	-	-	ENSG00000238280	intron_variant,non_coding_transcript_variant
11	126226663	C	A	11	126356768	CDCP1	Q9H5V8	rs683486	0.395799	-0.121683	0.00547817	108.583	2.61216e-109	-	GSEC	ENSG00000280832	upstream_gene_variant
12	26493814	C	T	12	26340881	CDCP1	Q9H5V8	rs11048473	0.268979	0.0607729	0.00590463	24.1178	7.6243e-25	-	ITPR2	ENSG00000123104	intron_variant
12	111910219	A	G	12	111472415	CDCP1	Q9H5V8	rs10774625	0.526128	-0.0430867	0.00533568	15.1716	6.73597e-16	-	ATXN2	ENSG00000204842	intron_variant
12	125316055	A	C	12	124831509	CDCP1	Q9H5V8	rs11057840	0.143332	0.0677921	0.00750718	18.7665	1.71199e-19	-	SCARB1	ENSG00000073060	intron_variant
17	7069412	G	A	17	7166093	CDCP1	Q9H5V8	rs186021206	0.00601887	0.558436	0.0371637	50.3069	4.93287e-51	-	-	-	intergenic_variant
22	44324727	C	G	22	43928847	CDCP1	Q9H5V8	rs738409	0.215015	0.0591461	0.00633976	19.9728	1.06463e-20	-	PNPLA3	ENSG00000100344	missense_variant
1	179526214	C	T	1	179557079	CDH1	P12830	rs61747728	0.0368467	0.11502	0.0152916	13.2674	5.40256e-14	-	NPHS2	ENSG00000116218	missense_variant
6	31870326	G	A	6	31902549	CDH1	P12830	rs558702	0.126069	0.0671545	0.00873568	13.8234	1.50176e-14	-	EHMT2	ENSG00000204371	upstream_gene_variant
7	100632790	C	T	7	100989509	CDH1	P12830	rs4556017	0.859214	-0.0597023	0.00840045	11.926	1.18577e-12	-	MUC12	ENSG00000205277	intron_variant
9	136141870	C	T	9	133266456	CDH1	P12830	rs2519093	0.182108	-0.34167	0.00768832	430.597	0	-	ABO	ENSG00000175164	intron_variant
10	82249752	G	A	10	80489996	CDH1	P12830	rs10749609	0.800421	0.0570228	0.00723987	14.4718	3.37443e-15	-	TSPAN14	ENSG00000108219	intron_variant
14	21570614	A	C	14	21102455	CDH1	P12830	rs4982408	0.837331	0.0562558	0.00785448	12.1004	7.93597e-13	-	ZNF219	ENSG00000165804	upstream_gene_variant
16	68837496	A	G	16	68803593	CDH1	P12830	rs2011779	0.377742	-0.047254	0.0060808	14.1087	7.78574e-15	CDH1	CDH1	ENSG00000039068	intron_variant
17	7069412	G	A	17	7166093	CDH1	P12830	rs186021206	0.00606694	0.429129	0.041025	24.8808	1.31583e-25	-	-	-	intergenic_variant
19	5840926	C	A	19	5840915	CDH1	P12830	rs10409772	0.0915863	0.164364	0.0110964	48.9142	1.21843e-49	-	FUT3	ENSG00000171124	downstream_gene_variant
19	36342212	C	T	19	35851310	CDH1	P12830	rs3814995	0.306116	0.0612012	0.0066123	19.6718	2.12912e-20	-	NPHS1	ENSG00000161270	missense_variant
19	49206462	C	T	19	48703205	CDH1	P12830	rs681343	0.502007	-0.415737	0.00609679	1011.62	0	-	FUT2	ENSG00000176920	synonymous_variant
1	118006534	A	C	1	117463912	CDH15	P55291	rs17037307	0.133698	0.0596616	0.00732501	15.4207	3.79577e-16	-	MAN1A2	ENSG00000198162	intron_variant
2	204136753	G	A	2	203272030	CDH15	P55291	rs62183904	0.541372	-0.037181	0.00501379	12.9174	1.20948e-13	-	CYP20A1	ENSG00000119004	intron_variant
4	69491456	T	C	4	68625738	CDH15	P55291	rs34707604	0.249783	-0.0464158	0.00605203	13.7626	1.72743e-14	-	-	ENSG00000251074	downstream_gene_variant
10	5245780	G	T	10	5203817	CDH15	P55291	rs76669111	0.14866	0.0546438	0.00695005	14.4237	3.76964e-15	-	ARL4AP3	ENSG00000228291	upstream_gene_variant
13	74863339	C	A	13	74289202	CDH15	P55291	rs9573368	0.548449	0.0354847	0.00507719	11.5579	2.76758e-12	-	RNY1P5	ENSG00000206617	non_coding_transcript_exon_variant
15	60883281	C	A	15	60591082	CDH15	P55291	rs339969	0.620187	0.0367673	0.00510592	12.2232	5.98136e-13	-	RORA-AS1	ENSG00000245534	intron_variant,non_coding_transcript_variant
16	89199108	G	A	16	89132700	CDH15	P55291	rs11646135	0.145372	0.431503	0.00745862	728.645	0	CDH15	ACSF3	ENSG00000176715	intron_variant
20	43042364	C	T	20	44413724	CDH15	P55291	rs1800961	0.030183	-0.108644	0.0144635	13.2336	5.83983e-14	-	HNF4A	ENSG00000101076	missense_variant
22	19960606	G	C	22	19973083	CDH15	P55291	rs2240715	0.316233	0.0567878	0.00539899	25.1475	7.12033e-26	-	COMT	ENSG00000093010	downstream_gene_variant
1	120608444	A	G	1	120065830	CDH17	Q12864	rs12084158	0.105304	0.0714999	0.00913642	14.2972	5.04429e-15	-	NOTCH2	ENSG00000134250	intron_variant
1	212946919	T	C	1	212773577	CDH17	Q12864	rs7516312	0.154006	-0.0900179	0.00721303	35.0172	9.6117e-36	-	NSL1	ENSG00000117697	intron_variant
2	107651193	C	T	2	107034737	CDH17	Q12864	rs4012553	0.301641	0.145728	0.00570991	142.948	1.1272e-143	-	-	-	intergenic_variant
3	188115682	C	A	3	188397894	CDH17	Q12864	rs9815073	0.332688	-0.064257	0.00578108	27.9747	1.05999e-28	-	LPP	ENSG00000145012	intron_variant
6	32591141	G	A	6	32623364	CDH17	Q12864	rs9271591	0.496458	-0.0685666	0.00522622	38.5953	2.53922e-39	-	HLA-DQA1	ENSG00000196735	upstream_gene_variant
7	100632790	C	T	7	100989509	CDH17	Q12864	rs4556017	0.859302	-0.116987	0.00752498	53.7742	1.6819e-54	-	MUC12	ENSG00000205277	intron_variant
8	95204067	G	C	8	94191839	CDH17	Q12864	rs11786049	0.469891	-0.266905	0.00543882	524.738	0	CDH17	CDH17	ENSG00000079112	intron_variant
9	33135890	T	A	9	33135892	CDH17	Q12864	rs10738907	0.258391	-0.0515135	0.00671025	13.7876	1.6308e-14	-	B4GALT1	ENSG00000086062	intron_variant
9	136139907	GAAACTGCC	G	9	133264504	CDH17	Q12864	rs782134971	0.249498	-0.454962	0.00647235	1074.9	0	-	ABO	ENSG00000175164	intron_variant
10	17875857	T	G	10	17833858	CDH17	Q12864	rs56278466	0.659437	0.0384567	0.00546881	11.6913	2.03564e-12	-	MRC1	ENSG00000260314	intron_variant
11	94269813	A	G	11	94536647	CDH17	Q12864	rs2508782	0.567391	-0.0361621	0.00525631	11.2221	5.99653e-12	-	C11orf97	ENSG00000257057	downstream_gene_variant
11	126346868	G	A	11	126476973	CDH17	Q12864	rs12801491	0.19049	0.0566756	0.00663483	16.8802	1.31765e-17	-	KIRREL3	ENSG00000149571	intron_variant
12	576393	T	C	12	467227	CDH17	Q12864	rs4980823	0.248717	-0.0419391	0.00605916	11.3501	4.46581e-12	-	B4GALNT3	ENSG00000139044	intron_variant
12	111884608	T	C	12	111446804	CDH17	Q12864	rs3184504	0.539083	-0.0384306	0.00529774	12.3934	4.04203e-13	-	SH2B3	ENSG00000111252	missense_variant
16	86018633	C	T	16	85985027	CDH17	Q12864	rs2280381	0.620923	-0.0510057	0.00535917	20.7508	1.77501e-21	-	-	ENSG00000285012	downstream_gene_variant
17	7069412	G	A	17	7166093	CDH17	Q12864	rs186021206	0.00603624	0.577185	0.0368883	54.4569	3.49221e-55	-	-	-	intergenic_variant
17	46942681	G	A	17	48865319	CDH17	Q12864	rs11657868	0.278249	-0.0421759	0.00581608	12.3852	4.11908e-13	-	CALCOCO2	ENSG00000136436	downstream_gene_variant
19	5840619	C	T	19	5840608	CDH17	Q12864	rs708686	0.288216	0.156914	0.00615552	142.611	2.44906e-143	-	FUT3	ENSG00000171124	downstream_gene_variant
19	36982280	T	G	19	36491378	CDH17	Q12864	rs57935444	0.365232	0.0432336	0.00569251	13.5111	3.08248e-14	-	ZNF566	ENSG00000186017	upstream_gene_variant
19	49206674	G	A	19	48703417	CDH17	Q12864	rs601338	0.501186	-0.375777	0.00547026	1026.64	0	-	FUT2	ENSG00000176920	stop_gained
1	109817245	C	T	1	109274623	CDH2	P19022	rs11102967	0.661466	-0.0446444	0.00597374	13.1072	7.81268e-14	-	PSRC1	ENSG00000134222	downstream_gene_variant
1	161623025	G	C	1	161653235	CDH2	P19022	rs61804164	0.117322	0.0597402	0.00881512	10.9112	1.22687e-11	-	-	-	intergenic_variant
2	114593411	TC	T	2	113835834	CDH2	P19022	-	0.795063	0.0566718	0.00707175	14.9539	1.11199e-15	-	ACTR3-AS1	ENSG00000228857	intron_variant,non_coding_transcript_variant
2	204317553	C	T	2	203452830	CDH2	P19022	rs7603427	0.52134	0.039254	0.00563303	11.4945	3.20258e-12	-	RAPH1	ENSG00000173166	intron_variant
3	135932359	C	T	3	136213517	CDH2	P19022	rs687339	0.769722	-0.0476094	0.006628	12.1664	6.81711e-13	-	-	-	intergenic_variant
5	52193125	A	G	5	52897294	CDH2	P19022	rs4074793	0.0722952	0.110836	0.0107925	24.0154	9.65162e-25	-	ITGA1	ENSG00000213949	intron_variant
5	156732697	A	T	5	157305689	CDH2	P19022	rs11960536	0.0623676	-0.173892	0.011659	49.5785	2.63937e-50	-	CYFIP2	ENSG00000055163	intron_variant
6	26093141	G	A	6	26092913	CDH2	P19022	rs1800562	0.0724668	0.0740693	0.0107477	11.2585	5.51442e-12	-	HFE	ENSG00000010704	missense_variant
8	126506694	G	A	8	125494452	CDH2	P19022	rs112875651	0.378341	-0.0541858	0.00583836	19.775	1.6788e-20	-	-	ENSG00000253111	intron_variant,non_coding_transcript_variant
9	95842629	T	C	9	93080347	CDH2	P19022	rs12004054	0.215389	0.048357	0.00706308	11.1209	7.57007e-12	-	SUSD3	ENSG00000157303	intron_variant
10	17875857	T	G	10	17833858	CDH2	P19022	rs56278466	0.659437	0.0542934	0.00587219	19.6319	2.334e-20	-	MRC1	ENSG00000260314	intron_variant
10	82265271	A	G	10	80505515	CDH2	P19022	rs9633740	0.805754	0.103449	0.0070589	47.903	1.25026e-48	-	TSPAN14	ENSG00000108219	intron_variant
11	702097	T	C	11	702097	CDH2	P19022	rs7108216	0.595539	0.0444671	0.00568499	14.2835	5.20595e-15	-	EPS8L2	ENSG00000177106	upstream_gene_variant
11	19815018	G	A	11	19793472	CDH2	P19022	rs7110043	0.256106	-0.045433	0.00651877	11.4976	3.1798e-12	-	NAV2	ENSG00000166833	intron_variant
12	21333040	A	G	12	21180106	CDH2	P19022	rs12812279	0.153586	-0.0619318	0.0077193	14.9863	1.03205e-15	-	SLCO1B1	ENSG00000134538	intron_variant
14	94844947	C	T	14	94378610	CDH2	P19022	rs28929474	0.0193552	0.303616	0.0201884	50.3907	4.06724e-51	-	SERPINA1	ENSG00000197249	missense_variant
16	583360	T	C	16	533360	CDH2	P19022	rs3785307	0.129293	-0.136551	0.00858283	56.266	5.42001e-57	-	MIR5587	ENSG00000266124	upstream_gene_variant
16	68837496	A	G	16	68803593	CDH2	P19022	rs2011779	0.377849	0.044316	0.00584729	13.4578	3.48498e-14	-	CDH1	ENSG00000039068	intron_variant
17	9587432	C	A	17	9684115	CDH2	P19022	rs7219025	0.246254	0.0849749	0.00653644	37.9134	1.22067e-38	-	USP43	ENSG00000154914	intron_variant
17	64210580	A	C	17	66214462	CDH2	P19022	rs1801689	0.029753	0.130357	0.0163386	14.8292	1.48184e-15	-	APOH	ENSG00000091583	missense_variant
17	79480686	T	C	17	81513660	CDH2	P19022	rs11657440	0.41208	0.0403806	0.00564258	12.0819	8.28133e-13	-	ACTG1	ENSG00000184009	upstream_gene_variant
18	25686372	T	C	18	28106408	CDH2	P19022	rs12457737	0.300557	-0.0958369	0.00609007	55.0711	8.48985e-56	CDH2	CDH2	ENSG00000170558	intron_variant
19	19407718	T	C	19	19296909	CDH2	P19022	rs10401969	0.080257	0.0774413	0.010304	13.2469	5.6637e-14	-	SUGP1	ENSG00000105705	intron_variant
19	49250239	C	T	19	48746982	CDH2	P19022	rs838144	0.514183	-0.0384735	0.0056371	11.056	8.79023e-12	-	FUT1	ENSG00000174951	downstream_gene_variant
X	35480263	G	C	23	35462146	CDH2	P19022	rs1490434	0.527165	-0.0607003	0.00466171	38.032	9.28966e-39	-	-	-	intergenic_variant
9	136137657	C	T	9	133262254	CDH23	Q9H251	rs8176693	0.0701589	0.0965157	0.0121914	14.6128	2.43893e-15	-	ABO	ENSG00000175164	intron_variant
10	73472882	C	T	10	71713125	CDH23	Q9H251	rs2166631	0.234269	-0.157211	0.00750317	96.7502	1.77746e-97	CDH23	C10orf105	ENSG00000214688	3_prime_UTR_variant
1	117264336	C	T	1	116721714	CDH3	P22223	rs12137270	0.235812	0.0606315	0.0070745	16.9867	1.0311e-17	-	-	-	intergenic_variant
1	179526214	C	T	1	179557079	CDH3	P22223	rs61747728	0.0366055	0.134488	0.0157857	16.7956	1.60103e-17	-	NPHS2	ENSG00000116218	missense_variant
2	27730940	T	C	2	27508073	CDH3	P22223	rs1260326	0.615715	0.0550029	0.00614649	18.4439	3.59832e-19	-	GCKR	ENSG00000084734	missense_variant,splice_region_variant
2	162964301	G	A	2	162107791	CDH3	P22223	rs75166367	0.0562347	-0.0871609	0.012941	10.7862	1.63606e-11	-	-	-	regulatory_region_variant
10	82216682	G	A	10	80456926	CDH3	P22223	rs4934192	0.497488	0.0828492	0.00595842	43.226	5.94292e-44	-	TSPAN14	ENSG00000108219	intron_variant
16	20365234	G	C	16	20353912	CDH3	P22223	rs4997081	0.199182	-0.0553482	0.00751448	12.7534	1.76441e-13	-	UMOD	ENSG00000169344	upstream_gene_variant
16	68719119	T	C	16	68685216	CDH3	P22223	rs138190335	0.00361488	0.753248	0.0494511	51.665	2.16272e-52	CDH3	CDH3	ENSG00000062038	missense_variant
19	36342212	C	T	19	35851310	CDH3	P22223	rs3814995	0.305603	0.0646528	0.00650005	22.5831	2.61156e-23	-	NPHS1	ENSG00000161270	missense_variant
1	161568886	A	G	1	161599096	CDH5	P33151	rs61801825	0.0812982	0.092081	0.0101256	19.0197	9.55652e-20	-	FCGR2C	ENSG00000244682	intron_variant
2	27730940	T	C	2	27508073	CDH5	P33151	rs1260326	0.61575	0.0580524	0.00561939	24.291	5.11682e-25	-	GCKR	ENSG00000084734	missense_variant,splice_region_variant
4	103188709	C	T	4	102267552	CDH5	P33151	rs13107325	0.0710924	0.108558	0.0106731	23.5738	2.66809e-24	-	SLC39A8	ENSG00000138821	missense_variant
6	32609173	C	G	6	32641396	CDH5	P33151	rs10093	0.368186	0.0541951	0.00580442	20.0033	9.9243e-21	-	HLA-DQA1	ENSG00000196735	missense_variant
8	9183102	A	AAGAAGAAAGGG	8	9325592	CDH5	P33151	rs199922514	0.907355	-0.0711896	0.00942666	13.3677	4.28845e-14	-	PPP1R3B-DT	ENSG00000248538	intron_variant,non_coding_transcript_variant
9	136131415	C	T	9	133256028	CDH5	P33151	rs8176743	0.0713905	1.1734	0.0118357	2136.38	0	-	ABO	ENSG00000175164	missense_variant
10	17875857	T	G	10	17833858	CDH5	P33151	rs56278466	0.659392	0.0392822	0.00573461	11.1317	7.38414e-12	-	MRC1	ENSG00000260314	intron_variant
10	71201604	A	G	10	69441848	CDH5	P33151	rs10998779	0.433586	-0.0392801	0.00553378	11.8984	1.26357e-12	-	-	-	intergenic_variant
10	82232706	G	A	10	80472950	CDH5	P33151	rs7080169	0.386579	0.0391626	0.00566474	11.325	4.73151e-12	-	TSPAN14	ENSG00000108219	intron_variant
11	126301756	G	A	11	126431861	CDH5	P33151	rs35166255	0.0321761	0.283462	0.0154923	74.0584	8.74178e-75	-	KIRREL3	ENSG00000149571	intron_variant
12	111904371	T	A	12	111466567	CDH5	P33151	rs4766578	0.526686	-0.0426126	0.00555308	13.777	1.67109e-14	-	ATXN2	ENSG00000204842	intron_variant
16	66432381	T	C	16	66398478	CDH5	P33151	rs16956504	0.100403	0.295865	0.00911988	230.15	7.07946e-231	CDH5	CDH5	ENSG00000179776	missense_variant
17	7069412	G	A	17	7166093	CDH5	P33151	rs186021206	0.00599905	0.537985	0.0387933	43.0044	9.8992e-44	-	-	-	intergenic_variant
19	36342212	C	T	19	35851310	CDH5	P33151	rs3814995	0.305634	0.045398	0.00594113	13.6675	2.1503e-14	-	NPHS1	ENSG00000161270	missense_variant
19	49253517	G	A	19	48750260	CDH5	P33151	rs146216905	0.000522881	1.02966	0.11893	17.3174	4.81504e-18	-	FUT1	ENSG00000174951	missense_variant
22	39821536	A	G	22	39425531	CDH5	P33151	rs5757664	0.698085	-0.0501916	0.00595771	16.4415	3.61826e-17	-	TAB1	ENSG00000100324	intron_variant
2	27730940	T	C	2	27508073	CDH6	P55285	rs1260326	0.61571	0.0473679	0.00546672	17.3445	4.52376e-18	-	GCKR	ENSG00000084734	missense_variant,splice_region_variant
5	30839451	G	A	5	30839344	CDH6	P55285	rs4626350	0.537918	0.498155	0.00613721	1432.68	0	CDH6	-	-	intergenic_variant
8	106581528	A	T	8	105569300	CDH6	P55285	rs6993770	0.292023	0.0677808	0.0058285	30.5334	2.9282e-31	-	ZFPM2	ENSG00000169946	intron_variant
9	135864436	C	G	9	132989049	CDH6	P55285	rs60757417	0.0626631	0.0893813	0.0111098	15.0652	8.60597e-16	-	GFI1B	ENSG00000165702	splice_polypyrimidine_tract_variant,intron_variant
11	126238832	T	C	11	126368937	CDH6	P55285	rs60843925	0.139946	-0.0590801	0.00774079	13.6371	2.30622e-14	-	ST3GAL4	ENSG00000110080	intron_variant
12	122216910	A	G	12	121779004	CDH6	P55285	rs11553699	0.130188	0.0709176	0.00825278	17.0726	8.46058e-18	-	TMEM120B	ENSG00000188735	3_prime_UTR_variant
17	7069412	G	A	17	7166093	CDH6	P55285	rs186021206	0.00603624	0.564955	0.0376548	50.1574	6.95985e-51	-	-	-	intergenic_variant
22	39869209	C	T	22	39473204	CDH6	P55285	rs4820378	0.480537	0.0489746	0.00544181	18.6452	2.2636e-19	-	MGAT3-AS1	ENSG00000227188	downstream_gene_variant
22	44324727	C	G	22	43928847	CDH6	P55285	rs738409	0.214641	0.0502429	0.00643613	14.2302	5.88573e-15	-	PNPLA3	ENSG00000100344	missense_variant
1	152285861	G	A	1	152313385	CDHR1	Q96JP9	rs61816761	0.0217438	0.171567	0.0222772	13.8713	1.34493e-14	-	FLG	ENSG00000143631	stop_gained
3	98604259	TA	T	3	98885415	CDHR1	Q96JP9	rs868399694	0.444058	0.0675548	0.00621126	26.8248	1.49692e-27	-	DCBLD2	ENSG00000057019	intron_variant
3	122013465	C	T	3	122294618	CDHR1	Q96JP9	rs73186030	0.128725	0.112142	0.0091875	33.5391	2.89001e-34	-	CASR	ENSG00000036828	downstream_gene_variant
10	85954220	C	T	10	84194464	CDHR1	Q96JP9	rs7916271	0.504842	0.227428	0.00631533	283.267	5.40754e-284	CDHR1	CDHR1	ENSG00000148600	upstream_gene_variant
16	57026294	G	A	16	56992382	CDHR1	Q96JP9	rs289749	0.294021	-0.0479254	0.00672654	11.982	1.04232e-12	-	NLRC5	ENSG00000140853	intron_variant
17	7012254	C	T	17	7108935	CDHR1	Q96JP9	rs146261845	0.00643166	0.292542	0.0415314	11.7282	1.86982e-12	-	ASGR2	ENSG00000161944	intron_variant
1	16510894	C	T	1	16184399	CDHR2	Q9BYE9	rs36086195	0.562772	0.0509718	0.00532927	20.9479	1.12746e-21	-	-	-	regulatory_region_variant
1	154922599	C	G	1	154950123	CDHR2	Q9BYE9	rs147350405	0.0272777	-0.134204	0.0162058	15.914	1.21899e-16	-	Metazoa_SRP	ENSG00000268154	downstream_gene_variant
1	220970028	A	G	1	220796686	CDHR2	Q9BYE9	rs2642438	0.709604	0.0493621	0.00576077	16.9801	1.04689e-17	-	MTARC1	ENSG00000186205	missense_variant
4	146814641	G	A	4	145893489	CDHR2	Q9BYE9	rs7682289	0.165825	0.0552194	0.00703184	14.3905	4.06912e-15	-	ZNF827	ENSG00000151612	intron_variant
5	175945908	C	G	5	176518907	CDHR2	Q9BYE9	rs2913909	0.497941	-0.100331	0.00521648	81.712	1.94089e-82	CDHR2	-	-	intergenic_variant
6	52631188	A	G	6	52766390	CDHR2	Q9BYE9	rs2749029	0.656528	0.0442418	0.00550953	15.0113	9.74316e-16	-	GSTA2	ENSG00000244067	upstream_gene_variant
8	126506694	G	A	8	125494452	CDHR2	Q9BYE9	rs112875651	0.377789	-0.0407912	0.0054754	13.0296	9.34114e-14	-	-	ENSG00000253111	intron_variant,non_coding_transcript_variant
12	121389110	A	T	12	120951307	CDHR2	Q9BYE9	rs73226270	0.0693789	-0.0949206	0.010329	19.4045	3.94003e-20	-	HNF1A-AS1	ENSG00000241388	intron_variant,non_coding_transcript_variant
13	92027107	G	A	13	91374853	CDHR2	Q9BYE9	rs74888361	0.0362452	-0.0959011	0.014138	10.9298	1.17544e-11	-	-	-	regulatory_region_variant
14	24871926	C	T	14	24402720	CDHR2	Q9BYE9	rs11621792	0.439009	0.0477531	0.00533448	18.4562	3.49784e-19	-	NYNRIN	ENSG00000205978	intron_variant
14	94844947	C	T	14	94378610	CDHR2	Q9BYE9	rs28929474	0.0192895	0.173847	0.0189749	19.2927	5.09683e-20	-	SERPINA1	ENSG00000197249	missense_variant
14	103566785	C	T	14	103100448	CDHR2	Q9BYE9	rs2297067	0.240395	0.0863727	0.00612027	44.4979	3.17761e-45	-	EXOC3L4	ENSG00000205436	missense_variant
15	60878030	G	A	15	60585831	CDHR2	Q9BYE9	rs340005	0.625012	0.0672498	0.00537962	35.1316	7.38584e-36	-	RORA-AS1	ENSG00000245534	intron_variant,non_coding_transcript_variant
16	79745672	G	GT	16	79711775	CDHR2	Q9BYE9	rs562609617	0.303724	-0.0425626	0.00576565	12.8074	1.55812e-13	-	MAFTRR	ENSG00000261390	downstream_gene_variant
18	56088867	A	AT	18	58421635	CDHR2	Q9BYE9	rs5825279	0.738955	-0.0437745	0.00610325	12.1323	7.37395e-13	-	-	ENSG00000267675	downstream_gene_variant
19	45411941	T	C	19	44908684	CDHR2	Q9BYE9	rs429358	0.158619	-0.0691254	0.00707215	21.8382	1.45144e-22	-	APOE	ENSG00000130203	missense_variant
22	18442612	GA	G	22	17959846	CDHR2	Q9BYE9	-	0.235579	-0.0488826	0.00615074	14.7203	1.90414e-15	-	MICAL3	ENSG00000243156	intron_variant
X	129086538	G	A	23	129952562	CDHR2	Q9BYE9	rs62600579	0.0816458	0.0576306	0.00852669	10.8567	1.39091e-11	-	-	ENSG00000235189	intron_variant,non_coding_transcript_variant
1	197128726	G	A	1	197159596	CDHR5	Q9HBB8	rs12128631	0.162886	0.261067	0.00748748	265.63	2.34423e-266	-	ZBTB41	ENSG00000177888	synonymous_variant
3	186338564	C	T	3	186620775	CDHR5	Q9HBB8	rs35457250	0.00837907	0.290587	0.0297116	21.8636	1.36899e-22	-	AHSG	ENSG00000145192	missense_variant
4	100063525	T	C	4	99142374	CDHR5	Q9HBB8	rs6831352	0.704493	0.0439333	0.00594565	12.8304	1.47775e-13	-	ADH4	ENSG00000198099	intron_variant
6	32094593	T	C	6	32126816	CDHR5	Q9HBB8	rs204893	0.440273	0.0424591	0.00549183	13.9729	1.06439e-14	-	FKBPL	ENSG00000204315	downstream_gene_variant
6	160543148	C	T	6	160122116	CDHR5	Q9HBB8	rs12208357	0.0674135	-0.0766691	0.0108749	11.7476	1.78813e-12	-	SLC22A1	ENSG00000175003	missense_variant
7	28239466	A	G	7	28199847	CDHR5	Q9HBB8	rs10264306	0.219738	0.0707535	0.00672086	25.19	6.45654e-26	-	JAZF1-AS1	ENSG00000234336	intron_variant,non_coding_transcript_variant
8	18273300	G	C	8	18415790	CDHR5	Q9HBB8	rs1495743	0.77155	0.0444038	0.00644797	11.2427	5.71874e-12	-	-	-	intergenic_variant
11	620927	A	C	11	620927	CDHR5	Q9HBB8	rs12360820	0.82236	0.639082	0.00798501	1392.97	0	CDHR5	IRF7	ENSG00000185507	upstream_gene_variant
11	33015110	T	C	11	32993564	CDHR5	Q9HBB8	rs10835996	0.185723	0.0571544	0.00785678	12.4589	3.47616e-13	-	QSER1	ENSG00000060749	downstream_gene_variant
11	61542006	GA	G	11	61774534	CDHR5	Q9HBB8	-	0.338512	0.0520615	0.00654253	14.7552	1.75711e-15	-	MYRF	ENSG00000124920	intron_variant
14	94844947	C	T	14	94378610	CDHR5	Q9HBB8	rs28929474	0.0193552	0.233541	0.0197144	31.6476	2.25113e-32	-	SERPINA1	ENSG00000197249	missense_variant
17	64210580	A	C	17	66214462	CDHR5	Q9HBB8	rs1801689	0.029753	0.268058	0.015957	62.6038	2.49e-63	-	APOH	ENSG00000091583	missense_variant
14	54861622	G	C	14	54394904	CDK1	P06493	rs6572959	0.715697	-0.0858957	0.00695175	34.3447	4.52168e-35	-	CDKN3	ENSG00000100526	upstream_gene_variant
3	56849749	T	C	3	56815721	CDK5RAP3	Q96JB5	rs1354034	0.589019	0.084015	0.00628819	39.9893	1.02494e-40	-	ARHGEF3	ENSG00000163947	intron_variant,non_coding_transcript_variant
10	64936361	G	A	10	63176601	CDK5RAP3	Q96JB5	rs10995455	0.302677	0.0477167	0.00674776	11.8145	1.53285e-12	-	JMJD1C	ENSG00000171988	intron_variant
12	54736470	A	G	12	54342686	CDK5RAP3	Q96JB5	rs4326844	0.577466	0.0475161	0.00636246	13.0899	8.13018e-14	-	RN7SL744P	ENSG00000264028	upstream_gene_variant
17	33959247	G	A	17	35632228	CDK5RAP3	Q96JB5	rs11868206	0.183509	0.0882707	0.00793931	27.9899	1.02353e-28	-	AP2B1	ENSG00000006125	intron_variant
2	27730940	T	C	2	27508073	CDKN1A	P38936	rs1260326	0.615737	-0.0475895	0.00623568	13.6355	2.31473e-14	-	GCKR	ENSG00000084734	missense_variant,splice_region_variant
3	56849749	T	C	3	56815721	CDKN1A	P38936	rs1354034	0.589653	-0.0798737	0.00618132	37.4696	3.39156e-38	-	ARHGEF3	ENSG00000163947	intron_variant,non_coding_transcript_variant
5	131707429	G	A	5	132371737	CDKN1A	P38936	rs2631360	0.528345	0.0446174	0.00611423	12.5322	2.9363e-13	-	MIR3936HG	ENSG00000233006	upstream_gene_variant
6	36651971	C	A	6	36684194	CDKN1A	P38936	rs1801270	0.0749227	-0.266448	0.0116746	114.567	2.71019e-115	CDKN1A	CDKN1A	ENSG00000124762	missense_variant
7	101499930	G	A	7	101856650	CDKN1A	P38936	rs139141690	0.0043985	-0.359603	0.0467366	13.8467	1.42331e-14	-	CUX1	ENSG00000257923	intron_variant
8	8947722	T	A	8	9090212	CDKN1A	P38936	rs11774267	0.683385	0.0457621	0.00659515	11.4028	3.95549e-12	-	Metazoa_SRP	ENSG00000197334	upstream_gene_variant
8	106581528	A	T	8	105569300	CDKN1A	P38936	rs6993770	0.291814	-0.0538546	0.00664496	15.2763	5.29298e-16	-	ZFPM2	ENSG00000169946	intron_variant
10	65048306	C	A	10	63288546	CDKN1A	P38936	rs7080386	0.411154	0.0580831	0.00614491	20.4793	3.31665e-21	-	JMJD1C	ENSG00000171988	intron_variant
11	116648917	G	C	11	116778201	CDKN1A	P38936	rs964184	0.860326	-0.0611551	0.00871569	11.6435	2.27248e-12	-	BUD13-DT	ENSG00000226645	downstream_gene_variant
12	54717508	T	TTTCTC	12	54323724	CDKN1A	P38936	rs60822569	0.569735	0.0420679	0.00620989	10.9032	1.24968e-11	-	COPZ1	ENSG00000111481	upstream_gene_variant
14	69203039	G	A	14	68736322	CDKN1A	P38936	rs58345103	0.184366	-0.0867105	0.00792612	27.1289	7.4319e-28	-	RNU6-921P	ENSG00000207089	upstream_gene_variant
17	33884804	T	C	17	35557785	CDKN1A	P38936	rs10512472	0.175909	0.064362	0.00791181	15.3849	4.12192e-16	-	SLFN14	ENSG00000236320	missense_variant
X	39710195	C	T	23	39850941	CDKN1A	P38936	rs3002416	0.408558	0.0398849	0.00534021	13.0919	8.09282e-14	-	-	ENSG00000261435	upstream_gene_variant
3	56849749	T	C	3	56815721	CDKN2D	P55273	rs1354034	0.589653	0.112596	0.00626934	71.3955	4.02254e-72	-	ARHGEF3	ENSG00000163947	intron_variant,non_coding_transcript_variant
5	131804347	C	A	5	132468655	CDKN2D	P55273	rs2248116	0.589559	0.0515477	0.00630998	15.5082	3.10313e-16	-	Y_RNA	ENSG00000202533	downstream_gene_variant
7	106367636	G	A	7	106727190	CDKN2D	P55273	rs67036916	0.444656	-0.0457011	0.00617373	12.8741	1.33629e-13	-	-	ENSG00000243797	intron_variant,non_coding_transcript_variant
8	106581528	A	T	8	105569300	CDKN2D	P55273	rs6993770	0.291814	-0.0719498	0.00673339	25.9246	1.1896e-26	-	ZFPM2	ENSG00000169946	intron_variant
11	180302	G	C	11	180302	CDKN2D	P55273	rs544626513	0.22044	0.0524996	0.00769924	11.0372	9.1791e-12	-	-	ENSG00000255229	intron_variant,non_coding_transcript_variant
17	27799274	G	GT	17	29472256	CDKN2D	P55273	rs36070425	0.439412	-0.0450784	0.00661071	11.0377	9.16854e-12	-	TAOK1	ENSG00000160551	intron_variant
19	55536595	G	A	19	55025227	CDKN2D	P55273	rs1613662	0.832027	0.0580212	0.00822714	11.7549	1.75833e-12	-	GP6	ENSG00000088053	missense_variant
10	14862082	C	G	10	14820083	CDNF	Q49AH0	rs61738953	0.0332903	-1.09402	0.0176823	833.125	0	CDNF	CDNF	ENSG00000185267	missense_variant
9	136131188	C	T	9	133255801	CDON	Q4KMG0	rs8176749	0.0713642	0.0813435	0.011499	11.8223	1.50557e-12	-	ABO	ENSG00000175164	synonymous_variant
10	17875857	T	G	10	17833858	CDON	Q4KMG0	rs56278466	0.659522	0.0523233	0.00620689	16.4609	3.46019e-17	-	MRC1	ENSG00000260314	intron_variant
11	125887165	G	A	11	126017270	CDON	Q4KMG0	rs138087778	0.000509185	-2.0767	0.132044	55.0077	9.82426e-56	CDON	CDON	ENSG00000064309	missense_variant
12	591300	A	G	12	482134	CDON	Q4KMG0	rs215226	0.396454	0.0508749	0.00606292	16.3175	4.81393e-17	-	B4GALNT3	ENSG00000139044	intron_variant
12	48143315	A	G	12	47749532	CDON	Q4KMG0	rs145878042	0.0101739	0.213872	0.0293445	12.5032	3.13906e-13	-	RAPGEF3	ENSG00000079337	missense_variant
17	7069412	G	A	17	7166093	CDON	Q4KMG0	rs186021206	0.0060312	0.614395	0.0419022	47.9511	1.11918e-48	-	-	-	intergenic_variant
1	8207579	G	C	1	8147519	CDSN	Q15517	rs80293268	0.0461818	-0.109166	0.0129712	16.4095	3.89493e-17	-	-	-	intergenic_variant
1	59024526	A	G	1	58558854	CDSN	Q15517	rs72672271	0.0544192	-0.112557	0.0113486	22.4594	3.47216e-23	-	-	ENSG00000286918	intron_variant,non_coding_transcript_variant
1	152285861	G	A	1	152313385	CDSN	Q15517	rs61816761	0.0218795	0.520155	0.0186265	170.884	1.30617e-171	-	FLG	ENSG00000143631	stop_gained
1	209979613	C	G	1	209806268	CDSN	Q15517	rs7545538	0.421776	-0.0387392	0.00526167	12.7436	1.80468e-13	-	IRF6	ENSG00000117595	upstream_gene_variant
2	28640327	C	T	2	28417460	CDSN	Q15517	rs2048240	0.505434	-0.0378373	0.00516093	12.6428	2.27615e-13	-	FOSL2	ENSG00000075426	downstream_gene_variant
3	190028947	T	C	3	190311158	CDSN	Q15517	rs3774025	0.599366	0.0677738	0.00524768	37.4312	3.7051e-38	-	CLDN1	ENSG00000163347	intron_variant
4	7433851	A	C	4	7432124	CDSN	Q15517	rs75278193	0.194269	-0.0666696	0.00645665	24.2683	5.39138e-25	-	SORCS2	ENSG00000184985	intron_variant
6	31063601	T	A	6	31095824	CDSN	Q15517	rs3095306	0.622113	0.626629	0.00616324	2246.8	0	CDSN	-	-	regulatory_region_variant
8	6723173	C	T	8	6865651	CDSN	Q15517	rs7815687	0.160818	0.0755904	0.00707189	25.9401	1.14789e-26	-	DEFB1	ENSG00000164825	downstream_gene_variant
9	107664815	T	C	9	104902534	CDSN	Q15517	rs3758294	0.209782	-0.0530789	0.00628955	16.4956	3.19448e-17	-	ABCA1	ENSG00000165029	intron_variant
10	64594385	T	A	10	62834625	CDSN	Q15517	rs10822060	0.594639	-0.0432622	0.00519287	16.0963	8.01124e-17	-	-	ENSG00000289487	intron_variant,non_coding_transcript_variant
11	120190262	G	A	11	120319553	CDSN	Q15517	rs11217815	0.377294	0.0370436	0.005293	11.5875	2.58523e-12	-	POU2F3	ENSG00000137709	3_prime_UTR_variant
11	130066089	C	A	11	130196194	CDSN	Q15517	rs672110	0.81325	-0.0525231	0.006541	15.0105	9.76113e-16	-	ST14	ENSG00000149418	intron_variant
15	41145919	C	T	15	40853721	CDSN	Q15517	rs17658212	0.0571488	-0.253086	0.0112903	110.562	2.74157e-111	-	SPINT1	ENSG00000166145	synonymous_variant
15	90734426	C	T	15	90191194	CDSN	Q15517	rs34560261	0.162347	-0.0573437	0.00708146	15.2518	5.60015e-16	-	SEMA4B	ENSG00000185033	intron_variant
16	20392332	G	A	16	20381010	CDSN	Q15517	rs77924615	0.190635	-0.049946	0.00657397	13.5203	3.01787e-14	-	PDILT	ENSG00000169340	intron_variant
16	23206608	C	G	16	23195287	CDSN	Q15517	rs7200183	0.579761	-0.0376836	0.00518466	12.4388	3.64083e-13	-	SCNN1G	ENSG00000166828	intron_variant
16	31142834	C	T	16	31131513	CDSN	Q15517	rs562177063	0.00287322	-0.83834	0.0515036	58.8445	1.43054e-59	-	KAT8	ENSG00000103510	downstream_gene_variant
16	46988476	A	G	16	46954564	CDSN	Q15517	rs561579427	0.00191417	-0.436861	0.0642053	10.9928	1.01672e-11	-	DNAJA2	ENSG00000069345	downstream_gene_variant
16	68855966	G	A	16	68822063	CDSN	Q15517	rs35187787	0.00559438	-0.355326	0.0360728	22.1651	6.83754e-23	-	CDH1	ENSG00000039068	missense_variant
17	45937787	G	A	17	47860421	CDSN	Q15517	rs4794204	0.157135	0.0541396	0.00705595	13.7743	1.68151e-14	-	-	ENSG00000264243	upstream_gene_variant
18	45662878	G	T	18	48136507	CDSN	Q15517	rs61322349	0.550721	0.0409435	0.00513967	14.7861	1.63644e-15	-	ZBTB7C	ENSG00000184828	intron_variant
19	38787728	C	T	19	38297088	CDSN	Q15517	rs35029752	0.163595	-0.177765	0.00695597	143.323	4.75335e-144	-	SPINT2	ENSG00000167642	downstream_gene_variant
19	50079846	G	A	19	49576589	CDSN	Q15517	rs10416310	0.252988	0.0523636	0.00610317	17.0219	9.50824e-18	-	PRRG2	ENSG00000126460	upstream_gene_variant
20	39986085	A	C	20	41357445	CDSN	Q15517	rs12625565	0.230745	-0.0445512	0.0060619	12.7009	1.99113e-13	-	LPIN3	ENSG00000132793	missense_variant,splice_region_variant
X	49759745	A	T	23	49995134	CDSN	Q15517	rs10521460	0.0733263	0.069853	0.00810145	17.1829	6.56296e-18	-	CLCN5	ENSG00000171365	intron_variant
X	115399483	C	A	23	116268227	CDSN	Q15517	rs4269663	0.26329	0.0434861	0.00479825	18.8962	1.26999e-19	-	-	-	intergenic_variant
1	16505320	A	G	1	16178825	CEACAM1	P13688	rs1497406	0.564525	0.0528194	0.00592634	18.3025	4.9831e-19	-	-	-	intergenic_variant
1	27021913	G	C	1	26695422	CEACAM1	P13688	rs114165349	0.0220378	0.138896	0.0199905	11.4316	3.70169e-12	-	ARID1A	ENSG00000117713	upstream_gene_variant
4	146821410	C	A	4	145900258	CEACAM1	P13688	rs4835265	0.156501	0.0692193	0.00804658	17.1072	7.81268e-18	-	ZNF827	ENSG00000151612	intron_variant
9	136141870	C	T	9	133266456	CEACAM1	P13688	rs2519093	0.181999	-0.22277	0.00761602	187.351	4.45656e-188	-	ABO	ENSG00000175164	intron_variant
11	61575807	CA	C	11	61808335	CEACAM1	P13688	rs751229834	0.29553	0.0495273	0.00645432	13.7764	1.6734e-14	-	FADS1	ENSG00000149485	intron_variant
12	21344313	GA	G	12	21191379	CEACAM1	P13688	-	0.229692	0.0627549	0.0070096	18.4598	3.46897e-19	-	SLCO1B1	ENSG00000134538	intron_variant
14	103570976	ACAGCGGGGCGGGCTGGAGGCG	A	14	103104639	CEACAM1	P13688	rs771998340	0.24031	0.0635134	0.00684953	19.741	1.81552e-20	-	EXOC3L4	ENSG00000205436	intron_variant
17	67136325	C	G	17	69140184	CEACAM1	P13688	rs117753190	0.0343372	0.114313	0.0162212	11.7383	1.82684e-12	-	ABCA6	ENSG00000154262	intron_variant
19	43021011	G	C	19	42516859	CEACAM1	P13688	rs10412463	0.0984897	-0.516813	0.0103666	541.492	0	CEACAM1	LIPE-AS1	ENSG00000213904	intron_variant,non_coding_transcript_variant
19	49227443	C	T	19	48724186	CEACAM1	P13688	rs11878908	0.517703	0.0435627	0.00603042	12.2963	5.05475e-13	-	MAMSTR	ENSG00000176909	upstream_gene_variant
1	27021913	G	C	1	26695422	CEACAM16	Q2WEN9	rs114165349	0.0218937	-0.165807	0.0192323	17.179	6.62217e-18	-	ARID1A	ENSG00000117713	upstream_gene_variant
1	154586380	C	CCAA	1	154613904	CEACAM16	Q2WEN9	rs59907056	0.467081	-0.0402605	0.00561907	12.109	7.78037e-13	-	ADAR	ENSG00000160710	intron_variant
2	27730940	T	C	2	27508073	CEACAM16	Q2WEN9	rs1260326	0.615765	0.0872488	0.00577968	50.763	1.72584e-51	-	GCKR	ENSG00000084734	missense_variant,splice_region_variant
3	119788512	G	GA	3	120069665	CEACAM16	Q2WEN9	rs570238285	0.369207	0.0473682	0.00599643	14.5525	2.80221e-15	-	GSK3B	ENSG00000082701	intron_variant
3	170713522	G	T	3	170995733	CEACAM16	Q2WEN9	rs16855617	0.134385	-0.0592251	0.00828209	12.0647	8.61589e-13	-	RNU1-70P	ENSG00000199488	upstream_gene_variant
4	77416627	A	G	4	76495474	CEACAM16	Q2WEN9	rs12500824	0.638986	0.0409042	0.0058468	11.5794	2.6339e-12	-	SHROOM3	ENSG00000138771	intron_variant
4	100088737	T	A	4	99167580	CEACAM16	Q2WEN9	rs11722561	0.527743	0.0408071	0.005647	12.3044	4.96135e-13	-	-	ENSG00000246090	intron_variant,non_coding_transcript_variant
4	106088051	T	A	4	105166894	CEACAM16	Q2WEN9	rs10014102	0.35794	-0.0474664	0.00586863	15.2177	6.05759e-16	-	TET2-AS1	ENSG00000251586	downstream_gene_variant
7	73012042	G	A	7	73597712	CEACAM16	Q2WEN9	rs35332062	0.123914	0.0792588	0.00848585	20.0167	9.62277e-21	-	MLXIPL	ENSG00000009950	missense_variant,splice_region_variant
7	130585492	T	C	7	130900733	CEACAM16	Q2WEN9	rs157934	0.302344	0.0458354	0.00609476	13.2629	5.45884e-14	-	LINC00513	ENSG00000233559	intron_variant,non_coding_transcript_variant
8	126500031	C	G	8	125487789	CEACAM16	Q2WEN9	rs28601761	0.412075	0.109141	0.00576041	79.3275	4.70435e-80	-	-	ENSG00000253111	intron_variant,non_coding_transcript_variant
10	52573772	C	T	10	50814012	CEACAM16	Q2WEN9	rs41274050	0.00934944	-0.225213	0.0290141	14.0785	8.34642e-15	-	A1CF	ENSG00000148584	missense_variant
10	94839724	G	T	10	93079967	CEACAM16	Q2WEN9	rs4418728	0.451408	-0.0413338	0.00563552	12.6526	2.22536e-13	-	CYP26A1	ENSG00000095596	downstream_gene_variant
12	21344313	GA	G	12	21191379	CEACAM16	Q2WEN9	-	0.230201	0.0479339	0.00671604	12.0212	9.52357e-13	-	SLCO1B1	ENSG00000134538	intron_variant
16	69757828	A	G	16	69723925	CEACAM16	Q2WEN9	rs1437135	0.187787	0.067514	0.007188	20.2325	5.85464e-21	-	NQO1-DT	ENSG00000262136	upstream_gene_variant
19	45209443	G	C	19	44706173	CEACAM16	Q2WEN9	rs17715069	0.390337	-0.336285	0.00621724	637.124	0	CEACAM16	CEACAM16-AS1	ENSG00000266903	intron_variant,non_coding_transcript_variant
20	5497227	T	A	20	5516581	CEACAM16	Q2WEN9	rs186366783	0.026898	-0.126209	0.0176712	12.0365	9.1939e-13	-	LINC00654	ENSG00000205181	intron_variant,non_coding_transcript_variant
X	109852170	C	G	23	110608942	CEACAM16	Q2WEN9	rs148888704	0.399002	0.0923376	0.00474881	83.4876	3.25387e-84	-	-	-	intergenic_variant
1	117916537	AT	A	1	117373915	CEACAM19	Q7Z692	-	0.775508	0.0567125	0.00723914	14.326	4.72063e-15	-	MAN1A2	ENSG00000198162	intron_variant
1	152285861	G	A	1	152313385	CEACAM19	Q7Z692	rs61816761	0.0217989	0.193707	0.0216698	18.406	3.92645e-19	-	FLG	ENSG00000143631	stop_gained
9	38035665	C	A	9	38035668	CEACAM19	Q7Z692	rs1928243	0.740019	0.0811172	0.00685515	31.5793	2.63451e-32	-	SHB	ENSG00000107338	intron_variant
15	41047777	T	C	15	40755579	CEACAM19	Q7Z692	rs35673728	0.0601565	-0.0863356	0.0125069	11.2932	5.09096e-12	-	RMDN3	ENSG00000137824	upstream_gene_variant
19	1236396	G	A	19	1236397	CEACAM19	Q7Z692	rs150985681	0.0249357	-0.139562	0.0193297	12.2843	5.19637e-13	-	CBARP-DT	ENSG00000267778	upstream_gene_variant
19	45172785	T	C	19	44669513	CEACAM19	Q7Z692	rs62119321	0.0276276	0.602436	0.0184131	234.059	8.72971e-235	CEACAM19	PVR	ENSG00000073008	downstream_gene_variant
9	136139907	GAAACTGCC	G	9	133264504	CEACAM20	Q6UY09	rs782134971	0.249773	-0.216056	0.00714421	200.179	6.62217e-201	-	ABO	ENSG00000175164	intron_variant
17	7069412	G	A	17	7166093	CEACAM20	Q6UY09	rs186021206	0.00605832	0.327177	0.0434477	13.2958	5.06058e-14	-	-	-	intergenic_variant
19	5840619	C	T	19	5840608	CEACAM20	Q6UY09	rs708686	0.288543	0.0560729	0.00701204	14.8934	1.2782e-15	-	FUT3	ENSG00000171124	downstream_gene_variant
19	45021210	G	A	19	44517149	CEACAM20	Q6UY09	rs10414398	0.0883237	-0.270074	0.0109537	133.499	3.16957e-134	CEACAM20	CEACAM20	ENSG00000273777	missense_variant
19	49206462	C	T	19	48703205	CEACAM20	Q6UY09	rs681343	0.500989	-0.157344	0.00622424	140.268	5.39511e-141	-	FUT2	ENSG00000176920	synonymous_variant
1	170836661	A	G	1	170867520	CEACAM21	Q3KPI0	rs16863684	0.00362853	-0.317459	0.0365676	17.408	3.90841e-18	-	-	ENSG00000231424	intron_variant,non_coding_transcript_variant
3	31297194	T	C	3	31255702	CEACAM21	Q3KPI0	rs74334836	0.00550258	0.218477	0.0308528	11.8451	1.42856e-12	-	-	-	intergenic_variant
3	86667571	T	C	3	86618421	CEACAM21	Q3KPI0	rs73844261	0.00241118	-0.293928	0.0433471	10.9226	1.19509e-11	-	-	-	intergenic_variant
3	141699540	G	T	3	141980698	CEACAM21	Q3KPI0	rs111858234	0.000641748	-0.571145	0.08456	10.8431	1.43516e-11	-	TFDP2	ENSG00000114126	intron_variant
4	121034275	G	A	4	120113120	CEACAM21	Q3KPI0	rs10011568	0.00100292	-0.467326	0.0633338	12.7966	1.59735e-13	-	MAD2L1-DT	ENSG00000250938	intron_variant,non_coding_transcript_variant
5	15473285	A	C	5	15473176	CEACAM21	Q3KPI0	rs145985901	0.000645813	-0.594767	0.0847428	11.6492	2.24285e-12	-	-	ENSG00000286377	intron_variant,non_coding_transcript_variant
5	145208419	T	C	5	145828856	CEACAM21	Q3KPI0	rs10477290	0.000753458	-0.555295	0.0760498	12.5466	2.84053e-13	-	PRELID2	ENSG00000186314	intron_variant
5	167074996	T	C	5	167647991	CEACAM21	Q3KPI0	rs74321067	0.00116469	0.483416	0.0703831	11.1874	6.49531e-12	-	TENM2	ENSG00000145934	intron_variant
11	113132913	G	A	11	113262191	CEACAM21	Q3KPI0	rs114589689	0.000838304	0.511841	0.0741278	11.2988	5.02574e-12	-	NCAM1-AS1	ENSG00000227487	downstream_gene_variant
12	111932800	C	T	12	111494996	CEACAM21	Q3KPI0	rs7137828	0.538277	-0.0393456	0.00403538	21.7347	1.84204e-22	-	ATXN2	ENSG00000204842	intron_variant
13	106173747	T	G	13	105521398	CEACAM21	Q3KPI0	rs111766626	0.00108876	0.494746	0.0686468	12.243	5.71479e-13	-	-	-	intergenic_variant
16	7332786	T	C	16	7282785	CEACAM21	Q3KPI0	rs150982162	0.00320252	-0.254447	0.0374144	10.9827	1.04064e-11	-	RBFOX1	ENSG00000078328	intron_variant
16	49338586	T	G	16	49304675	CEACAM21	Q3KPI0	rs116330160	0.000634238	-0.579426	0.0840895	11.2552	5.55648e-12	-	-	ENSG00000280189	downstream_gene_variant
17	7069412	G	A	17	7166093	CEACAM21	Q3KPI0	rs186021206	0.00597249	0.241716	0.0282005	16.9901	1.02306e-17	-	-	-	intergenic_variant
18	37652610	GT	G	18	40072646	CEACAM21	Q3KPI0	-	0.000894335	0.513639	0.0732072	11.6422	2.27929e-12	-	LINC01477	ENSG00000261715	intron_variant,non_coding_transcript_variant
19	42083849	C	A	19	41577497	CEACAM21	Q3KPI0	rs714106	0.72923	-1.17179	0.00704693	6006.53	0	CEACAM21	CEACAM21	ENSG00000007129	missense_variant
20	58057162	A	T	20	59482107	CEACAM21	Q3KPI0	rs116315544	0.000975438	0.477701	0.070524	10.9009	1.25632e-11	-	-	-	intergenic_variant
22	32303670	C	T	22	31907684	CEACAM21	Q3KPI0	rs116690006	0.000572137	0.616371	0.0901753	11.0869	8.18653e-12	-	DEPDC5	ENSG00000100150	3_prime_UTR_variant
X	4875177	C	T	23	4957136	CEACAM21	Q3KPI0	rs148896193	0.0006164	0.506387	0.0735031	11.2514	5.60531e-12	-	-	-	intergenic_variant
2	89936251	C	A	2	89897441	CEACAM3	P40198	rs139026664	0.0888929	0.171176	0.0117007	47.7396	1.82138e-48	-	IGKV1D-35	ENSG00000232747	downstream_gene_variant
2	95371194	T	C	2	94705474	CEACAM3	P40198	rs62148538	0.0423598	0.171443	0.0163982	24.8568	1.39059e-25	-	-	-	intergenic_variant
1	2996602	T	C	1	3080038	CEACAM5	P06731	rs1569419	0.762204	-0.0480751	0.00676794	11.9145	1.21759e-12	-	PRDM16	ENSG00000142611	intron_variant
1	212555386	GT	G	1	212382044	CEACAM5	P06731	rs576789620	0.531747	0.0395178	0.00584519	10.8624	1.37278e-11	-	PACC1	ENSG00000065600	intron_variant
2	43763539	T	G	2	43536400	CEACAM5	P06731	rs74608713	0.123406	0.0718522	0.00873515	15.7118	1.94178e-16	-	THADA	ENSG00000115970	intron_variant
3	149378070	A	G	3	149660283	CEACAM5	P06731	rs4681533	0.528068	0.0390891	0.00574356	10.9977	1.00531e-11	-	WWTR1	ENSG00000018408	upstream_gene_variant
4	89864446	C	T	4	88943295	CEACAM5	P06731	rs1246642	0.781534	0.0485718	0.00692198	11.6447	2.26621e-12	-	FAM13A	ENSG00000138640	intron_variant
5	60516776	TAG	T	5	61220949	CEACAM5	P06731	-	0.469473	0.0508564	0.00571395	18.2545	5.56545e-19	-	LINC02057	ENSG00000249279	intron_variant,non_coding_transcript_variant
6	2209577	T	G	6	2209343	CEACAM5	P06731	rs234915	0.446964	-0.0448083	0.00593906	13.3435	4.53419e-14	-	GMDS	ENSG00000112699	intron_variant
7	116147725	C	CA	7	116507671	CEACAM5	P06731	rs535101035	0.339466	0.047278	0.00632147	13.1254	7.49204e-14	-	CAV2	ENSG00000105971	3_prime_UTR_variant
8	135870334	T	C	8	134858091	CEACAM5	P06731	rs1000394	0.777665	-0.0466805	0.00686431	10.9818	1.0428e-11	-	-	ENSG00000251218	intron_variant,non_coding_transcript_variant
9	36267261	A	G	9	36267264	CEACAM5	P06731	rs4242701	0.423589	-0.0474912	0.00587936	15.1801	6.60541e-16	-	RNU4-53P	ENSG00000222760	upstream_gene_variant
9	109507031	G	A	9	106744750	CEACAM5	P06731	rs369654038	0.471528	-0.094732	0.00590567	57.179	6.62217e-58	-	LINC01505	ENSG00000234323	downstream_gene_variant
9	136141870	C	T	9	133266456	CEACAM5	P06731	rs2519093	0.181579	-0.217932	0.00750186	184.817	1.52405e-185	-	ABO	ENSG00000175164	intron_variant
11	126350355	G	T	11	126480460	CEACAM5	P06731	rs11220518	0.189454	0.0677031	0.00727985	19.8528	1.40346e-20	-	KIRREL3	ENSG00000149571	intron_variant
13	109919083	T	G	13	109266735	CEACAM5	P06731	rs9521268	0.252046	-0.053057	0.00675469	14.3976	4.00313e-15	-	-	-	regulatory_region_variant
17	7106378	G	A	17	7203059	CEACAM5	P06731	rs200489612	0.00476948	0.404722	0.0449807	18.6373	2.30515e-19	-	DLG4	ENSG00000132535	splice_polypyrimidine_tract_variant,intron_variant
17	46035001	C	G	17	47957635	CEACAM5	P06731	rs11650304	0.0677774	-0.0989309	0.0113383	17.5763	2.65277e-18	-	PRR15L	ENSG00000167183	intron_variant
19	5840619	C	T	19	5840608	CEACAM5	P06731	rs708686	0.287816	0.124881	0.00692706	71.9304	1.17382e-72	-	FUT3	ENSG00000171124	downstream_gene_variant
19	42231159	G	A	19	41727239	CEACAM5	P06731	rs9621	0.0398487	0.97492	0.0155968	850.332	0	CEACAM5	CEACAM5	ENSG00000105388	missense_variant
19	49206674	G	A	19	48703417	CEACAM5	P06731	rs601338	0.500976	0.303988	0.00615307	531.803	0	-	FUT2	ENSG00000176920	stop_gained
21	42698907	A	G	21	41326980	CEACAM5	P06731	rs441810	0.228553	0.102725	0.00696481	48.5064	3.11602e-49	-	FAM3B	ENSG00000183844	intron_variant
1	236103965	T	C	1	235940665	CEACAM6	P40199	rs10927074	0.897504	-0.0661988	0.00981044	10.8236	1.50107e-11	-	-	ENSG00000237845	downstream_gene_variant
2	27730940	T	C	2	27508073	CEACAM6	P40199	rs1260326	0.615756	0.0548121	0.00613089	18.4111	3.88061e-19	-	GCKR	ENSG00000084734	missense_variant,splice_region_variant
2	43464818	G	A	2	43237679	CEACAM6	P40199	rs113542380	0.0703061	0.109088	0.0117211	19.8813	1.31432e-20	-	THADA	ENSG00000115970	intron_variant
2	213826151	T	A	2	212961427	CEACAM6	P40199	rs10189498	0.26698	-0.0644832	0.00672266	21.0632	8.6457e-22	-	-	ENSG00000273118	intron_variant,non_coding_transcript_variant
3	25541991	G	A	3	25500500	CEACAM6	P40199	rs1297795	0.180459	0.0556183	0.00776422	12.1041	7.86865e-13	-	RARB	ENSG00000077092	intron_variant
3	47087837	T	A	3	47046347	CEACAM6	P40199	rs13063578	0.409569	-0.0432045	0.00606863	11.9647	1.08468e-12	-	SETD2	ENSG00000181555	intron_variant
3	186720825	A	G	3	187003037	CEACAM6	P40199	rs74328526	0.0687502	0.0946767	0.0117654	15.0715	8.48203e-16	-	ST6GAL1	ENSG00000073849	intron_variant
4	707135	T	C	4	713346	CEACAM6	P40199	rs73221104	0.283231	0.048469	0.006752	12.1518	7.05018e-13	-	PCGF3	ENSG00000185619	intron_variant
6	7157666	CA	C	6	7157433	CEACAM6	P40199	-	0.169453	0.0640252	0.00831381	13.8699	1.34927e-14	-	RREB1	ENSG00000124782	intron_variant
6	31379043	A	G	6	31411266	CEACAM6	P40199	rs41560824	0.0261439	0.181018	0.018631	21.5888	2.57751e-22	-	MICA	ENSG00000204520	missense_variant
6	107434628	C	A	6	107113424	CEACAM6	P40199	rs12204409	0.657384	-0.046974	0.00633945	12.8979	1.26503e-13	-	BEND3	ENSG00000178409	intron_variant
6	143825104	G	T	6	143503967	CEACAM6	P40199	rs11155297	0.25263	-0.048058	0.0069	11.4834	3.28549e-12	-	FUCA2	ENSG00000001036	missense_variant
6	146918950	G	A	6	146597814	CEACAM6	P40199	rs2275606	0.0747489	0.0784303	0.0113191	11.3729	4.23741e-12	-	ADGB	ENSG00000118492	upstream_gene_variant
8	6821617	T	C	8	6964095	CEACAM6	P40199	rs2738058	0.557367	-0.0572894	0.00602727	20.699	1.99986e-21	-	DEFA10P	ENSG00000233531	downstream_gene_variant
8	61650831	A	T	8	60738272	CEACAM6	P40199	rs7846314	0.195156	0.138618	0.00754937	74.5736	2.66932e-75	-	CHD7	ENSG00000171316	intron_variant
9	109515712	C	T	9	106753431	CEACAM6	P40199	rs1491122	0.467307	-0.0537302	0.00606086	18.1167	7.64364e-19	-	-	-	regulatory_region_variant
9	136141870	C	T	9	133266456	CEACAM6	P40199	rs2519093	0.181934	-0.073982	0.00771589	21.0478	8.95777e-22	-	ABO	ENSG00000175164	intron_variant
11	60718792	C	T	11	60951320	CEACAM6	P40199	rs150370599	0.0766426	0.0925317	0.0112211	15.7866	1.63456e-16	-	SLC15A3	ENSG00000110446	missense_variant
11	126179575	G	A	11	126309680	CEACAM6	P40199	rs73017385	0.232759	-0.135019	0.00709987	79.9094	1.23197e-80	-	DCPS	ENSG00000110063	intron_variant
17	7069412	G	A	17	7166093	CEACAM6	P40199	rs186021206	0.00601199	0.661159	0.0424056	54.0789	8.33873e-55	-	-	-	intergenic_variant
17	38137033	A	G	17	39980780	CEACAM6	P40199	rs3859189	0.459968	-0.076084	0.00598781	36.2641	5.44377e-37	-	GSDMA	ENSG00000167914	downstream_gene_variant
17	44133950	CTGATAGAACATTTACCATCAAACT	C	17	46056584	CEACAM6	P40199	-	0.196158	-0.0581642	0.00771002	13.3412	4.55827e-14	-	KANSL1	ENSG00000120071	intron_variant
17	56356502	A	G	17	58279141	CEACAM6	P40199	rs56378716	0.0122018	0.513793	0.0271639	79.0629	8.65167e-80	-	MPO	ENSG00000005381	missense_variant
19	836059	C	T	19	836059	CEACAM6	P40199	rs61242663	0.260287	0.0548659	0.00713208	13.8419	1.43913e-14	-	PRTN3	ENSG00000196415	upstream_gene_variant
19	35652661	G	A	19	35161758	CEACAM6	P40199	rs2451993	0.195248	-0.0544293	0.00756096	12.2163	6.07715e-13	-	FXYD5	ENSG00000089327	intron_variant
19	42263143	A	G	19	41759235	CEACAM6	P40199	rs12459454	0.287787	-0.12862	0.00657517	84.4828	3.29003e-85	CEACAM6	CEACAM6	ENSG00000086548	intron_variant
19	49206417	A	G	19	48703160	CEACAM6	P40199	rs492602	0.501108	0.106066	0.00599534	69.3109	4.88765e-70	-	FUT2	ENSG00000176920	synonymous_variant
20	61206323	C	T	20	62609116	CEACAM6	P40199	rs28398212	0.574431	0.0433302	0.0060759	12.0031	9.92887e-13	-	-	ENSG00000289634	downstream_gene_variant
21	39856897	T	G	21	38484974	CEACAM6	P40199	rs77106233	0.0106796	0.488736	0.029215	62.0934	8.06492e-63	-	ERG	ENSG00000157554	intron_variant
1	36943916	C	G	1	36478315	CEACAM8	P31997	rs3917932	0.577813	-0.0522752	0.00593883	17.8727	1.3406e-18	-	CSF3R	ENSG00000119535	intron_variant
2	43453721	G	A	2	43226582	CEACAM8	P31997	rs112694524	0.0668274	0.0955897	0.0118783	15.0728	8.45668e-16	-	THADA	ENSG00000115970	downstream_gene_variant
2	105953236	A	G	2	105336779	CEACAM8	P31997	rs34543905	0.215651	0.057423	0.00709109	15.2525	5.59114e-16	-	C2orf49	ENSG00000135974	upstream_gene_variant
3	50332697	G	A	3	50295266	CEACAM8	P31997	rs13100173	0.463337	0.0811966	0.00591816	42.1126	7.71614e-43	-	HYAL3	ENSG00000186792	missense_variant
3	146232469	C	T	3	146514682	CEACAM8	P31997	rs454645	0.0836083	-0.0718463	0.0105534	11.0042	9.90376e-12	-	PLSCR1	ENSG00000188313	downstream_gene_variant
3	187460099	G	A	3	187742311	CEACAM8	P31997	rs3774298	0.682187	0.0680344	0.00650248	24.8929	1.27968e-25	-	BCL6	ENSG00000113916	intron_variant
4	701327	C	T	4	707538	CEACAM8	P31997	rs142708984	0.343515	0.044453	0.00645331	11.2486	5.64157e-12	-	PCGF3	ENSG00000185619	intron_variant
6	52453220	C	A	6	52588422	CEACAM8	P31997	rs2239619	0.607237	0.0452706	0.00595786	13.5234	2.9964e-14	-	TRAM2-AS1	ENSG00000225791	intron_variant,non_coding_transcript_variant
7	50436948	A	G	7	50369250	CEACAM8	P31997	rs12718731	0.390754	0.0418272	0.00598837	11.5446	2.85365e-12	-	IKZF1	ENSG00000185811	intron_variant
8	6826043	A	T	8	6968521	CEACAM8	P31997	rs2738144	0.330451	-0.0599786	0.00640099	20.1403	7.23936e-21	-	DEFA10P	ENSG00000233531	intron_variant,non_coding_transcript_variant
8	61646351	C	CA	8	60733792	CEACAM8	P31997	rs35440906	0.191974	0.194795	0.00743834	150.438	3.64754e-151	-	CHD7	ENSG00000171316	intron_variant
9	136910097	C	T	9	134044975	CEACAM8	P31997	rs465724	0.273201	0.046304	0.00654662	11.8191	1.5167e-12	-	BRD3	ENSG00000169925	intron_variant
11	308290	T	C	11	308290	CEACAM8	P31997	rs1058900	0.589278	0.0545329	0.00616816	18.023	9.48418e-19	-	IFITM2	ENSG00000185201	missense_variant
11	59854269	TTGC	T	11	60086796	CEACAM8	P31997	rs750491413	0.280551	-0.0468973	0.00658899	11.9591	1.09875e-12	-	MS4A2	ENSG00000149534	upstream_gene_variant
11	72945341	C	T	11	73234296	CEACAM8	P31997	rs2511241	0.927712	0.15496	0.0112472	42.4589	3.47616e-43	-	P2RY2	ENSG00000175591	missense_variant
12	111973358	A	G	12	111535554	CEACAM8	P31997	rs597808	0.537545	-0.0486574	0.00595313	15.5232	2.99778e-16	-	ATXN2	ENSG00000204842	intron_variant
17	38150492	T	C	17	39994239	CEACAM8	P31997	rs3826331	0.605953	-0.101493	0.0059946	63.5735	2.66993e-64	-	PSMD3	ENSG00000108344	intron_variant
17	42417164	C	A	17	44339796	CEACAM8	P31997	rs114641762	0.100563	-0.238352	0.0100453	123.728	1.87068e-124	-	-	-	intergenic_variant
17	56356502	A	G	17	58279141	CEACAM8	P31997	rs56378716	0.0122642	0.192402	0.0266207	12.3082	4.91813e-13	-	MPO	ENSG00000005381	missense_variant
19	12772263	T	C	19	12661449	CEACAM8	P31997	rs2303731	0.390344	-0.0411853	0.00602338	11.094	8.05378e-12	-	MAN2B1	ENSG00000104774	intron_variant
19	42263143	A	G	19	41759235	CEACAM8	P31997	rs12459454	0.288065	-0.130695	0.00643636	90.9413	1.14472e-91	CEACAM8	CEACAM6	ENSG00000086548	intron_variant
14	94844947	C	T	14	94378610	CEBPA	P49715	rs28929474	0.0194031	0.229327	0.0227612	23.1487	7.10068e-24	-	SERPINA1	ENSG00000197249	missense_variant
17	38150492	T	C	17	39994239	CEBPB	P17676	rs3826331	0.605953	-0.0596052	0.00621718	21.0433	9.05107e-22	-	PSMD3	ENSG00000108344	intron_variant
19	1081617	A	G	19	1081618	CEBPB	P17676	rs10404947	0.799211	0.0512594	0.00760054	10.8128	1.53886e-11	-	POLR2E	ENSG00000099817	downstream_gene_variant
20	48955595	A	G	20	50339058	CEBPB	P17676	rs6063502	0.367148	-0.055927	0.00644794	17.3783	4.18504e-18	CEBPB	-	-	intergenic_variant
1	3194320	T	C	1	3277756	CELA2A	P08217	rs145849315	0.0949729	-0.0801099	0.0110511	12.377	4.19759e-13	-	PRDM16	ENSG00000142611	intron_variant
1	15798603	T	G	1	15472108	CELA2A	P08217	rs188524036	0.0106594	-0.520086	0.0297615	67.6544	2.21615e-68	CELA2A	CELA2B	ENSG00000215704	upstream_gene_variant
1	22336277	C	G	1	22009784	CELA2A	P08217	rs3820285	0.971251	-0.197255	0.0176179	28.3713	4.25305e-29	-	CELA3A	ENSG00000142789	missense_variant
1	51478336	T	A	1	51012664	CELA2A	P08217	rs35311109	0.346096	0.0692171	0.00637142	26.7653	1.71672e-27	-	-	-	intergenic_variant
1	155123837	G	C	1	155151361	CELA2A	P08217	rs6676150	0.389922	-0.0429842	0.00617424	11.4739	3.35815e-12	-	HMGN2P18	ENSG00000223452	downstream_gene_variant
1	199994841	T	C	1	200025713	CELA2A	P08217	rs7546336	0.236492	-0.0529427	0.0072234	12.6359	2.3126e-13	-	NR5A2	ENSG00000116833	upstream_gene_variant
2	67266483	T	C	2	67039351	CELA2A	P08217	rs17032925	0.0859252	-0.17139	0.0107689	56.3039	4.96707e-57	-	-	ENSG00000223859	upstream_gene_variant
4	40330813	A	AT	4	40328796	CELA2A	P08217	rs10714737	0.467412	-0.0540951	0.00605476	18.3874	4.09826e-19	-	LINC02265	ENSG00000249241	intron_variant,non_coding_transcript_variant
4	106081636	T	C	4	105160479	CELA2A	P08217	rs9884482	0.36544	-0.0464307	0.0062175	13.0884	8.15831e-14	-	TET2	ENSG00000168769	intron_variant
5	158182182	G	GTTTTTTTTTC	5	158755174	CELA2A	P08217	rs201713439	0.171234	-0.0540357	0.00800223	10.8379	1.45245e-11	-	EBF1	ENSG00000164330	intron_variant
6	7106316	G	C	6	7106083	CELA2A	P08217	rs2842895	0.529683	-0.0488621	0.00607421	15.0614	8.6816e-16	-	RREB1	ENSG00000124782	upstream_gene_variant
6	126742728	CT	C	6	126421582	CELA2A	P08217	-	0.470966	-0.0658785	0.00607631	26.6616	2.17972e-27	-	-	ENSG00000286215	intron_variant,non_coding_transcript_variant
7	97716540	A	G	7	98087228	CELA2A	P08217	rs940430	0.546944	-0.050672	0.00605407	16.2391	5.76634e-17	-	-	-	intergenic_variant
7	106870746	T	C	7	107230301	CELA2A	P08217	rs2301801	0.228562	-0.0489599	0.00709646	11.2815	5.22998e-12	-	COG5	ENSG00000164597	intron_variant
7	130019491	T	C	7	130379650	CELA2A	P08217	rs13226219	0.126777	-0.101518	0.00901092	28.7147	1.92886e-29	-	CPA1	ENSG00000091704	upstream_gene_variant
8	129568061	A	G	8	128555815	CELA2A	P08217	rs1561928	0.882862	0.0661896	0.00936548	11.8017	1.5787e-12	-	LINC00824	ENSG00000254275	intron_variant,non_coding_transcript_variant
9	135889210	G	A	9	133013823	CELA2A	P08217	rs77643237	0.050597	0.237749	0.0139783	64.1477	7.11705e-65	-	-	-	intergenic_variant
10	49371043	T	C	10	48163000	CELA2A	P08217	rs77958433	0.62821	-0.0568889	0.00654001	17.4736	3.36047e-18	-	FRMPD2	ENSG00000170324	intron_variant
10	52646867	G	GT	10	50887107	CELA2A	P08217	rs11375604	0.180681	-0.059683	0.00785623	13.5181	3.03319e-14	-	A1CF	ENSG00000148584	upstream_gene_variant
10	118397894	A	G	10	116638383	CELA2A	P08217	rs4751996	0.517685	-0.0436754	0.0059675	12.6019	2.50092e-13	-	PNLIPRP2	ENSG00000266200	missense_variant
11	61542006	GA	G	11	61774534	CELA2A	P08217	-	0.338791	0.0629871	0.00638078	22.2565	5.53988e-23	-	MYRF	ENSG00000124920	intron_variant
11	100643423	A	T	11	100772692	CELA2A	P08217	rs4121392	0.29879	-0.0570603	0.00649059	17.8299	1.47945e-18	-	ARHGAP42	ENSG00000165895	intron_variant
12	32115266	A	G	12	31962332	CELA2A	P08217	rs75593565	0.0235188	-0.260878	0.0196782	39.3875	4.09732e-40	-	LINC02422	ENSG00000255760	upstream_gene_variant
13	28474237	C	T	13	27900100	CELA2A	P08217	rs9551414	0.405557	0.0435568	0.00607924	12.1086	7.78753e-13	-	PLUT	ENSG00000247381	intron_variant,non_coding_transcript_variant
14	94844947	C	T	14	94378610	CELA2A	P08217	rs28929474	0.0193673	-0.6393	0.0217285	189.543	2.86418e-190	-	SERPINA1	ENSG00000197249	missense_variant
15	43820717	C	T	15	43528519	CELA2A	P08217	rs55707100	0.0248896	-0.128811	0.0190472	10.8683	1.35425e-11	-	MAP1A	ENSG00000166963	missense_variant
16	333138	T	C	16	283138	CELA2A	P08217	rs28365941	0.13351	-0.110986	0.00905745	33.794	1.60694e-34	-	AXIN1	ENSG00000103126	downstream_gene_variant
16	25239805	G	C	16	25228484	CELA2A	P08217	rs2287798	0.383602	0.0558528	0.00604987	19.576	2.65461e-20	-	AQP8	ENSG00000103375	missense_variant
16	75234872	C	A	16	75200974	CELA2A	P08217	rs72802342	0.0741969	-0.125081	0.0116901	25.9911	1.0207e-26	-	CTRB2	ENSG00000168928	downstream_gene_variant
16	81518841	G	C	16	81485236	CELA2A	P08217	rs11865163	0.0658768	-0.0886032	0.012143	12.5302	2.94985e-13	-	CMIP	ENSG00000153815	intron_variant
16	88976968	G	C	16	88910560	CELA2A	P08217	rs529900	0.381596	-0.172543	0.00616968	171.379	4.1783e-172	-	CBFA2T3	ENSG00000129993	intron_variant
18	42386553	T	C	18	44806588	CELA2A	P08217	rs16978179	0.0758047	0.118274	0.0113661	24.6322	2.33238e-25	-	SETBP1	ENSG00000152217	intron_variant
18	56878948	T	C	18	59211716	CELA2A	P08217	rs72956135	0.189985	0.0522202	0.00760282	11.188	6.48634e-12	-	-	-	intergenic_variant
1	22313371	G	A	1	21986878	CELA3A	P09093	rs34262568	0.225953	0.230764	0.00706745	233.119	7.60326e-234	CELA3A	RNU6-1022P	ENSG00000201919	upstream_gene_variant
1	110470764	G	A	1	109928142	CELA3A	P09093	rs333947	0.147405	-0.0760654	0.00829904	19.3073	4.92833e-20	-	CSF1	ENSG00000184371	intron_variant
2	67266483	T	C	2	67039351	CELA3A	P09093	rs17032925	0.0861103	-0.0966079	0.0104628	19.5816	2.6206e-20	-	-	ENSG00000223859	upstream_gene_variant
4	110865271	T	G	4	109944115	CELA3A	P09093	rs10470911	0.344245	-0.0481303	0.00612635	14.4027	3.9564e-15	-	EGF	ENSG00000138798	intron_variant
4	186753237	G	A	4	185832083	CELA3A	P09093	rs2047500	0.345249	-0.0418521	0.00618036	10.8955	1.27204e-11	-	SORBS2	ENSG00000154556	intron_variant,non_coding_transcript_variant
5	158182182	G	GTTTTTTTTTC	5	158755174	CELA3A	P09093	rs201713439	0.171229	-0.060288	0.00778677	14.0106	9.75888e-15	-	EBF1	ENSG00000164330	intron_variant
6	32451944	A	G	6	32484167	CELA3A	P09093	rs2395203	0.219814	-0.0561721	0.00717372	14.3126	4.86855e-15	-	-	-	intergenic_variant
6	96534389	C	T	6	96086513	CELA3A	P09093	rs4364486	0.789407	0.169998	0.00717928	123.226	5.94292e-124	-	FUT9	ENSG00000172461	intron_variant
6	126688588	C	CT	6	126367442	CELA3A	P09093	rs35536837	0.453795	-0.0732595	0.00588671	34.8266	1.49073e-35	-	-	ENSG00000286215	intron_variant,non_coding_transcript_variant
8	18771863	A	G	8	18914353	CELA3A	P09093	rs55839409	0.278861	0.0612532	0.006528	20.1936	6.40324e-21	-	PSD3	ENSG00000156011	intron_variant
9	136142185	C	T	9	133266772	CELA3A	P09093	rs8176672	0.0698615	0.475146	0.0115721	367.8	0	-	ABO	ENSG00000175164	intron_variant
10	17848192	G	C	10	17806193	CELA3A	P09093	rs369705328	0.124767	0.0852654	0.00892118	20.9191	1.20476e-21	-	MRC1	ENSG00000260314	upstream_gene_variant
10	49379964	T	C	10	48171921	CELA3A	P09093	rs61840024	0.58211	-0.0438654	0.00605454	12.3642	4.32315e-13	-	FRMPD2	ENSG00000170324	intron_variant
11	61589481	A	G	11	61822009	CELA3A	P09093	rs28456	0.305359	0.0543865	0.00630947	17.1735	6.70656e-18	-	FADS2	ENSG00000134824	intron_variant,non_coding_transcript_variant
11	100643423	A	T	11	100772692	CELA3A	P09093	rs4121392	0.298679	-0.0684273	0.00632216	26.574	2.66686e-27	-	ARHGAP42	ENSG00000165895	intron_variant
14	95097303	C	T	14	94630966	CELA3A	P09093	rs6575449	0.177024	-0.105375	0.00776115	41.2623	5.46638e-42	-	ADIPOR1P2	ENSG00000258805	upstream_gene_variant
16	333138	T	C	16	283138	CELA3A	P09093	rs28365941	0.133488	-0.0885255	0.00881138	23.0224	9.4973e-24	-	AXIN1	ENSG00000103126	downstream_gene_variant
16	75234872	C	A	16	75200974	CELA3A	P09093	rs72802342	0.0739863	-0.257697	0.0113855	112.696	2.01372e-113	-	CTRB2	ENSG00000168928	downstream_gene_variant
16	88976477	T	C	16	88910069	CELA3A	P09093	rs1673931	0.37986	-0.101155	0.00600543	62.9345	1.16279e-63	-	CBFA2T3	ENSG00000129993	intron_variant
19	49206462	C	T	19	48703205	CELA3A	P09093	rs681343	0.501154	0.197177	0.00587686	246.066	8.59014e-247	-	FUT2	ENSG00000176920	synonymous_variant
21	39626474	T	A	21	38254552	CELA3A	P09093	rs2211864	0.485543	0.0418921	0.00591234	11.8585	1.38516e-12	-	KCNJ15	ENSG00000157551	upstream_gene_variant
1	109817590	G	T	1	109274968	CELSR2	Q9HCU4	rs12740374	0.221591	0.450722	0.0073725	813.484	0	CELSR2	PSRC1	ENSG00000134222	downstream_gene_variant
16	20392332	G	A	16	20381010	CELSR2	Q9HCU4	rs77924615	0.190372	-0.0622486	0.00753423	15.8443	1.4312e-16	-	PDILT	ENSG00000169340	intron_variant
19	45413233	G	T	19	44909976	CELSR2	Q9HCU4	rs1065853	0.0821037	0.0796274	0.0105469	13.3607	4.35813e-14	-	APOC1	ENSG00000130208	upstream_gene_variant
X	130429921	A	G	23	131295947	CELSR2	Q9HCU4	rs12011651	0.188029	-0.110891	0.0062158	70.4625	3.44747e-71	-	IGSF1	ENSG00000147255	intron_variant
8	126476873	T	C	8	125464631	CEMIP2	Q9UHN6	rs2954017	0.527008	-0.0496674	0.00630039	14.4962	3.19007e-15	-	-	ENSG00000253111	upstream_gene_variant
9	74346987	T	G	9	71732071	CEMIP2	Q9UHN6	rs191912523	0.0838946	0.238308	0.0113906	96.4658	3.42137e-97	CEMIP2	CEMIP2	ENSG00000135048	intron_variant
19	45411941	T	C	19	44908684	CEND1	Q8N111	rs429358	0.159065	0.073209	0.00851167	17.1023	7.90133e-18	-	APOE	ENSG00000130203	missense_variant
1	214818846	A	G	1	214645503	CENPF	P49454	rs3790646	0.0547636	-0.131513	0.0131009	22.9861	1.03252e-23	CENPF	CENPF	ENSG00000117724	missense_variant
17	63934200	A	C	17	65938082	CEP112	Q8N8E3	rs12938334	0.439742	-0.230425	0.00646352	277.628	2.35505e-278	CEP112	CEP112	ENSG00000154240	intron_variant
15	49082509	C	T	15	48790312	CEP152	O94986	rs77379665	0.0315123	0.13155	0.0180736	12.4719	3.37365e-13	CEP152	CEP152	ENSG00000103995	intron_variant
1	243428152	T	G	1	243264850	CEP170	Q5SW79	rs12741781	0.330313	0.0652587	0.00652897	22.7962	1.59882e-23	CEP170	FCF1P7	ENSG00000224727	downstream_gene_variant
3	56849749	T	C	3	56815721	CEP170	Q5SW79	rs1354034	0.589183	0.0609367	0.00623567	21.8295	1.48081e-22	-	ARHGEF3	ENSG00000163947	intron_variant,non_coding_transcript_variant
3	56849749	T	C	3	56815721	CEP20	Q96NB1	rs1354034	0.589044	0.100905	0.00634398	56.2371	5.79295e-57	-	ARHGEF3	ENSG00000163947	intron_variant,non_coding_transcript_variant
7	101499930	G	A	7	101856650	CEP20	Q96NB1	rs139141690	0.00442599	0.377653	0.0478003	14.5568	2.7746e-15	-	CUX1	ENSG00000257923	intron_variant
7	106367636	G	A	7	106727190	CEP20	Q96NB1	rs67036916	0.444809	-0.0456053	0.00625833	12.4995	3.16592e-13	-	-	ENSG00000243797	intron_variant,non_coding_transcript_variant
10	65048306	C	A	10	63288546	CEP20	Q96NB1	rs7080386	0.411428	0.0458868	0.00630346	12.4753	3.34734e-13	-	JMJD1C	ENSG00000171988	intron_variant
11	252851	A	G	11	252851	CEP20	Q96NB1	rs6541	0.230856	0.0557516	0.00741368	13.2617	5.47394e-14	-	COX8BP	ENSG00000289568	downstream_gene_variant
12	54712308	G	A	12	54318524	CEP20	Q96NB1	rs10876550	0.572218	0.0460338	0.00633004	12.4517	3.53427e-13	-	RNU6-950P	ENSG00000207381	upstream_gene_variant
16	15966822	T	C	16	15872965	CEP20	Q96NB1	rs7204850	0.0571682	-0.213702	0.0134277	56.3023	4.9854e-57	CEP20	RNU6-213P	ENSG00000206778	downstream_gene_variant
17	27882705	A	C	17	29555687	CEP20	Q96NB1	rs516051	0.530787	-0.0432031	0.0062854	11.2033	6.26181e-12	-	ABHD15-AS1	ENSG00000264031	upstream_gene_variant
1	179943236	AT	A	1	179974101	CEP43	O95684	rs753192124	0.636227	-0.0627103	0.00644356	21.6582	2.19685e-22	-	RPSAP16	ENSG00000235145	downstream_gene_variant
1	248039451	C	T	1	247876149	CEP43	O95684	rs3811444	0.326107	-0.0531984	0.00659815	15.1268	7.46793e-16	-	TRIM58	ENSG00000162722	missense_variant
5	131705458	C	G	5	132369766	CEP43	O95684	rs2631367	0.530453	0.042119	0.00622955	10.8636	1.36899e-11	-	MIR3936	ENSG00000263597	upstream_gene_variant
6	167433948	T	C	6	167020460	CEP43	O95684	rs6904946	0.445505	0.073672	0.00619605	31.8757	1.33137e-32	CEP43	CEP43	ENSG00000213066	intron_variant
7	106372219	C	G	7	106731773	CEP43	O95684	rs342293	0.4545	-0.0591674	0.00617036	21.0508	8.89611e-22	-	-	ENSG00000243797	intron_variant,non_coding_transcript_variant
12	54723028	G	A	12	54329244	CEP43	O95684	rs6580981	0.476276	0.0542786	0.00629615	17.1777	6.64202e-18	-	COPZ1	ENSG00000111481	intron_variant
1	26618467	G	A	1	26291976	CEP85	Q6P2H3	rs7542844	0.92109	0.140246	0.0115727	33.0753	8.40814e-34	CEP85	UBXN11	ENSG00000158062	intron_variant
3	56849749	T	C	3	56815721	CEP85	Q6P2H3	rs1354034	0.589044	0.115726	0.00623529	76.1679	6.7936e-77	-	ARHGEF3	ENSG00000163947	intron_variant,non_coding_transcript_variant
7	106372219	C	G	7	106731773	CEP85	Q6P2H3	rs342293	0.454369	-0.0598981	0.00610365	22.0065	9.85145e-23	-	-	ENSG00000243797	intron_variant,non_coding_transcript_variant
11	180302	G	C	11	180302	CEP85	Q6P2H3	rs544626513	0.220392	0.0575789	0.00765526	13.2663	5.41627e-14	-	-	ENSG00000255229	intron_variant,non_coding_transcript_variant
3	56849749	T	C	3	56815721	CERT	Q9Y5P4	rs1354034	0.588754	0.080011	0.00634707	35.7084	1.95704e-36	-	ARHGEF3	ENSG00000163947	intron_variant,non_coding_transcript_variant
5	74700841	A	AAAC	5	75405016	CERT	Q9Y5P4	rs577344407	0.0880178	0.0845525	0.011051	13.7007	1.99205e-14	CERT1	CERT1	ENSG00000113163	intron_variant
7	106372219	C	G	7	106731773	CERT	Q9Y5P4	rs342293	0.454364	-0.0520629	0.00621609	16.2597	5.49921e-17	-	-	ENSG00000243797	intron_variant,non_coding_transcript_variant
12	54712308	G	A	12	54318524	CERT	Q9Y5P4	rs10876550	0.572341	0.0549929	0.00633248	17.4188	3.81241e-18	-	RNU6-950P	ENSG00000207381	upstream_gene_variant
17	27764852	A	AG	17	29437834	CERT	Q9Y5P4	rs11447326	0.530405	-0.048482	0.00628859	13.8986	1.26299e-14	-	TAOK1	ENSG00000160551	intron_variant
1	170521376	G	A	1	170552235	CES1	P23141	rs913257	0.468537	0.0537791	0.00553701	21.5746	2.66318e-22	-	GORAB	ENSG00000120370	missense_variant
1	224846994	A	G	1	224659292	CES1	P23141	rs12125241	0.0375263	0.129478	0.0152456	16.6953	2.01697e-17	-	DNAJB6P6	ENSG00000234247	downstream_gene_variant
2	21231524	G	A	2	21008652	CES1	P23141	rs676210	0.213526	0.0785302	0.0067966	30.1538	7.01778e-31	-	APOB	ENSG00000084674	missense_variant
2	27730940	T	C	2	27508073	CES1	P23141	rs1260326	0.615518	-0.0946264	0.00572224	60.699	1.99986e-61	-	GCKR	ENSG00000084734	missense_variant,splice_region_variant
3	57618003	A	G	3	57632276	CES1	P23141	rs6777887	0.814424	-0.119555	0.00720994	61.0263	9.41239e-62	-	DENND6A-AS1	ENSG00000239801	intron_variant,non_coding_transcript_variant
3	100475823	T	C	3	100756979	CES1	P23141	rs6784601	0.394635	0.0394107	0.00568258	11.3924	4.05135e-12	-	ABI3BP	ENSG00000154175	intron_variant
4	88232510	G	A	4	87311358	CES1	P23141	rs9992651	0.252454	0.0452891	0.00641973	11.7619	1.73021e-12	-	HSD17B13	ENSG00000170509	intron_variant
4	119734184	G	A	4	118813029	CES1	P23141	rs114082534	0.0512828	0.132454	0.0125842	25.1809	6.59326e-26	-	SEC24D	ENSG00000150961	intron_variant
5	126871958	C	T	5	127536266	CES1	P23141	rs17839686	0.0248599	0.131323	0.0177813	12.8184	1.51915e-13	-	PRRC1	ENSG00000164244	intron_variant
7	73016181	T	C	7	73601851	CES1	P23141	rs34346326	0.190836	-0.0683022	0.00703461	21.561	2.74789e-22	-	MLXIPL	ENSG00000009950	intron_variant
7	127115746	C	T	7	127475692	CES1	P23141	rs79397108	0.0654491	-0.134862	0.0112229	32.537	2.90402e-33	-	LINC03012	ENSG00000226770	upstream_gene_variant
8	9183102	A	AAGAAGAAAGGG	8	9325592	CES1	P23141	rs199922514	0.907308	-0.17293	0.00958726	72.0048	9.89008e-73	-	PPP1R3B-DT	ENSG00000248538	intron_variant,non_coding_transcript_variant
8	126507308	T	C	8	125495066	CES1	P23141	rs2980888	0.705364	-0.0583223	0.00610155	20.9232	1.19344e-21	-	-	ENSG00000253111	intron_variant,non_coding_transcript_variant
9	139363539	C	T	9	136469087	CES1	P23141	rs11999609	0.263412	-0.0699738	0.0062993	27.9414	1.14446e-28	-	SEC16A	ENSG00000148396	intron_variant
10	65052205	T	C	10	63292445	CES1	P23141	rs10761737	0.409724	-0.0549377	0.00563781	21.7106	1.94715e-22	-	JMJD1C	ENSG00000171988	intron_variant
10	93564864	CT	C	10	91805107	CES1	P23141	-	0.496143	0.0387129	0.00571371	10.9065	1.24022e-11	-	SRP9P1	ENSG00000180581	downstream_gene_variant
11	118446126	G	GGTGTGTGT	11	118575411	CES1	P23141	rs141671912	0.126632	0.0611972	0.00838316	12.541	2.8774e-13	-	ARCN1	ENSG00000095139	intron_variant
12	7534558	AT	A	12	7381962	CES1	P23141	-	0.0189502	-0.217009	0.0213273	23.5917	2.56035e-24	-	CD163L1	ENSG00000177675	intron_variant
12	121423659	A	G	12	120985856	CES1	P23141	rs9738226	0.62053	0.0472382	0.00570531	15.9083	1.23509e-16	-	HNF1A	ENSG00000135100	intron_variant
14	39556185	G	C	14	39086981	CES1	P23141	rs8018720	0.823628	-0.0572095	0.00724165	14.5548	2.7874e-15	-	SEC23A	ENSG00000100934	missense_variant
15	44027885	T	C	15	43735687	CES1	P23141	rs139974673	0.0248308	0.139279	0.0177496	14.3701	4.26481e-15	-	RNU6-354P	ENSG00000206589	upstream_gene_variant
16	55860775	G	A	16	55826863	CES1	P23141	rs28547561	0.0543905	-1.13641	0.0133821	1567.96	0	CES1	CES1	ENSG00000198848	intron_variant
19	19379549	C	T	19	19268740	CES1	P23141	rs58542926	0.0743855	0.184805	0.0105711	67.7067	1.96472e-68	-	TM6SF2	ENSG00000213996	missense_variant
19	45411941	T	C	19	44908684	CES1	P23141	rs429358	0.158793	-0.0998913	0.00752454	39.4927	3.21588e-40	-	APOE	ENSG00000130203	missense_variant
19	54676433	C	T	19	54172738	CES1	P23141	rs2576452	0.432367	-0.0464569	0.00562622	15.8265	1.49108e-16	-	MBOAT7	ENSG00000125505	downstream_gene_variant
5	156400808	A	G	5	156973797	CES2	O00748	rs55776147	0.629314	0.0451715	0.00628737	12.1709	6.74683e-13	-	-	-	intergenic_variant
9	136139907	GAAACTGCC	G	9	133264504	CES2	O00748	rs782134971	0.249835	-0.0536508	0.00698671	13.7949	1.60361e-14	-	ABO	ENSG00000175164	intron_variant
12	56755058	A	G	12	56361274	CES2	O00748	rs4301822	0.0189842	0.316053	0.0339909	19.845	1.42889e-20	-	APOF	ENSG00000175336	missense_variant
14	94844947	C	T	14	94378610	CES2	O00748	rs28929474	0.0192895	0.162398	0.0219388	12.8734	1.33844e-13	-	SERPINA1	ENSG00000197249	missense_variant
16	66971964	G	A	16	66938061	CES2	O00748	rs140461033	0.00332815	-1.02741	0.0521533	85.6654	2.16073e-86	CES2	CES2	ENSG00000172831	missense_variant
1	27021913	G	C	1	26695422	CES3	Q6UWW8	rs114165349	0.0219472	0.204516	0.0205341	22.6411	2.28507e-23	-	ARID1A	ENSG00000117713	upstream_gene_variant
1	172478942	A	T	1	172509802	CES3	Q6UWW8	rs10218613	0.580177	-0.0426891	0.00604467	11.7857	1.63795e-12	-	-	-	intergenic_variant
2	27730940	T	C	2	27508073	CES3	Q6UWW8	rs1260326	0.615737	-0.0506366	0.00616741	15.6565	2.20546e-16	-	GCKR	ENSG00000084734	missense_variant,splice_region_variant
3	57582088	A	G	3	57596361	CES3	Q6UWW8	rs4340676	0.823939	-0.122205	0.00784728	53.9538	1.11224e-54	-	ARF4-AS1	ENSG00000272146	upstream_gene_variant
4	88231392	T	TA	4	87310240	CES3	Q6UWW8	rs72613567	0.267266	0.050304	0.0067747	12.9486	1.12564e-13	-	HSD17B13	ENSG00000170509	splice_donor_region_variant,intron_variant
6	161240761	C	T	6	160819729	CES3	Q6UWW8	rs73027818	0.00573301	0.60602	0.0433458	43.6916	2.03423e-44	-	-	-	intergenic_variant
7	25992323	A	AAGGCC	7	25952703	CES3	Q6UWW8	rs10642257	0.156546	0.0615921	0.00827991	12.9929	1.01648e-13	-	MIR148A	ENSG00000199085	upstream_gene_variant
7	73056750	T	C	7	73642420	CES3	Q6UWW8	rs6957745	0.201983	-0.0584574	0.00747186	14.2898	5.13098e-15	-	-	-	intergenic_variant
7	127195197	G	C	7	127555143	CES3	Q6UWW8	rs17715183	0.0659297	-0.148076	0.0121316	33.5385	2.89401e-34	-	-	-	intergenic_variant
8	9183358	A	G	8	9325848	CES3	Q6UWW8	rs9987289	0.906989	-0.172881	0.0103156	62.3142	4.85065e-63	-	PPP1R3B-DT	ENSG00000248538	intron_variant,non_coding_transcript_variant
10	93466368	G	A	10	91706611	CES3	Q6UWW8	rs3930831	0.588175	0.0488935	0.00612496	14.844	1.43219e-15	-	-	-	intergenic_variant
12	121423376	G	A	12	120985573	CES3	Q6UWW8	rs7970695	0.620197	0.0737232	0.00616578	32.2234	5.97861e-33	-	HNF1A-AS1	ENSG00000241388	upstream_gene_variant
12	133485747	T	C	12	132909161	CES3	Q6UWW8	rs11614179	0.0721603	-0.0873371	0.0117133	13.0504	8.9043e-14	-	-	ENSG00000250790	upstream_gene_variant
16	66997756	T	C	16	66963853	CES3	Q6UWW8	rs71647892	0.0117765	-0.892058	0.0280525	221.183	6.56145e-222	CES3	CES3	ENSG00000172828	missense_variant
17	45580138	C	T	17	47502772	CES3	Q6UWW8	rs4794283	0.485835	-0.0436009	0.0060511	12.2377	5.78496e-13	-	-	-	intergenic_variant
19	54677189	C	T	19	54173495	CES3	Q6UWW8	rs8736	0.436373	-0.0603206	0.00606087	22.6091	2.4598e-23	-	TMC4	ENSG00000167608	upstream_gene_variant
19	58861808	A	G	19	58350442	CES3	Q6UWW8	rs145144275	0.00872408	0.219686	0.0321472	11.0824	8.2718e-12	-	A1BG	ENSG00000121410	missense_variant
20	49561801	CATT	C	20	50945264	CES3	Q6UWW8	-	0.111308	0.0647639	0.00951926	10.9908	1.02141e-11	-	ADNP-AS1	ENSG00000259456	downstream_gene_variant
3	56849749	T	C	3	56815721	CETN2	P41208	rs1354034	0.588754	0.081486	0.00633833	37.0995	7.95243e-38	-	ARHGEF3	ENSG00000163947	intron_variant,non_coding_transcript_variant
7	106372622	T	C	7	106732176	CETN2	P41208	rs342294	0.451206	-0.0612118	0.00621044	22.1912	6.43873e-23	-	-	ENSG00000243797	intron_variant,non_coding_transcript_variant
22	31949927	G	A	22	31553941	CETN2	P41208	rs117564216	0.016173	-0.258958	0.025014	24.3896	4.07756e-25	-	SFI1	ENSG00000198089	intron_variant
3	56849749	T	C	3	56815721	CETN3	O15182	rs1354034	0.589347	0.111623	0.00618082	72.1777	6.64202e-73	-	ARHGEF3	ENSG00000163947	intron_variant,non_coding_transcript_variant
5	89703641	C	G	5	90407824	CETN3	O15182	rs4873	0.272417	-0.177234	0.00690788	144.449	3.55631e-145	CETN3	CETN3	ENSG00000153140	missense_variant
5	108747204	T	C	5	109411503	CETN3	O15182	rs958976	0.570028	0.0752821	0.00620981	33.0986	7.96893e-34	-	PJA2	ENSG00000198961	upstream_gene_variant
7	106372219	C	G	7	106731773	CETN3	O15182	rs342293	0.454151	-0.0642098	0.0060532	25.5611	2.74726e-26	-	-	ENSG00000243797	intron_variant,non_coding_transcript_variant
7	157145474	T	C	7	157352780	CETN3	O15182	rs12668458	0.451238	0.0422937	0.0061883	11.0845	8.2319e-12	-	DNAJB6	ENSG00000105993	intron_variant
9	100707992	A	G	9	97945710	CETN3	O15182	rs10984466	0.354574	0.0491855	0.00632061	14.1456	7.15155e-15	-	HEMGN	ENSG00000136929	upstream_gene_variant
10	81164146	C	T	10	79404390	CETN3	O15182	rs116052829	0.102766	0.0682044	0.00991139	11.2272	5.92652e-12	-	ZCCHC24	ENSG00000165424	intron_variant
12	57019443	T	C	12	56625659	CETN3	O15182	rs7973618	0.374168	0.0598306	0.00632031	20.5382	2.89601e-21	-	BAZ2A	ENSG00000076108	intron_variant
14	92243978	T	A	14	91777634	CETN3	O15182	rs74403919	0.1688	0.0670106	0.00809137	15.9158	1.21395e-16	-	TC2N	ENSG00000165929	downstream_gene_variant
22	31996625	A	C	22	31600639	CETN3	O15182	rs1018490	0.340023	0.130405	0.00640281	91.4827	3.29079e-92	-	SFI1	ENSG00000198089	intron_variant
X	151999285	C	T	23	152830741	CETN3	O15182	rs184427705	0.000668864	0.867253	0.108737	14.8194	1.51565e-15	-	NSDHL	ENSG00000147383	upstream_gene_variant
1	196642233	G	A	1	196673103	CFB	P00751	rs800292	0.248457	0.18436	0.00668447	166.717	1.91867e-167	-	CFH	ENSG00000000971	missense_variant
2	27730940	T	C	2	27508073	CFB	P00751	rs1260326	0.615693	-0.0642964	0.00578925	27.9316	1.17058e-28	-	GCKR	ENSG00000084734	missense_variant,splice_region_variant
4	110659067	T	C	4	109737911	CFB	P00751	rs10033900	0.513983	0.0407152	0.00560704	12.4168	3.83001e-13	-	CFI	ENSG00000205403	downstream_gene_variant
6	31914180	G	A	6	31946403	CFB	P00751	rs641153	0.099331	0.621564	0.0100903	825.868	0	CFB	CFB	ENSG00000243649	missense_variant
8	126500031	C	G	8	125487789	CFB	P00751	rs28601761	0.412449	0.0615191	0.00576353	25.87	1.34896e-26	-	-	ENSG00000253111	intron_variant,non_coding_transcript_variant
19	860766	G	A	19	860766	CFB	P00751	rs35186399	0.0110546	0.181985	0.0267564	10.985	1.03514e-11	-	CFD	ENSG00000197766	missense_variant
19	6710584	GGA	G	19	6710573	CFB	P00751	-	0.410978	0.0565639	0.00592288	20.8874	1.29599e-21	-	C3	ENSG00000125730	intron_variant
19	54759361	T	C	19	54255498	CFB	P00751	rs12975366	0.389208	-0.042187	0.00576354	12.6044	2.48657e-13	-	LILRB5	ENSG00000105609	missense_variant
2	131157129	G	C	2	130399556	CFC1	P0CG37	rs7580681	0.0109491	-0.259635	0.0377612	11.2098	6.16879e-12	CFC1	-	-	intergenic_variant
2	166575483	C	T	2	165718973	CFC1	P0CG37	rs12185719	0.478463	-0.0478026	0.00618081	13.9822	1.04184e-14	-	-	-	intergenic_variant
3	123082398	T	C	3	123363551	CFC1	P0CG37	rs11717195	0.23812	0.064903	0.00729129	18.2586	5.51315e-19	-	ADCY5	ENSG00000173175	intron_variant
3	160165608	G	T	3	160447820	CFC1	P0CG37	rs17236473	0.465341	0.0562641	0.00626273	18.583	2.61216e-19	-	B3GAT3P1	ENSG00000244009	upstream_gene_variant
3	169194244	A	T	3	169476456	CFC1	P0CG37	rs73174306	0.0395806	0.125065	0.0158485	14.5241	2.99158e-15	-	MECOM	ENSG00000085276	intron_variant
6	32628428	C	A	6	32660651	CFC1	P0CG37	rs2854275	0.14333	-0.0754299	0.00880901	16.958	1.10154e-17	-	HLA-DQB1	ENSG00000179344	intron_variant
6	126678268	G	T	6	126357122	CFC1	P0CG37	rs9388487	0.471017	-0.043272	0.0062258	11.4387	3.64167e-12	-	-	ENSG00000286215	intron_variant,non_coding_transcript_variant
11	8255408	C	A	11	8233861	CFC1	P0CG37	rs2168101	0.301151	0.0613831	0.0069891	17.7969	1.59625e-18	-	LMO1	ENSG00000166407	intron_variant
15	62398533	T	C	15	62106334	CFC1	P0CG37	rs10083587	0.565691	-0.0557061	0.00630141	18.02	9.54993e-19	-	-	-	intergenic_variant
16	427349	C	A	16	377349	CFC1	P0CG37	rs763142	0.583635	-0.100701	0.00628704	57.0142	9.67832e-58	-	PGAP6	ENSG00000129925	intron_variant
17	66879927	C	T	17	68883786	CFC1	P0CG37	rs34931250	0.0567071	0.113008	0.0133588	16.5706	2.68782e-17	-	ABCA8	ENSG00000141338	splice_donor_5th_base_variant,intron_variant
2	180739450	C	A	2	179874723	CFD	P00746	rs1486236	0.369354	0.0429941	0.00618005	11.4587	3.47776e-12	-	-	-	intergenic_variant
3	186997648	C	T	3	187279860	CFD	P00746	rs698084	0.186502	0.0689308	0.00754617	19.1826	6.5675e-20	-	MASP1	ENSG00000127241	intron_variant
4	77373079	C	T	4	76451926	CFD	P00746	rs2870238	0.485348	0.0418286	0.00591477	11.8158	1.52827e-12	-	SHROOM3	ENSG00000138771	intron_variant
17	26694861	G	A	17	28367840	CFD	P00746	rs704	0.478285	-0.0672314	0.00586241	29.72	1.90546e-30	-	VTN	ENSG00000109072	missense_variant
19	859368	G	T	19	859368	CFD	P00746	rs71335276	0.225696	-0.1814	0.00741679	131.383	4.14e-132	CFD	ELANE	ENSG00000197561	downstream_gene_variant
1	196676713	G	T	1	196707583	CFH	P08603	rs33915960	0.202563	0.42054	0.00769177	650.944	0	CFH	CFH	ENSG00000000971	intron_variant
6	32571508	G	A	6	32603731	CFH	P08603	rs111841857	0.605977	0.0437643	0.0063798	11.1615	6.89446e-12	-	-	-	intergenic_variant
7	73022746	G	A	7	73608416	CFH	P08603	rs13246993	0.125827	-0.0777619	0.0090092	17.2175	6.06038e-18	-	MLXIPL	ENSG00000009950	intron_variant
21	33064094	TA	T	21	31691781	CFH	P08603	rs549691185	0.0412392	-0.144198	0.0150629	20.984	1.03753e-21	-	SCAF4	ENSG00000156304	intron_variant
1	196920148	C	T	1	196951018	CFHR2	P36980	rs4085749	0.227347	-1.03409	0.00739803	4244.88	0	CFHR2	CFHR2	ENSG00000080910	synonymous_variant
2	27748992	AT	A	2	27526125	CFHR2	P36980	-	0.623961	-0.0261107	0.00381568	11.1104	7.75532e-12	-	GCKR	ENSG00000084734	downstream_gene_variant
1	196877689	C	G	1	196908559	CFHR4	Q92496	rs10922147	0.236715	-0.784669	0.00729817	2512.28	0	CFHR4	CFHR4	ENSG00000134365	intron_variant
5	2780335	C	T	5	2780221	CFHR4	Q92496	rs73035539	0.000554214	-0.664662	0.098525	10.8186	1.51845e-11	-	-	-	TF_binding_site_variant
5	80784920	G	GCTAT	5	81489101	CFHR4	Q92496	rs200940703	0.000935104	-0.454777	0.0668249	10.997	1.00693e-11	-	SSBP2	ENSG00000145687	intron_variant
5	172362200	G	A	5	172935197	CFHR4	Q92496	rs141880390	0.00275137	-0.500957	0.0366527	41.8002	1.58416e-42	-	ERGIC1	ENSG00000113719	missense_variant
7	29233386	A	C	7	29193770	CFHR4	Q92496	rs78270541	0.000549113	0.641286	0.0947596	10.8827	1.31009e-11	-	CHN2	ENSG00000106069	upstream_gene_variant
8	9184231	G	A	8	9326721	CFHR4	Q92496	rs4240624	0.906973	0.0518005	0.00664535	14.191	6.44169e-15	-	PPP1R3B-DT	ENSG00000248538	intron_variant,non_coding_transcript_variant
9	136149830	G	A	9	133274414	CFHR4	Q92496	rs532436	0.182583	0.037081	0.0049973	12.9321	1.16923e-13	-	ABO	ENSG00000175164	intron_variant
10	52573772	C	T	10	50814012	CFHR4	Q92496	rs41274050	0.00938187	0.144827	0.0199397	12.4225	3.78007e-13	-	A1CF	ENSG00000148584	missense_variant
11	59977401	G	A	11	60209928	CFHR4	Q92496	rs604085	0.406666	-0.0405927	0.00393444	24.2301	5.88708e-25	-	MIR6503	ENSG00000275344	upstream_gene_variant
11	73178672	G	C	11	73467627	CFHR4	Q92496	rs116313198	0.000980938	-0.474858	0.0659522	12.2204	6.02005e-13	-	FAM168A	ENSG00000054965	intron_variant
12	121420263	A	G	12	120982460	CFHR4	Q92496	rs7979478	0.608633	-0.0338	0.00398378	16.6639	2.1682e-17	-	HNF1A-AS1	ENSG00000241388	upstream_gene_variant
14	94844947	C	T	14	94378610	CFHR4	Q92496	rs28929474	0.0193859	0.126547	0.0139651	18.8913	1.2844e-19	-	SERPINA1	ENSG00000197249	missense_variant
16	51431230	A	C	16	51397319	CFHR4	Q92496	rs72787359	0.0690388	-0.0647078	0.00772237	16.2736	5.32599e-17	-	-	ENSG00000260850	intron_variant,non_coding_transcript_variant
17	64228995	G	C	17	66232877	CFHR4	Q92496	rs149394327	0.029674	0.15532	0.011372	41.7434	1.80551e-42	-	APOH	ENSG00000091583	upstream_gene_variant
21	33123281	A	G	21	31750968	CFHR4	Q92496	rs16988472	0.0458771	-0.064768	0.00928544	11.5151	3.05422e-12	-	-	-	regulatory_region_variant
21	47277813	C	T	21	45857899	CFHR4	Q92496	rs11909949	0.0032788	0.258421	0.0360134	12.143	7.19449e-13	-	PCBP3	ENSG00000183570	intron_variant
1	91530259	C	T	1	91064702	CFHR5	Q9BXR6	rs469773	0.194132	0.0586263	0.00780201	13.2423	5.724e-14	-	-	-	intergenic_variant
1	196303889	T	C	1	196334759	CFHR5	Q9BXR6	rs72732234	0.0166127	-1.566	0.0245789	883.386	0	CFHR5	KCNT2	ENSG00000162687	intron_variant
2	113867288	T	C	2	113109711	CFHR5	Q9BXR6	rs55709272	0.438277	0.0387095	0.00574886	10.7806	1.6573e-11	-	IL1RN	ENSG00000136689	intron_variant,non_coding_transcript_variant
4	69447407	GT	G	4	68581689	CFHR5	Q9BXR6	-	0.68163	0.0482467	0.00702593	11.1832	6.55843e-12	-	-	-	intergenic_variant
8	126500031	C	G	8	125487789	CFHR5	Q9BXR6	rs28601761	0.412608	-0.0571224	0.00585261	21.7775	1.66917e-22	-	-	ENSG00000253111	intron_variant,non_coding_transcript_variant
9	94011892	C	T	9	91249610	CFHR5	Q9BXR6	rs1397575	0.199769	-0.0626496	0.00719389	17.5124	3.07326e-18	-	AUH	ENSG00000148090	intron_variant
10	65271488	A	T	10	63511728	CFHR5	Q9BXR6	rs10740131	0.466688	0.0626152	0.0057049	27.3008	5.00265e-28	-	JMJD1C	ENSG00000171988	intron_variant,non_coding_transcript_variant
11	61581656	G	A	11	61814184	CFHR5	Q9BXR6	rs174559	0.270522	0.0509984	0.00643289	14.6514	2.23152e-15	-	MIR1908	ENSG00000284416	downstream_gene_variant
12	121423376	G	A	12	120985573	CFHR5	Q9BXR6	rs7970695	0.619893	-0.0840154	0.00587526	45.6591	2.1923e-46	-	HNF1A-AS1	ENSG00000241388	upstream_gene_variant
14	69287483	T	C	14	68820766	CFHR5	Q9BXR6	rs194742	0.82948	0.0579886	0.00762261	13.5535	2.79576e-14	-	-	-	intergenic_variant
15	43950699	A	T	15	43658501	CFHR5	Q9BXR6	rs141866277	0.0230528	-0.135053	0.0190667	11.8513	1.40832e-12	-	CATSPER2	ENSG00000166762	intron_variant,non_coding_transcript_variant
16	51431230	A	C	16	51397319	CFHR5	Q9BXR6	rs72787359	0.0690778	-0.0969407	0.0114115	16.7035	1.97925e-17	-	-	ENSG00000260850	intron_variant,non_coding_transcript_variant
X	109933233	A	C	23	110690005	CFHR5	Q9BXR6	rs59360412	0.375638	0.0359393	0.00504326	11.9864	1.03181e-12	-	CHRDL1	ENSG00000101938	intron_variant
2	27730940	T	C	2	27508073	CFI	P05156	rs1260326	0.615926	-0.0829032	0.00608159	41.5867	2.59e-42	-	GCKR	ENSG00000084734	missense_variant,splice_region_variant
4	110659067	T	C	4	109737911	CFI	P05156	rs10033900	0.514309	0.199403	0.00595735	244.905	1.24451e-245	CFI	CFI	ENSG00000205403	downstream_gene_variant
6	32010732	T	G	6	32042955	CFI	P05156	rs1135809	0.385835	0.0516515	0.00606192	16.7995	1.58672e-17	-	TNXB	ENSG00000168477	missense_variant
15	43820717	C	T	15	43528519	CFI	P05156	rs55707100	0.0248316	0.126898	0.0188411	10.7858	1.63757e-11	-	MAP1A	ENSG00000166963	missense_variant
19	54759361	T	C	19	54255498	CFI	P05156	rs12975366	0.388821	0.0419498	0.00605616	11.366	4.30527e-12	-	LILRB5	ENSG00000105609	missense_variant
1	196695161	C	T	1	196726031	CFP	P27918	rs3766405	0.412097	0.203986	0.00600573	252.138	7.2778e-253	-	CFH	ENSG00000000971	intron_variant
1	207778870	GT	G	1	207605525	CFP	P27918	-	0.219045	-0.0644789	0.00740305	17.5164	3.04509e-18	-	CR1	ENSG00000203710	intron_variant
2	203490635	GAA	G	2	202625912	CFP	P27918	-	0.287063	0.0435659	0.00647077	10.7785	1.66533e-11	-	-	-	regulatory_region_variant
4	110685820	C	T	4	109764664	CFP	P27918	rs141853578	0.0010747	-0.802834	0.0970324	15.8872	1.29658e-16	-	CFI	ENSG00000205403	missense_variant
6	31914024	T	A	6	31946247	CFP	P27918	rs4151667	0.0442796	0.400669	0.0142236	173.857	1.38995e-174	-	CFB	ENSG00000243649	missense_variant
7	73022746	G	A	7	73608416	CFP	P27918	rs13246993	0.125671	-0.0655185	0.00877674	13.0794	8.32914e-14	-	MLXIPL	ENSG00000009950	intron_variant
8	59388565	T	C	8	58476006	CFP	P27918	rs2081687	0.666705	-0.0434444	0.00618046	11.6829	2.07539e-12	-	-	-	intergenic_variant
10	97504377	CA	C	10	95744620	CFP	P27918	rs770438925	0.537417	-0.0520455	0.00591609	17.8533	1.40185e-18	-	ENTPD1-AS1	ENSG00000226688	intron_variant,non_coding_transcript_variant
11	47264044	G	A	11	47242493	CFP	P27918	rs11039144	0.164679	-0.0720165	0.00789585	19.1274	7.45762e-20	-	DDB2	ENSG00000134574	downstream_gene_variant
12	111904371	T	A	12	111466567	CFP	P27918	rs4766578	0.526743	-0.0687396	0.00595496	30.0978	7.98362e-31	-	ATXN2	ENSG00000204842	intron_variant
13	31821240	C	T	13	31247103	CFP	P27918	rs9564692	0.300917	-0.0530036	0.0063996	15.918	1.20781e-16	-	B3GLCT	ENSG00000187676	splice_donor_region_variant,intron_variant
13	49836183	A	G	13	49262047	CFP	P27918	rs9535179	0.15296	-0.0553723	0.00814831	10.967	1.07895e-11	-	CDADC1	ENSG00000102543	intron_variant
17	7069412	G	A	17	7166093	CFP	P27918	rs186021206	0.00603281	0.384988	0.0413988	19.8505	1.41091e-20	-	-	-	intergenic_variant
17	67081278	A	G	17	69085137	CFP	P27918	rs77542162	0.0207836	0.14357	0.0204336	11.673	2.12324e-12	-	ABCA6	ENSG00000154262	missense_variant
19	6718387	G	C	19	6718376	CFP	P27918	rs2230199	0.208259	-0.151898	0.0073061	95.2788	5.2626e-96	-	C3	ENSG00000125730	missense_variant
19	54759361	T	C	19	54255498	CFP	P27918	rs12975366	0.388821	0.0450905	0.00600809	13.2115	6.14469e-14	-	LILRB5	ENSG00000105609	missense_variant
X	47486217	C	T	23	47626818	CFP	P27918	rs61737993	0.00156907	-1.29013	0.0628851	92.8064	1.56171e-93	CFP	CFP	ENSG00000126759	missense_variant
6	87807180	A	G	6	87097462	CGA	P01215	rs2031367	0.293596	0.0403068	0.00492528	15.5601	2.75359e-16	CGA	CGA	ENSG00000135346	upstream_gene_variant
6	126811928	A	T	6	126490782	CGA	P01215	rs2326451	0.453978	0.0406401	0.00446834	19.0246	9.44931e-20	-	-	ENSG00000286215	intron_variant,non_coding_transcript_variant
X	50171428	T	C	23	50428430	CGA	P01215	rs4826631	0.289483	0.0388103	0.00405317	20.9932	1.01578e-21	-	DGKK	ENSG00000274588	intron_variant
3	169338409	G	T	3	169620621	CGB3_CGB5_CGB8	P0DN86	rs16854211	0.156135	0.0693853	0.00792053	17.7101	1.9494e-18	-	MECOM	ENSG00000085276	intron_variant
7	114201685	C	T	7	114561630	CGB3_CGB5_CGB8	P0DN86	rs12674095	0.116029	-0.060518	0.00893679	10.8955	1.27204e-11	-	FOXP2	ENSG00000128573	intron_variant
19	49519855	T	G	19	49016598	CGB3_CGB5_CGB8	P0DN86	rs1056914	0.502536	-0.0553682	0.00571595	21.4638	3.43716e-22	CGB5,CGB8,CGB3	RUVBL2	ENSG00000183207	downstream_gene_variant
1	184865132	T	A	1	184895998	CGREF1	Q99674	rs115276619	0.0161771	0.149694	0.021934	11.0551	8.80846e-12	-	NIBAN1	ENSG00000135842	intron_variant
2	27324751	G	T	2	27101883	CGREF1	Q99674	rs2384572	0.616083	-0.547683	0.00620557	1693.45	0	CGREF1	KHK	ENSG00000138030	downstream_gene_variant
6	32613573	T	C	6	32645796	CGREF1	Q99674	rs9273206	0.833171	0.0696923	0.00733933	20.6602	2.18675e-21	-	HLA-DQA1	ENSG00000196735	downstream_gene_variant
9	136139907	GAAACTGCC	G	9	133264504	CGREF1	Q99674	rs782134971	0.249498	-0.243675	0.0062625	330.45	0	-	ABO	ENSG00000175164	intron_variant
17	74649075	C	CAAA	17	76652993	CGREF1	Q99674	rs572450976	0.324354	0.0395172	0.00579407	11.0416	9.08657e-12	-	RNU6-227P	ENSG00000199735	upstream_gene_variant
18	57043904	C	T	18	59376672	CGREF1	Q99674	rs4940867	0.13709	0.0754633	0.00784809	21.1626	6.87702e-22	-	-	ENSG00000267677	intron_variant,non_coding_transcript_variant
19	49206462	C	T	19	48703205	CGREF1	Q99674	rs681343	0.501225	-0.271429	0.00547823	534.867	0	-	FUT2	ENSG00000176920	synonymous_variant
2	53978813	A	G	2	53751676	CHAC2	Q8WUX2	rs78694551	0.260535	-0.154781	0.00705896	105.842	1.4388e-106	CHAC2	ASB3	ENSG00000115239	intron_variant
3	56849749	T	C	3	56815721	CHAC2	Q8WUX2	rs1354034	0.589044	0.0444315	0.00626115	11.8926	1.28056e-12	-	ARHGEF3	ENSG00000163947	intron_variant,non_coding_transcript_variant
7	106367604	A	C	7	106727158	CHAC2	Q8WUX2	rs342290	0.44392	-0.0436393	0.00618835	11.7531	1.76563e-12	-	-	ENSG00000243797	intron_variant,non_coding_transcript_variant
1	114377568	A	G	1	113834946	CHAD	O15335	rs2476601	0.904722	0.0793022	0.0101628	14.2192	6.03671e-15	-	PTPN22	ENSG00000134242	missense_variant
4	38361120	A	G	4	38359499	CHAD	O15335	rs1386625	0.908417	-0.0984695	0.0104739	20.2689	5.38394e-21	-	-	-	intergenic_variant
4	88806945	T	C	4	87885793	CHAD	O15335	rs7688308	0.879305	-0.0669547	0.0092097	12.4444	3.59418e-13	-	-	-	intergenic_variant
5	72176643	C	CAA	5	72880816	CHAD	O15335	rs35726893	0.432568	0.0426401	0.0061513	11.3817	4.15241e-12	-	MIR4804	ENSG00000263593	downstream_gene_variant
6	31428746	C	CATAG	6	31460969	CHAD	O15335	rs146648476	0.169358	-0.0609644	0.00792576	13.8388	1.44944e-14	-	HCP5	ENSG00000206337	upstream_gene_variant
8	120012700	C	G	8	119000461	CHAD	O15335	rs11995824	0.559508	0.086991	0.00604031	46.2971	5.04545e-47	-	COLEC10	ENSG00000184374	intron_variant,non_coding_transcript_variant
12	7627311	A	G	12	7474715	CHAD	O15335	rs145920606	0.0853484	0.106835	0.0106686	22.8786	1.32251e-23	-	CD163	ENSG00000177575	intron_variant
13	42965694	C	T	13	42391558	CHAD	O15335	rs8001611	0.524123	-0.117108	0.00600716	83.9142	1.21843e-84	-	LINC02341	ENSG00000283554	intron_variant,non_coding_transcript_variant
14	75432464	G	A	14	74965761	CHAD	O15335	rs1860935	0.482872	-0.0411945	0.00599286	11.2044	6.24597e-12	-	-	-	intergenic_variant
14	93113547	T	C	14	92647202	CHAD	O15335	rs7151531	0.296062	-0.0455547	0.00651662	11.5625	2.73842e-12	-	RIN3	ENSG00000100599	intron_variant
17	2026417	GA	G	17	2123123	CHAD	O15335	-	0.682978	-0.0468533	0.0064446	12.4449	3.59005e-13	-	MCUR1P1	ENSG00000262402	downstream_gene_variant
17	48542714	G	T	17	50465353	CHAD	O15335	rs144030994	0.00529158	-1.62159	0.0409607	342.028	0	CHAD	CHAD	ENSG00000136457	missense_variant
18	60054857	A	C	18	62387624	CHAD	O15335	rs884205	0.753511	-0.0629998	0.00697704	18.7637	1.72306e-19	-	TNFRSF11A	ENSG00000141655	3_prime_UTR_variant
19	54759361	T	C	19	54255498	CHAD	O15335	rs12975366	0.388817	-0.0928763	0.0061183	51.3196	4.79071e-52	-	LILRB5	ENSG00000105609	missense_variant
20	11177055	G	A	20	11196407	CHAD	O15335	rs34952318	0.0486468	0.0952497	0.0139049	11.1319	7.38074e-12	-	-	-	regulatory_region_variant
6	90039670	G	C	6	89329951	CHCHD10	Q8WYQ3	rs10502	0.404954	-0.0478211	0.00576461	15.9665	1.08019e-16	-	UBE2J1	ENSG00000198833	missense_variant
19	54324995	G	T	19	53821741	CHCHD10	Q8WYQ3	rs4632248	0.216157	0.123139	0.00683714	71.7917	1.61547e-72	-	NLRP12	ENSG00000142405	intron_variant
22	24063486	G	A	22	23721299	CHCHD10	Q8WYQ3	rs62240638	0.0713629	-0.128078	0.0110289	30.4507	3.54242e-31	CHCHD10	-	ENSG00000290440	upstream_gene_variant
2	86422793	G	C	2	86195670	CHCHD6	Q9BRQ6	rs34809504	0.52296	-0.0568965	0.0060541	20.2548	5.5616e-21	-	MRPL35	ENSG00000132313	upstream_gene_variant
3	126407080	A	G	3	126688237	CHCHD6	Q9BRQ6	rs9874911	0.175277	-0.292988	0.00798099	294.307	4.93174e-295	CHCHD6	-	-	intergenic_variant
4	187161120	G	T	4	186239966	CHGA	P10645	rs71640036	0.506386	-0.0601985	0.005958	23.2746	5.31374e-24	-	KLKB1	ENSG00000164344	intron_variant
5	95774809	G	T	5	96439105	CHGA	P10645	rs56092644	0.233588	0.0876805	0.00706972	34.5951	2.54039e-35	-	-	ENSG00000251314	intron_variant,non_coding_transcript_variant
5	176836532	A	G	5	177409531	CHGA	P10645	rs1801020	0.732194	-0.052778	0.0067708	14.1909	6.44318e-15	-	F12	ENSG00000131187	5_prime_UTR_variant
8	20007573	G	C	8	20150062	CHGA	P10645	rs17489891	0.104952	-0.160619	0.00968987	60.9832	1.03944e-61	-	SLC18A1	ENSG00000036565	intron_variant
8	143760256	G	A	8	142678838	CHGA	P10645	rs2976388	0.414739	0.0573237	0.00600568	20.8658	1.36207e-21	-	PSCA	ENSG00000167653	upstream_gene_variant
13	28557889	C	T	13	27983752	CHGA	P10645	rs9581957	0.314947	0.0497602	0.00638626	14.1799	6.60846e-15	-	URAD	ENSG00000183463	intron_variant
14	93399101	C	T	14	92932756	CHGA	P10645	rs729940	0.149576	-0.242407	0.00836594	183.873	1.33968e-184	CHGA	CHGA	ENSG00000100604	missense_variant
1	107064859	CACTAT	C	1	106522237	CHGB	P05060	-	0.109581	0.0602596	0.00877074	11.194	6.39735e-12	-	-	-	intergenic_variant
2	158514969	T	C	2	157658457	CHGB	P05060	rs2509902	0.854629	-0.0755509	0.00771015	21.9437	1.13841e-22	-	-	-	intergenic_variant
2	165831136	C	A	2	164974626	CHGB	P05060	rs62174577	0.160409	-0.0510954	0.00740205	11.2928	5.09565e-12	-	-	ENSG00000236283	intron_variant,non_coding_transcript_variant
4	103188709	C	T	4	102267552	CHGB	P05060	rs13107325	0.0709258	0.0752681	0.0106342	11.8347	1.46319e-12	-	SLC39A8	ENSG00000138821	missense_variant
5	157892732	C	A	5	158465724	CHGB	P05060	rs13159918	0.292759	-0.0479246	0.00599853	14.8677	1.35613e-15	-	-	ENSG00000272085	downstream_gene_variant
6	117257543	T	C	6	116936380	CHGB	P05060	rs665401	0.322661	-0.0739892	0.00581592	36.3496	4.47095e-37	-	RFX6	ENSG00000185002	downstream_gene_variant
6	137301298	C	T	6	136980161	CHGB	P05060	rs11154902	0.463762	-0.0847138	0.0054372	54.0048	9.89008e-55	-	NHEG1	ENSG00000225391	downstream_gene_variant
7	151414329	T	C	7	151717243	CHGB	P05060	rs10265221	0.279457	0.044455	0.00605416	12.6798	2.09026e-13	-	PRKAG2	ENSG00000106617	intron_variant
8	20005554	G	C	8	20148043	CHGB	P05060	rs17092104	0.102406	0.13109	0.00895211	47.8292	1.48184e-48	-	SLC18A1	ENSG00000036565	missense_variant
16	20365082	C	CT	16	20353760	CHGB	P05060	rs113878851	0.164503	-0.0510477	0.00747599	11.0656	8.59805e-12	-	UMOD	ENSG00000169344	upstream_gene_variant
20	5903894	A	G	20	5923248	CHGB	P05060	rs236153	0.380882	-0.59736	0.00614814	2052.02	0	CHGB	KANK1P1	ENSG00000215589	downstream_gene_variant
1	27021913	G	C	1	26695422	CHI3L1	P36222	rs114165349	0.0220832	-0.169956	0.0202368	16.3441	4.52793e-17	-	ARID1A	ENSG00000117713	upstream_gene_variant
1	203155882	G	C	1	203186754	CHI3L1	P36222	rs4950928	0.790648	0.670303	0.00725933	1853.47	0	CHI3L1	CHI3L1	ENSG00000133048	upstream_gene_variant
2	27748992	AT	A	2	27526125	CHI3L1	P36222	-	0.624168	-0.0582382	0.00551254	25.3621	4.3441e-26	-	GCKR	ENSG00000084734	downstream_gene_variant
2	60514540	T	C	2	60287405	CHI3L1	P36222	rs28409139	0.602347	0.0383539	0.00546627	11.6429	2.27562e-12	-	-	-	intergenic_variant
2	211540507	C	A	2	210675783	CHI3L1	P36222	rs1047891	0.313207	0.0485257	0.00571597	16.6829	2.07539e-17	-	CPS1	ENSG00000021826	missense_variant
8	126500031	C	G	8	125487789	CHI3L1	P36222	rs28601761	0.412348	-0.108799	0.00545197	87.8762	1.32984e-88	-	-	ENSG00000253111	intron_variant,non_coding_transcript_variant
12	121424861	A	G	12	120987058	CHI3L1	P36222	rs7310409	0.619859	-0.053179	0.00545606	21.7203	1.90414e-22	-	HNF1A	ENSG00000135100	intron_variant
15	60883281	C	A	15	60591082	CHI3L1	P36222	rs339969	0.619849	-0.0668044	0.00545281	33.782	1.65196e-34	-	RORA-AS1	ENSG00000245534	intron_variant,non_coding_transcript_variant
16	88531316	T	C	16	88464908	CHI3L1	P36222	rs12595858	0.339213	0.0419458	0.00561996	13.0752	8.41008e-14	-	MIR5189	ENSG00000263456	upstream_gene_variant
19	49232226	G	A	19	48728969	CHI3L1	P36222	rs2287922	0.516345	0.0372646	0.00537862	11.3706	4.25991e-12	-	RASIP1	ENSG00000105538	missense_variant
19	53918063	T	C	19	53414810	CHI3L1	P36222	rs62117298	0.477728	-0.0586072	0.00533508	27.3468	4.49987e-28	-	ZNF765	ENSG00000196417	downstream_gene_variant
1	203174670	G	C	1	203205542	CHIT1	Q13231	rs2486950	0.204768	-1.07368	0.00729506	4706.05	0	CHIT1	-	-	intergenic_variant
6	32608550	A	C	6	32640773	CHIT1	Q13231	rs9272649	0.302564	-0.0484915	0.00492782	22.1223	7.54571e-23	-	HLA-DQA1	ENSG00000196735	intron_variant
6	122888049	C	T	6	122566904	CHIT1	Q13231	rs9388099	0.444995	0.0379538	0.00440284	17.1753	6.67882e-18	-	-	ENSG00000287258	intron_variant,non_coding_transcript_variant
10	64493264	GCAGCT	G	10	62733504	CHIT1	Q13231	rs763913092	0.396687	0.0895267	0.00453829	85.8978	1.26532e-86	-	-	ENSG00000238280	intron_variant,non_coding_transcript_variant
11	36383440	G	C	11	36361890	CHIT1	Q13231	rs12575749	0.312941	0.0360871	0.00474961	13.5215	3.00954e-14	-	PRR5L	ENSG00000135362	intron_variant
12	26493814	C	T	12	26340881	CHIT1	Q13231	rs11048473	0.268804	0.0482931	0.00492797	21.9476	1.12824e-22	-	ITPR2	ENSG00000123104	intron_variant
12	125316055	A	C	12	124831509	CHIT1	Q13231	rs11057840	0.142971	0.0788906	0.00627302	35.5443	2.85562e-36	-	SCARB1	ENSG00000073060	intron_variant
15	85611817	T	TA	15	85068586	CHIT1	Q13231	rs34743976	0.27052	-0.0475946	0.00499045	20.8332	1.46825e-21	-	PDE8A	ENSG00000073417	intron_variant
19	47249351	A	AGGCCG	19	46746094	CHIT1	Q13231	rs568014119	0.122218	0.0523462	0.00672221	14.1638	6.85804e-15	-	STRN4	ENSG00000090372	intron_variant
19	54755133	T	C	19	54251270	CHIT1	Q13231	rs12986064	0.50947	-0.0374445	0.0045302	15.8568	1.39059e-16	-	LILRB5	ENSG00000105609	intron_variant
1	44277918	GA	G	1	43812246	CHL1	O00533	-	0.27448	0.048206	0.00653489	12.7898	1.62256e-13	-	ST3GAL3	ENSG00000126091	intron_variant
3	259525	T	A	3	217842	CHL1	O00533	rs931679	0.0885274	0.534743	0.0108405	530.174	0	CHL1	CHL1	ENSG00000134121	intron_variant
3	98507134	C	A	3	98788290	CHL1	O00533	rs73136057	0.155396	0.116532	0.00854267	41.6425	2.27772e-42	-	ST3GAL6	ENSG00000064225	intron_variant
11	61549458	A	G	11	61781986	CHL1	O00533	rs174534	0.339132	0.0444062	0.00619392	12.1228	7.53703e-13	-	MYRF	ENSG00000124920	intron_variant
11	126239143	C	CT	11	126369248	CHL1	O00533	rs68055275	0.144971	-0.0958598	0.00850116	28.7639	1.72227e-29	-	ST3GAL4	ENSG00000110080	intron_variant
12	121416864	C	T	12	120979061	CHL1	O00533	rs1800574	0.0285921	0.255981	0.0174303	48.1007	7.93049e-49	-	HNF1A	ENSG00000135100	missense_variant
13	50049150	G	A	13	49475014	CHL1	O00533	rs7987293	0.682434	-0.0479326	0.00625237	13.752	1.77011e-14	-	SETDB2	ENSG00000136169	intron_variant
15	44028047	C	T	15	43735849	CHL1	O00533	rs147233090	0.0236058	-0.155208	0.0191954	15.2089	6.18159e-16	-	RNU6-354P	ENSG00000206589	upstream_gene_variant
17	7069412	G	A	17	7166093	CHL1	O00533	rs186021206	0.00603724	0.716756	0.0412579	66.8759	1.33076e-67	-	-	-	intergenic_variant
19	22215441	A	G	19	22032639	CHL1	O00533	rs8105767	0.295391	-0.0476377	0.00638621	13.0611	8.6876e-14	-	-	ENSG00000269504	intron_variant,non_coding_transcript_variant
22	39874314	A	C	22	39478309	CHL1	O00533	rs2899319	0.629194	0.0504458	0.00611189	15.8138	1.53532e-16	-	MGAT3-AS1	ENSG00000227188	upstream_gene_variant
3	56849749	T	C	3	56815721	CHM	P24386	rs1354034	0.58878	0.0643098	0.00635563	23.3399	4.57193e-24	-	ARHGEF3	ENSG00000163947	intron_variant,non_coding_transcript_variant
12	54726475	A	G	12	54332691	CHM	P24386	rs11170874	0.330649	0.0474218	0.00670111	11.8309	1.47605e-12	-	MIR148B	ENSG00000199122	upstream_gene_variant
3	56849749	T	C	3	56815721	CHMP1A	Q9HD42	rs1354034	0.588919	0.0465134	0.00630559	12.7892	1.6248e-13	-	ARHGEF3	ENSG00000163947	intron_variant,non_coding_transcript_variant
5	131796809	A	C	5	132461117	CHMP1A	Q9HD42	rs2706396	0.588967	0.0446103	0.00635203	11.6632	2.1717e-12	-	IRF1-AS1	ENSG00000197536	intron_variant,non_coding_transcript_variant
10	65048306	C	A	10	63288546	CHMP1A	Q9HD42	rs7080386	0.411229	0.0531207	0.00627588	16.5888	2.57751e-17	-	JMJD1C	ENSG00000171988	intron_variant
16	89712889	C	T	16	89646481	CHMP1A	Q9HD42	rs460879	0.425703	-0.0908033	0.00627512	46.7293	1.86509e-47	CHMP1A	CHMP1A	ENSG00000131165	intron_variant
19	55536595	G	A	19	55025227	CHMP1A	Q9HD42	rs1613662	0.831977	0.0670825	0.00828852	15.2365	5.80096e-16	-	GP6	ENSG00000088053	missense_variant
2	27730940	T	C	2	27508073	CHMP6	Q96FZ7	rs1260326	0.616005	-0.0556959	0.0062731	18.1691	6.77485e-19	-	GCKR	ENSG00000084734	missense_variant,splice_region_variant
3	56849749	T	C	3	56815721	CHMP6	Q96FZ7	rs1354034	0.589233	0.0454103	0.0062107	12.5785	2.63937e-13	-	ARHGEF3	ENSG00000163947	intron_variant,non_coding_transcript_variant
5	131686146	G	A	5	132350453	CHMP6	Q96FZ7	rs10058074	0.453277	-0.0502579	0.00620601	15.2537	5.57571e-16	-	MIR3936HG	ENSG00000233006	intron_variant,non_coding_transcript_variant
7	106372219	C	G	7	106731773	CHMP6	Q96FZ7	rs342293	0.453998	-0.0512963	0.00608885	16.4414	3.6191e-17	-	-	ENSG00000243797	intron_variant,non_coding_transcript_variant
11	116648917	G	C	11	116778201	CHMP6	Q96FZ7	rs964184	0.859963	-0.0633762	0.00874931	12.3595	4.37019e-13	-	BUD13-DT	ENSG00000226645	downstream_gene_variant
17	78971176	A	G	17	80997376	CHMP6	Q96FZ7	rs9989475	0.181141	0.200769	0.00797111	139.256	5.54626e-140	CHMP6	CHMP6	ENSG00000176108	intron_variant
11	126265501	A	C	11	126395606	CHRDL1	Q9BU40	rs12284180	0.239119	0.0471275	0.00644467	12.5818	2.61939e-13	-	ST3GAL4	ENSG00000110080	intron_variant
12	588604	A	G	12	479438	CHRDL1	Q9BU40	rs6489548	0.595217	-0.0492277	0.00556016	18.0721	8.47032e-19	-	B4GALNT3	ENSG00000139044	intron_variant
14	94838142	G	T	14	94371805	CHRDL1	Q9BU40	rs112635299	0.0200892	0.136955	0.0193697	11.8116	1.54312e-12	-	SERPINA1	ENSG00000197249	downstream_gene_variant
16	20355811	A	G	16	20344489	CHRDL1	Q9BU40	rs34262842	0.158428	-0.0589916	0.00747765	14.5164	3.04509e-15	-	UMOD	ENSG00000169344	intron_variant
17	7069412	G	A	17	7166093	CHRDL1	Q9BU40	rs186021206	0.00604085	0.406156	0.0385444	25.2358	5.81032e-26	-	-	-	intergenic_variant
19	45412079	C	T	19	44908822	CHRDL1	Q9BU40	rs7412	0.0821847	0.0937101	0.00980156	20.9321	1.16923e-21	-	APOE	ENSG00000130203	missense_variant
22	39862343	T	C	22	39466338	CHRDL1	Q9BU40	rs760715	0.253499	0.0552026	0.00663142	16.0718	8.47618e-17	-	MGAT3	ENSG00000128268	intron_variant
X	109778405	C	A	23	110535177	CHRDL1	Q9BU40	rs5942957	0.394585	-0.293712	0.00461408	881.788	0	CHRDL1	-	-	intergenic_variant
2	119318751	G	A	2	118561175	CHRDL2	Q6WN34	rs12994932	0.618524	0.048776	0.00597483	15.4878	3.25237e-16	-	-	-	intergenic_variant
3	186640393	G	T	3	186922604	CHRDL2	Q6WN34	rs9880677	0.277587	0.0523496	0.00651165	15.0443	9.03025e-16	-	-	ENSG00000233565	non_coding_transcript_exon_variant
4	187157140	C	T	4	186235986	CHRDL2	Q6WN34	rs4241819	0.510326	-0.0413995	0.00579376	12.0475	8.96396e-13	-	KLKB1	ENSG00000164344	intron_variant
11	74432192	A	G	11	74721147	CHRDL2	Q6WN34	rs551789974	0.0401071	-0.655462	0.0152089	405.057	0	CHRDL2	MIR4696	ENSG00000265902	upstream_gene_variant
11	126235667	G	A	11	126365772	CHRDL2	Q6WN34	rs6590199	0.156558	0.0770461	0.00818972	20.2947	5.07341e-21	-	ST3GAL4	ENSG00000110080	intron_variant
14	105634487	G	T	14	105168150	CHRDL2	Q6WN34	rs138903858	0.0268386	0.19427	0.018403	25.3237	4.7457e-26	-	NUDT14	ENSG00000183828	downstream_gene_variant
17	7069412	G	A	17	7166093	CHRDL2	Q6WN34	rs186021206	0.00603624	0.591265	0.0410133	46.3893	4.08037e-47	-	-	-	intergenic_variant
3	56849749	T	C	3	56815721	CIAPIN1	Q6FI81	rs1354034	0.589085	0.0639719	0.00618903	24.3164	4.82614e-25	-	ARHGEF3	ENSG00000163947	intron_variant,non_coding_transcript_variant
7	106367604	A	C	7	106727158	CIAPIN1	Q6FI81	rs342290	0.443841	-0.0482905	0.00611559	14.5416	2.87343e-15	-	-	ENSG00000243797	intron_variant,non_coding_transcript_variant
10	64901792	A	AT	10	63142032	CIAPIN1	Q6FI81	rs150230220	0.302052	0.0498623	0.0066848	13.0597	8.71565e-14	-	NRBF2	ENSG00000148572	intron_variant
12	54717508	T	TTTCTC	12	54323724	CIAPIN1	Q6FI81	rs60822569	0.570103	0.0495496	0.00621738	14.7978	1.59294e-15	-	COPZ1	ENSG00000111481	upstream_gene_variant
16	57508960	T	C	16	57475048	CIAPIN1	Q6FI81	rs477025	0.5207	0.0473783	0.00612979	13.9656	1.08243e-14	CIAPIN1	POLR2C	ENSG00000102978	downstream_gene_variant
5	115346245	T	G	5	116010548	CILP	O75339	rs17138646	0.124022	0.0726692	0.00887176	15.5868	2.58941e-16	-	LVRN	ENSG00000172901	intron_variant
10	17875857	T	G	10	17833858	CILP	O75339	rs56278466	0.65906	0.0817416	0.00607083	40.5977	2.52522e-41	-	MRC1	ENSG00000260314	intron_variant
11	126219396	T	C	11	126349501	CILP	O75339	rs35887873	0.22669	0.0760722	0.00687233	27.7528	1.76685e-28	-	GSEC	ENSG00000280832	intron_variant,non_coding_transcript_variant
12	588604	A	G	12	479438	CILP	O75339	rs6489548	0.595298	-0.0751664	0.00590677	36.3696	4.26973e-37	-	B4GALNT3	ENSG00000139044	intron_variant
12	48143315	A	G	12	47749532	CILP	O75339	rs145878042	0.0101989	0.215478	0.0286691	13.2483	5.64547e-14	-	RAPGEF3	ENSG00000079337	missense_variant
15	65496475	T	G	15	65204137	CILP	O75339	rs2585035	0.627367	-0.28777	0.00610297	484.567	0	CILP	CILP	ENSG00000138615	intron_variant
17	7080316	C	T	17	7176997	CILP	O75339	rs55714927	0.188646	0.0521859	0.00736985	11.8443	1.4312e-12	-	ASGR1	ENSG00000141505	synonymous_variant
3	56849749	T	C	3	56815721	CIRBP	Q14011	rs1354034	0.589347	0.111782	0.00623277	71.1988	6.32703e-72	-	ARHGEF3	ENSG00000163947	intron_variant,non_coding_transcript_variant
7	106372219	C	G	7	106731773	CIRBP	Q14011	rs342293	0.454151	-0.0566063	0.00610412	19.7442	1.80219e-20	-	-	ENSG00000243797	intron_variant,non_coding_transcript_variant
8	106581528	A	T	8	105569300	CIRBP	Q14011	rs6993770	0.291824	-0.047232	0.00669127	11.7747	1.67996e-12	-	ZFPM2	ENSG00000169946	intron_variant
10	65104500	A	G	10	63344740	CIRBP	Q14011	rs7896518	0.422479	0.0543038	0.00622746	17.5558	2.78099e-18	-	JMJD1C	ENSG00000171988	intron_variant
12	54712308	G	A	12	54318524	CIRBP	Q14011	rs10876550	0.57218	0.058136	0.00621618	20.067	8.57038e-21	-	RNU6-950P	ENSG00000207381	upstream_gene_variant
12	111826477	A	AAATT	12	111388673	CIRBP	Q14011	rs111338191	0.543469	-0.0442524	0.00631333	11.6209	2.39387e-12	-	HSPA8P14	ENSG00000257539	downstream_gene_variant
17	27845774	C	T	17	29518756	CIRBP	Q14011	rs200309755	0.530461	0.0430872	0.00633552	10.9831	1.03968e-11	-	TAOK1	ENSG00000160551	intron_variant
1	248039451	C	T	1	247876149	CIT	O14578	rs3811444	0.325444	-0.0542083	0.00654958	15.8971	1.26736e-16	-	TRIM58	ENSG00000162722	missense_variant
6	35901378	A	G	6	35933601	CIT	O14578	rs668438	0.295589	0.0522211	0.00672964	14.0705	8.50159e-15	-	-	-	intergenic_variant
12	120245843	T	C	12	119808039	CIT	O14578	rs74653672	0.0167911	-0.209126	0.0238178	17.7875	1.63117e-18	CIT	CIT	ENSG00000122966	intron_variant
1	179526214	C	T	1	179557079	CKAP4	Q07065	rs61747728	0.0366571	0.134859	0.0150855	18.4086	3.90301e-19	-	NPHS2	ENSG00000116218	missense_variant
2	27730940	T	C	2	27508073	CKAP4	Q07065	rs1260326	0.615865	0.0452604	0.00588868	13.8187	1.5181e-14	-	GCKR	ENSG00000084734	missense_variant,splice_region_variant
2	162958353	G	A	2	162101843	CKAP4	Q07065	rs11689257	0.0697188	-0.0896937	0.0115664	14.0528	8.85523e-15	-	-	-	intergenic_variant
7	35744958	AT	A	7	35705348	CKAP4	Q07065	-	0.413726	-0.0405131	0.00590933	11.1492	7.09251e-12	-	-	-	intergenic_variant
7	151414329	T	C	7	151717243	CKAP4	Q07065	rs10265221	0.279656	0.0458886	0.00637618	12.2104	6.16027e-13	-	PRKAG2	ENSG00000106617	intron_variant
9	136139907	GAAACTGCC	G	9	133264504	CKAP4	Q07065	rs782134971	0.249684	-0.0475182	0.00660483	12.2027	6.27047e-13	-	ABO	ENSG00000175164	intron_variant
12	106634872	A	T	12	106241094	CKAP4	Q07065	rs1215741	0.264123	0.196107	0.00659229	193.733	1.84927e-194	CKAP4	CKAP4	ENSG00000136026	intron_variant
14	94844947	C	T	14	94378610	CKAP4	Q07065	rs28929474	0.0193173	1.28457	0.0212847	792.809	0	-	SERPINA1	ENSG00000197249	missense_variant
16	20366507	T	C	16	20355185	CKAP4	Q07065	rs13329952	0.196288	-0.0513349	0.00722322	11.9257	1.18659e-12	-	PDILT	ENSG00000169340	downstream_gene_variant
17	64210580	A	C	17	66214462	CKAP4	Q07065	rs1801689	0.0298771	0.134947	0.0167452	15.1135	7.70016e-16	-	APOH	ENSG00000091583	missense_variant
19	45413233	G	T	19	44909976	CKAP4	Q07065	rs1065853	0.0824096	0.073013	0.0102891	11.8918	1.28292e-12	-	APOC1	ENSG00000130208	upstream_gene_variant
1	221054761	C	G	1	220881419	CKB	P12277	rs17597773	0.242637	0.0494838	0.00684068	12.3281	4.69786e-13	-	HLX-AS1	ENSG00000257551	upstream_gene_variant
2	27730940	T	C	2	27508073	CKB	P12277	rs1260326	0.615756	0.0630809	0.00604171	24.7925	1.6125e-25	-	GCKR	ENSG00000084734	missense_variant,splice_region_variant
2	165552706	A	AAAAAT	2	164696196	CKB	P12277	rs10649609	0.371781	0.0455539	0.00613899	12.9328	1.16735e-13	-	COBLL1	ENSG00000082438	intron_variant
2	217480424	G	A	2	216615701	CKB	P12277	rs4674100	0.292215	-0.067668	0.00688635	22.0621	8.66762e-23	-	PSMB3P2	ENSG00000235444	upstream_gene_variant
3	135905325	G	A	3	136186483	CKB	P12277	rs61791757	0.229361	0.0536462	0.00699254	13.771	1.69434e-14	-	MSL2	ENSG00000174579	intron_variant
4	3443931	A	G	4	3442204	CKB	P12277	rs13108218	0.610302	-0.0507237	0.00605506	16.2656	5.425e-17	-	RGS12	ENSG00000159788	downstream_gene_variant
7	73017657	C	T	7	73603327	CKB	P12277	rs35368205	0.191252	0.054844	0.00741306	12.8603	1.37943e-13	-	MLXIPL	ENSG00000009950	intron_variant
19	33899065	G	A	19	33408159	CKB	P12277	rs731839	0.659508	0.0456449	0.00619739	12.7523	1.76889e-13	-	PEPD	ENSG00000124299	intron_variant
1	3389757	A	G	1	3473193	CKMT1A_CKMT1B	P12532	rs41315284	0.00445735	0.323425	0.0458344	11.7673	1.70883e-12	-	ARHGEF16	ENSG00000130762	missense_variant
2	101744143	A	G	2	101127681	CKMT1A_CKMT1B	P12532	rs10173746	0.153108	0.0682467	0.00850586	14.9881	1.02778e-15	-	TBC1D8	ENSG00000204634	intron_variant
2	112789381	A	G	2	112031804	CKMT1A_CKMT1B	P12532	rs10205067	0.0736478	-0.17306	0.0116771	48.9661	1.08118e-49	-	MERTK	ENSG00000153208	downstream_gene_variant
2	241569692	C	T	2	240630275	CKMT1A_CKMT1B	P12532	rs3749171	0.180813	0.0559624	0.00793645	11.7515	1.77215e-12	-	GPR35	ENSG00000178623	missense_variant
4	69354350	G	A	4	68488632	CKMT1A_CKMT1B	P12532	rs34109652	0.634491	-0.0672327	0.00649636	24.3751	4.21599e-25	-	TMPRSS11E	ENSG00000087128	intron_variant
7	24756951	C	T	7	24717332	CKMT1A_CKMT1B	P12532	rs12540919	0.0990948	-0.101799	0.0102398	22.5614	2.74536e-23	-	GSDME	ENSG00000105928	missense_variant
8	71629810	G	C	8	70717575	CKMT1A_CKMT1B	P12532	rs6472539	0.499321	-0.0795484	0.00618218	37.163	6.87068e-38	-	XKR9	ENSG00000221947	intron_variant
9	136147160	C	T	9	133271745	CKMT1A_CKMT1B	P12532	rs554833	0.327204	0.0603093	0.00651737	19.6635	2.1702e-20	-	ABO	ENSG00000175164	intron_variant
12	108681295	ATGAG	A	12	108287518	CKMT1A_CKMT1B	P12532	-	0.00598706	0.496285	0.0399296	34.7401	1.81928e-35	-	CMKLR1	ENSG00000174600	downstream_gene_variant
15	43996898	G	C	15	43704700	CKMT1A_CKMT1B	P12532	rs2288768	0.107087	-0.270332	0.0100134	159.795	1.60325e-160	CKMT1B,CKMT1A	RNU6-353P	ENSG00000201136	downstream_gene_variant
17	7134765	CAAA	C	17	7231446	CKMT1A_CKMT1B	P12532	-	0.422588	-0.0500759	0.00618537	15.2452	5.68591e-16	-	PHF23	ENSG00000040633	downstream_gene_variant
19	49206674	G	A	19	48703417	CKMT1A_CKMT1B	P12532	rs601338	0.501555	-0.0803944	0.00615164	38.304	4.96592e-39	-	FUT2	ENSG00000176920	stop_gained
22	36788350	C	G	22	36392305	CKMT1A_CKMT1B	P12532	rs111916071	0.0535046	-0.0958886	0.0136092	11.7344	1.84332e-12	-	MYH9	ENSG00000100345	upstream_gene_variant
6	32493146	G	A	6	32525369	CLASP1	Q7Z460	rs371337007	0.649832	-0.0743185	0.00744059	22.7656	1.71554e-23	-	HLA-DRB5	ENSG00000198502	intron_variant
2	61672537	G	A	2	61445402	CLC	Q05315	rs2441378	0.49139	-0.0510848	0.00596458	16.9651	1.08368e-17	-	USP34	ENSG00000115464	intron_variant
2	102957628	C	CT	2	102341168	CLC	Q05315	rs201528268	0.258955	-0.0680892	0.00700586	21.6012	2.50496e-22	-	IL1RL1	ENSG00000115602	intron_variant
3	128306757	G	A	3	128587914	CLC	Q05315	rs13089722	0.109355	-0.153394	0.00956613	57.1386	7.26775e-58	-	-	-	regulatory_region_variant
5	131798487	C	T	5	132462795	CLC	Q05315	rs2522052	0.589701	0.0604233	0.00612299	22.243	5.71479e-23	-	IRF1-AS1	ENSG00000197536	intron_variant,non_coding_transcript_variant
5	141495139	T	C	5	142115574	CLC	Q05315	rs13188700	0.620883	0.0429894	0.00614367	11.5836	2.60856e-12	-	NDFIP1	ENSG00000131507	intron_variant
6	29901806	C	T	6	29934029	CLC	Q05315	rs448277	0.289839	-0.0569725	0.00674823	16.5081	3.10384e-17	-	HLA-K	ENSG00000230795	downstream_gene_variant
7	75463299	A	G	7	75833981	CLC	Q05315	rs10808297	0.899472	-0.182088	0.00990697	74.72	1.90546e-75	-	-	ENSG00000219039	upstream_gene_variant
8	144999684	A	G	8	143925516	CLC	Q05315	rs35916068	0.410529	-0.0670116	0.00608166	27.5076	3.10742e-28	-	PLEC	ENSG00000178209	synonymous_variant
9	6193455	C	A	9	6193455	CLC	Q05315	rs2381416	0.73035	-0.0597146	0.00671702	18.2141	6.10801e-19	-	GTF3AP1	ENSG00000237274	upstream_gene_variant
12	111907431	A	AC	12	111469627	CLC	Q05315	rs35350651	0.526186	-0.054411	0.00606464	18.5352	2.91608e-19	-	ATXN2	ENSG00000204842	intron_variant
17	4535314	G	A	17	4632019	CLC	Q05315	rs34210653	0.0201111	-0.166822	0.0211629	14.4944	3.20332e-15	-	ALOX15	ENSG00000161905	missense_variant
17	44338966	A	C	17	46261600	CLC	Q05315	rs78903072	0.220948	-0.0505438	0.00722484	11.5789	2.63694e-12	-	-	ENSG00000262539	upstream_gene_variant
19	40226530	C	G	19	39735890	CLC	Q05315	rs143121234	0.00182263	-1.32199	0.0768092	65.6608	2.18374e-66	CLC	CLC	ENSG00000105205	intron_variant
19	54324995	G	T	19	53821741	CLC	Q05315	rs4632248	0.215873	0.141349	0.00730027	82.7926	1.61213e-83	-	NLRP12	ENSG00000142405	intron_variant
1	33921021	A	C	1	33455420	CLEC10A	Q8IUN9	rs141578548	0.00229537	0.466306	0.066664	11.576	2.65461e-12	-	-	-	intergenic_variant
2	85453713	T	TCTC	2	85226590	CLEC10A	Q8IUN9	rs10647217	0.618772	-0.0406174	0.00589996	11.2362	5.80497e-12	-	TCF7L1	ENSG00000152284	intron_variant
3	160797405	A	G	3	161079617	CLEC10A	Q8IUN9	rs9867582	0.489925	0.0454538	0.00560405	15.2989	5.02458e-16	-	B3GALNT1	ENSG00000169255	downstream_gene_variant
4	145042250	C	G	4	144121097	CLEC10A	Q8IUN9	rs4240356	0.550586	-0.163249	0.00565647	182.429	3.72392e-183	-	GYPA	ENSG00000170180	intron_variant
6	32587300	A	G	6	32619523	CLEC10A	Q8IUN9	rs9271378	0.490518	0.0682433	0.00560424	33.3854	4.11718e-34	-	-	-	intergenic_variant
6	116146560	G	T	6	115825396	CLEC10A	Q8IUN9	rs536106513	0.0015512	-0.540493	0.0790352	11.0972	7.99466e-12	-	-	-	intergenic_variant
7	2321132	G	A	7	2281497	CLEC10A	Q8IUN9	rs73293340	0.00152846	-0.530567	0.0773366	11.1635	6.86278e-12	-	SNX8	ENSG00000106266	intron_variant
7	7284546	G	A	7	7244915	CLEC10A	Q8IUN9	rs10251492	0.642032	-0.117962	0.00596286	86.3779	4.1889e-87	-	C1GALT1	ENSG00000106392	3_prime_UTR_variant
7	30805207	G	A	7	30765591	CLEC10A	Q8IUN9	rs114194000	0.000562409	-0.889421	0.12583	11.8049	1.56711e-12	-	-	-	regulatory_region_variant
7	97270278	G	A	7	97640966	CLEC10A	Q8IUN9	rs148334047	0.00232732	0.434081	0.062516	11.4174	3.82472e-12	-	-	-	intergenic_variant
9	82279767	C	T	9	79664852	CLEC10A	Q8IUN9	rs13294683	0.0973813	0.19613	0.00943731	95.2042	6.24885e-96	-	TLE4	ENSG00000106829	intron_variant
9	136138765	GCGCCCACCACTA	G	9	133263362	CLEC10A	Q8IUN9	-	0.178613	0.123602	0.00735123	62.7131	1.93598e-63	-	ABO	ENSG00000175164	intron_variant
10	71966515	G	A	10	70206759	CLEC10A	Q8IUN9	rs12767368	0.312247	-0.052706	0.00601879	17.6974	2.00724e-18	-	PPA1	ENSG00000180817	intron_variant
11	35163462	G	A	11	35141915	CLEC10A	Q8IUN9	rs2785171	0.61353	0.0395211	0.00574971	11.2033	6.26181e-12	-	CD44-DT	ENSG00000255521	upstream_gene_variant
12	591300	A	G	12	482134	CLEC10A	Q8IUN9	rs215226	0.396072	-0.0862165	0.0057468	50.1508	7.06643e-51	-	B4GALNT3	ENSG00000139044	intron_variant
12	111884608	T	C	12	111446804	CLEC10A	Q8IUN9	rs3184504	0.538925	-0.0557688	0.00570149	21.8688	1.3527e-22	-	SH2B3	ENSG00000111252	missense_variant
15	57295579	A	G	15	57003381	CLEC10A	Q8IUN9	rs72749499	0.0706723	0.121678	0.0108868	28.2755	5.30274e-29	-	TCF12	ENSG00000140262	intron_variant
16	56987369	T	C	16	56953457	CLEC10A	Q8IUN9	rs56156922	0.318652	0.0591827	0.00603034	22.0094	9.78588e-23	-	-	-	intergenic_variant
17	6981397	A	G	17	7078078	CLEC10A	Q8IUN9	rs90951	0.351953	0.531697	0.00646017	1472.95	0	CLEC10A	CLEC10A	ENSG00000132514	missense_variant
17	57901652	G	A	17	59824291	CLEC10A	Q8IUN9	rs12938273	0.539144	0.0858643	0.00611586	44.0496	8.92072e-45	-	VMP1	ENSG00000062716	intron_variant
19	1485945	G	A	19	1485946	CLEC10A	Q8IUN9	rs114124858	0.010418	-0.240763	0.0354723	10.9423	1.14209e-11	-	PCSK4	ENSG00000115257	intron_variant
22	43115519	CCTTT	C	22	42719513	CLEC10A	Q8IUN9	rs769669239	0.467627	-0.0634723	0.00561519	28.9002	1.25835e-29	-	A4GALT	ENSG00000128274	intron_variant
1	205078660	T	C	1	205109532	CLEC11A	Q9Y240	rs61822566	0.46842	-0.0415191	0.00608909	11.0366	9.19179e-12	-	RBBP5	ENSG00000117222	intron_variant
2	191268152	C	A	2	190403426	CLEC11A	Q9Y240	rs62180988	0.306799	0.0482414	0.00662551	12.4802	3.30979e-13	-	MFSD6	ENSG00000151690	upstream_gene_variant
3	47087837	T	A	3	47046347	CLEC11A	Q9Y240	rs13063578	0.409446	-0.0703509	0.00618695	29.2335	5.84117e-30	-	SETD2	ENSG00000181555	intron_variant
6	29475942	C	A	6	29508165	CLEC11A	Q9Y240	rs1233481	0.0019283	0.701529	0.0775354	18.8363	1.45781e-19	-	LINC02829	ENSG00000229274	intron_variant,non_coding_transcript_variant
8	130609320	C	T	8	129597074	CLEC11A	Q9Y240	rs4480083	0.566891	-0.0570077	0.00615416	19.7028	1.98244e-20	-	CCDC26	ENSG00000229140	intron_variant,non_coding_transcript_variant
9	79118631	AC	A	9	76503715	CLEC11A	Q9Y240	rs3216171	0.219427	-0.0714181	0.00736928	21.4839	3.28171e-22	-	GCNT1	ENSG00000187210	3_prime_UTR_variant
12	104000470	T	C	12	103606692	CLEC11A	Q9Y240	rs2723889	0.680834	0.0651092	0.00652006	22.7556	1.7555e-23	-	STAB2	ENSG00000136011	intron_variant
15	50357743	G	T	15	50065546	CLEC11A	Q9Y240	rs7172615	0.237487	-0.0576594	0.00715436	15.1152	7.67008e-16	-	ATP8B4	ENSG00000104043	intron_variant
16	540500	G	A	16	490500	CLEC11A	Q9Y240	rs2179768	0.499806	-0.0651074	0.00609015	25.9484	1.12616e-26	-	RAB11FIP3	ENSG00000090565	intron_variant
16	68069294	CT	C	16	68035391	CLEC11A	Q9Y240	-	0.138986	0.0677613	0.0091086	12.9946	1.01251e-13	-	DUS2	ENSG00000167264	intron_variant
19	17862131	G	A	19	17751322	CLEC11A	Q9Y240	rs12979056	0.449512	0.042683	0.0061676	11.3468	4.49987e-12	-	FCHO1	ENSG00000130475	upstream_gene_variant
19	51226507	G	A	19	50723250	CLEC11A	Q9Y240	rs141369989	0.0287637	0.785594	0.0184279	396.364	0	CLEC11A	SHANK1	ENSG00000161681	upstream_gene_variant
20	17665867	G	C	20	17685222	CLEC11A	Q9Y240	rs13036464	0.405766	0.0530237	0.00616777	17.0867	8.1903e-18	-	RRBP1	ENSG00000125844	upstream_gene_variant
12	10117783	T	C	12	9965184	CLEC12A	Q5QGZ9	rs12230629	0.273425	0.485235	0.00707327	1023.86	0	CLEC12A	CLEC12A	ENSG00000172322	intron_variant
19	7759569	T	C	19	7694683	CLEC12A	Q5QGZ9	rs11260012	0.494425	-0.0749047	0.00598333	35.2303	5.88437e-36	-	FCER2	ENSG00000104921	intron_variant
1	31354813	T	C	1	30881966	CLEC14A	Q86T13	rs6664906	0.481131	-0.0952703	0.00587208	58.469	3.39625e-59	-	SDC3	ENSG00000162512	intron_variant
1	179526214	C	T	1	179557079	CLEC14A	Q86T13	rs61747728	0.0365856	0.148757	0.0152098	21.864	1.36773e-22	-	NPHS2	ENSG00000116218	missense_variant
1	182988052	C	T	1	183018917	CLEC14A	Q86T13	rs11588675	0.416367	0.0407607	0.00583631	11.5423	2.8688e-12	-	LAMC1	ENSG00000135862	upstream_gene_variant
2	27730940	T	C	2	27508073	CLEC14A	Q86T13	rs1260326	0.615822	0.048451	0.00591875	15.5686	2.70023e-16	-	GCKR	ENSG00000084734	missense_variant,splice_region_variant
2	162964301	G	A	2	162107791	CLEC14A	Q86T13	rs75166367	0.0562697	-0.107078	0.0124569	17.0828	8.26418e-18	-	-	-	regulatory_region_variant
4	103188709	C	T	4	102267552	CLEC14A	Q86T13	rs13107325	0.0709863	0.157544	0.0112647	43.7194	1.9081e-44	-	SLC39A8	ENSG00000138821	missense_variant
9	136141870	C	T	9	133266456	CLEC14A	Q86T13	rs2519093	0.182194	-0.331753	0.00757891	417.814	0	-	ABO	ENSG00000175164	intron_variant
12	89831594	A	G	12	89437817	CLEC14A	Q86T13	rs10777164	0.717758	-0.0797587	0.00639144	35.0123	9.72076e-36	-	POC1B	ENSG00000139323	intron_variant
14	38972370	C	A	14	38503166	CLEC14A	Q86T13	rs10151239	0.400629	0.0775119	0.00588351	38.9095	1.23169e-39	CLEC14A	-	-	intergenic_variant
16	20366731	C	CT	16	20355409	CLEC14A	Q86T13	rs777834943	0.175767	-0.0614522	0.00766429	14.9687	1.07473e-15	-	PDILT	ENSG00000169340	downstream_gene_variant
17	7069412	G	A	17	7166093	CLEC14A	Q86T13	rs186021206	0.00606561	0.371588	0.0405979	19.2562	5.5437e-20	-	-	-	intergenic_variant
17	79220224	G	C	17	81246424	CLEC14A	Q86T13	rs2725405	0.43632	0.0472792	0.0058634	15.1298	7.41652e-16	-	SLC38A10	ENSG00000157637	missense_variant
19	36339247	C	T	19	35848345	CLEC14A	Q86T13	rs33950747	0.0703004	0.148941	0.0112226	39.4703	3.3861e-40	-	NPHS1	ENSG00000161270	missense_variant
1	179526214	C	T	1	179557079	CLEC1A	Q8NC01	rs61747728	0.036683	0.101041	0.0149212	10.8952	1.27292e-11	-	NPHS2	ENSG00000116218	missense_variant
2	27730940	T	C	2	27508073	CLEC1A	Q8NC01	rs1260326	0.616136	0.0432695	0.00581979	12.9802	1.04665e-13	-	GCKR	ENSG00000084734	missense_variant,splice_region_variant
4	9995829	A	C	4	9994205	CLEC1A	Q8NC01	rs7696983	0.788794	0.057686	0.00689924	16.207	6.20869e-17	-	SLC2A9	ENSG00000109667	intron_variant
9	39095963	T	C	9	39095966	CLEC1A	Q8NC01	rs10118445	0.217805	0.0512026	0.00733314	11.5372	2.90269e-12	-	CNTNAP3	ENSG00000106714	intron_variant
9	117084672	G	A	9	114322392	CLEC1A	Q8NC01	rs116994374	0.0705904	0.205625	0.0119723	65.3884	4.08884e-66	-	ORM1	ENSG00000229314	upstream_gene_variant
9	136137657	C	T	9	133262254	CLEC1A	Q8NC01	rs8176693	0.0702767	0.73402	0.0116623	862.106	0	-	ABO	ENSG00000175164	intron_variant
12	10230460	C	T	12	10077861	CLEC1A	Q8NC01	rs7961483	0.600238	-0.303074	0.00613701	531.379	0	CLEC1A	CLEC1A	ENSG00000150048	intron_variant
15	51040384	T	C	15	50748187	CLEC1A	Q8NC01	rs61751063	0.027152	-0.145954	0.0173388	16.416	3.83707e-17	-	SPPL2A	ENSG00000138600	missense_variant
16	20392332	G	A	16	20381010	CLEC1A	Q8NC01	rs77924615	0.190318	-0.0521037	0.00727209	12.1087	7.78574e-13	-	PDILT	ENSG00000169340	intron_variant
17	7069412	G	A	17	7166093	CLEC1A	Q8NC01	rs186021206	0.00596216	0.385765	0.0403791	20.9021	1.25285e-21	-	-	-	intergenic_variant
19	41931454	A	AGGCCAGGGCCGG	19	41425549	CLEC1A	Q8NC01	rs113478859	0.621911	0.0398622	0.00589477	10.867	1.35831e-11	-	BCKDHA	ENSG00000248098	downstream_gene_variant
1	205198281	TTGTG	T	1	205229153	CLEC1B	Q9P126	-	0.854106	0.0606783	0.00875381	11.3809	4.16006e-12	-	TMCC2-AS1	ENSG00000225063	downstream_gene_variant
2	27730940	T	C	2	27508073	CLEC1B	Q9P126	rs1260326	0.615715	-0.0469348	0.0062671	13.1589	6.93585e-14	-	GCKR	ENSG00000084734	missense_variant,splice_region_variant
3	122833003	C	T	3	123114156	CLEC1B	Q9P126	rs3804749	0.578872	-0.0697453	0.0062585	28.1162	7.65244e-29	-	PDIA5	ENSG00000065485	intron_variant
4	154461313	C	CT	4	153540161	CLEC1B	Q9P126	rs139596721	0.0348758	0.134776	0.0168765	14.8559	1.39348e-15	-	TMEM131L	ENSG00000121210	intron_variant
5	131707429	G	A	5	132371737	CLEC1B	Q9P126	rs2631360	0.528694	0.0604123	0.00613951	22.1205	7.57705e-23	-	MIR3936HG	ENSG00000233006	upstream_gene_variant
7	80234243	G	T	7	80604927	CLEC1B	Q9P126	rs17154155	0.415898	0.0489167	0.00616473	14.6766	2.10572e-15	-	CD36	ENSG00000135218	intron_variant
7	106372219	C	G	7	106731773	CLEC1B	Q9P126	rs342293	0.454406	-0.0415845	0.00608068	11.0977	7.98546e-12	-	-	ENSG00000243797	intron_variant,non_coding_transcript_variant
8	106581528	A	T	8	105569300	CLEC1B	Q9P126	rs6993770	0.291697	-0.122202	0.00668337	73.959	1.09901e-74	-	ZFPM2	ENSG00000169946	intron_variant
10	65101207	G	C	10	63341447	CLEC1B	Q9P126	rs10740118	0.413554	0.090842	0.00617719	48.2295	5.89522e-49	-	JMJD1C	ENSG00000171988	intron_variant
10	104336426	A	C	10	102576669	CLEC1B	Q9P126	rs34377578	0.244147	0.055493	0.0071257	14.166	6.82339e-15	-	RPL23AP58	ENSG00000228657	upstream_gene_variant
12	6285846	A	G	12	6176680	CLEC1B	Q9P126	rs10849412	0.415498	-0.0477696	0.00627773	13.56	2.75423e-14	-	-	-	intergenic_variant
12	10151762	T	TC	12	9999163	CLEC1B	Q9P126	rs11379994	0.735289	-0.16385	0.00696921	121.498	3.17687e-122	CLEC1B	CLEC1B	ENSG00000165682	upstream_gene_variant
12	111826477	A	AAATT	12	111388673	CLEC1B	Q9P126	rs111338191	0.543139	-0.0457945	0.00631502	12.3855	4.11623e-13	-	HSPA8P14	ENSG00000257539	downstream_gene_variant
19	55539072	T	G	19	55027704	CLEC1B	Q9P126	rs892090	0.832058	0.100757	0.00817447	34.182	6.57658e-35	-	GP6-AS1	ENSG00000267265	intron_variant,non_coding_transcript_variant
20	19287904	G	A	20	19307260	CLEC1B	Q9P126	rs6081565	0.349558	0.0486755	0.00639676	13.5601	2.75359e-14	-	SLC24A3	ENSG00000185052	intron_variant
6	32643739	G	A	6	32675962	CLEC2L	P0C7M8	rs6908032	0.195547	-0.0779318	0.00851404	19.258	5.52077e-20	-	-	-	intergenic_variant
3	45057108	A	T	3	45015616	CLEC3B	P05452	rs13065490	0.253123	0.225631	0.00697483	228.848	1.41906e-229	CLEC3B	EXOSC7	ENSG00000075914	downstream_gene_variant
4	103188709	C	T	4	102267552	CLEC3B	P05452	rs13107325	0.071021	0.113798	0.0116708	21.7368	1.83316e-22	-	SLC39A8	ENSG00000138821	missense_variant
6	32586376	A	G	6	32618599	CLEC3B	P05452	rs11755689	0.336235	0.0446427	0.00647054	11.2821	5.22276e-12	-	-	-	intergenic_variant
6	81510342	G	A	6	80800625	CLEC3B	P05452	rs9361658	0.487622	-0.0413391	0.00596302	11.3838	4.13238e-12	-	-	-	intergenic_variant
11	11644600	G	A	11	11623053	CLEC3B	P05452	rs10765875	0.359463	0.0548918	0.00622988	17.9067	1.23965e-18	-	GALNT18	ENSG00000110328	upstream_gene_variant
12	111826477	A	AAATT	12	111388673	CLEC3B	P05452	rs111338191	0.542953	0.0453958	0.00616251	12.7564	1.75227e-13	-	HSPA8P14	ENSG00000257539	downstream_gene_variant
17	67081278	A	G	17	69085137	CLEC3B	P05452	rs77542162	0.0208536	0.185278	0.0208464	18.2053	6.23304e-19	-	ABCA6	ENSG00000154262	missense_variant
1	159174683	T	C	1	159204893	CLEC4A	Q9UMR7	rs2814778	0.0281545	-0.343227	0.043563	14.4811	3.30293e-15	-	CADM3-AS1	ENSG00000225670	upstream_gene_variant
1	161599779	G	C	1	161629989	CLEC4A	Q9UMR7	rs200688856	0.347236	0.116839	0.00591341	86.1676	6.79829e-87	-	FCGR3B	ENSG00000162747	missense_variant
2	62530980	T	C	2	62303845	CLEC4A	Q9UMR7	rs11888817	0.652413	-0.04961	0.00599632	15.8855	1.30167e-16	-	-	ENSG00000228541	intron_variant,non_coding_transcript_variant
3	196516288	A	C	3	196789417	CLEC4A	Q9UMR7	rs13092376	0.407199	-0.0440251	0.005799	13.5011	3.15428e-14	-	RNU6-42P	ENSG00000206892	upstream_gene_variant
5	173205225	T	C	5	173778222	CLEC4A	Q9UMR7	rs791357	0.7308	-0.0587255	0.0065009	18.779	1.66341e-19	-	LINC01485	ENSG00000254211	downstream_gene_variant
6	31276760	T	C	6	31308983	CLEC4A	Q9UMR7	rs1005598	0.559395	0.0677842	0.0058871	29.9503	1.12124e-30	-	-	ENSG00000229836	upstream_gene_variant
7	2022728	C	G	7	1983093	CLEC4A	Q9UMR7	rs28573105	0.00545247	0.321682	0.0434218	12.893	1.27938e-13	-	MAD1L1	ENSG00000002822	intron_variant
7	149472854	A	G	7	149775765	CLEC4A	Q9UMR7	rs73725601	0.0665382	0.0800654	0.0113558	11.7494	1.78074e-12	-	ZNF467	ENSG00000181444	upstream_gene_variant
8	16634576	A	G	8	16777067	CLEC4A	Q9UMR7	rs113297783	0.000640116	-0.911147	0.132201	11.2599	5.49667e-12	-	-	ENSG00000253496	intron_variant,non_coding_transcript_variant
8	19819217	A	C	8	19961706	CLEC4A	Q9UMR7	rs322	0.27465	0.0430787	0.00636579	10.8818	1.3128e-11	-	LPL	ENSG00000175445	intron_variant
8	61658073	CCTT	C	8	60745514	CLEC4A	Q9UMR7	-	0.54499	-0.0538758	0.00575446	20.1083	7.79292e-21	-	CHD7	ENSG00000171316	intron_variant
10	99094436	G	A	10	97334679	CLEC4A	Q9UMR7	rs1890966	0.331369	-0.0455697	0.00604283	13.3317	4.65908e-14	-	FRAT2	ENSG00000181274	5_prime_UTR_variant
11	307999	T	G	11	307999	CLEC4A	Q9UMR7	rs28521954	0.391904	0.0410313	0.00605307	10.916	1.21339e-11	-	IFITM2	ENSG00000185201	5_prime_UTR_variant
11	61589481	A	G	11	61822009	CLEC4A	Q9UMR7	rs28456	0.305195	-0.0511923	0.0061972	15.8387	1.44977e-16	-	FADS2	ENSG00000134824	intron_variant,non_coding_transcript_variant
11	126301756	G	A	11	126431861	CLEC4A	Q9UMR7	rs35166255	0.0322896	0.448653	0.0161453	169.223	5.98412e-170	-	KIRREL3	ENSG00000149571	intron_variant
12	8278195	G	A	12	8125599	CLEC4A	Q9UMR7	rs117213717	0.0128653	-1.97525	0.0265899	1200.26	0	CLEC4A	CLEC4A	ENSG00000111729	missense_variant
12	111833788	G	A	12	111395984	CLEC4A	Q9UMR7	rs10774624	0.536486	0.0576153	0.00618036	19.9437	1.13841e-20	-	LINC02356	ENSG00000257595	intron_variant,non_coding_transcript_variant
15	58687603	T	C	15	58395404	CLEC4A	Q9UMR7	rs174418	0.59079	-0.0775624	0.00582552	39.7183	1.91293e-40	-	ALDH1A2	ENSG00000128918	intron_variant,non_coding_transcript_variant
16	56991363	C	T	16	56957451	CLEC4A	Q9UMR7	rs183130	0.321218	0.0726555	0.00608081	32.1788	6.62522e-33	-	CETP	ENSG00000087237	upstream_gene_variant
17	15896591	T	C	17	15993277	CLEC4A	Q9UMR7	rs2324084	0.518885	-0.0394428	0.00570643	11.3207	4.77859e-12	-	ZSWIM7	ENSG00000214941	intron_variant
17	38196493	G	A	17	40040240	CLEC4A	Q9UMR7	rs11654208	0.364207	-0.0511618	0.00591413	17.2911	5.11564e-18	-	MED24	ENSG00000008838	intron_variant
18	47109955	A	G	18	49583585	CLEC4A	Q9UMR7	rs77960347	0.0127868	0.198426	0.0252103	14.453	3.52371e-15	-	LIPG	ENSG00000101670	missense_variant
19	44153100	A	G	19	43648948	CLEC4A	Q9UMR7	rs4760	0.148712	-0.108366	0.00797307	41.3467	4.50091e-42	-	PLAUR	ENSG00000011422	missense_variant
X	49043608	G	C	23	49187155	CLEC4A	Q9UMR7	rs184339396	0.0306842	0.128139	0.0139411	19.4116	3.87614e-20	-	PRICKLE3	ENSG00000012211	upstream_gene_variant
X	124321777	TTTC	T	23	125187928	CLEC4A	Q9UMR7	-	0.00198715	-0.442427	0.0641498	11.2742	5.31863e-12	-	TENM1	ENSG00000009694	intron_variant
1	150576211	T	TTTG	1	150603735	CLEC4C	Q8WTT0	rs150830852	0.142727	0.0479113	0.0068951	11.4331	3.68893e-12	-	U4	ENSG00000276103	downstream_gene_variant
2	8442547	G	A	2	8302417	CLEC4C	Q8WTT0	rs891058	0.284349	0.0376387	0.00535492	11.6813	2.08305e-12	-	LINC00299	ENSG00000236790	intron_variant,non_coding_transcript_variant
2	60583202	T	C	2	60356067	CLEC4C	Q8WTT0	rs6731582	0.548321	-0.0522799	0.00489238	25.9267	1.18386e-26	-	MIR4432HG	ENSG00000228590	downstream_gene_variant
2	65607011	A	G	2	65379877	CLEC4C	Q8WTT0	rs198478	0.459035	0.0640347	0.00483945	39.2405	5.74778e-40	-	SPRED2	ENSG00000198369	intron_variant
2	99365533	G	A	2	98749070	CLEC4C	Q8WTT0	rs34852807	0.399048	0.0471453	0.00495018	20.7781	1.66686e-21	-	-	-	regulatory_region_variant
2	111873378	T	C	2	111115801	CLEC4C	Q8WTT0	rs4627572	0.475014	0.0921363	0.00488027	78.7731	1.68616e-79	-	ACOXL-AS1	ENSG00000204581	upstream_gene_variant
2	145448293	T	C	2	144690726	CLEC4C	Q8WTT0	rs72852133	0.0777071	-0.101075	0.00896928	28.7293	1.86509e-29	-	TEX41	ENSG00000226674	intron_variant,non_coding_transcript_variant
3	128380781	G	A	3	128661938	CLEC4C	Q8WTT0	rs9844706	0.885926	0.0546999	0.00754547	12.3781	4.18697e-13	-	RPN1	ENSG00000163902	intron_variant
4	84160279	G	A	4	83239126	CLEC4C	Q8WTT0	rs7658518	0.285386	-0.07117	0.005318	40.1181	7.61904e-41	-	-	ENSG00000250677	downstream_gene_variant
4	105945776	A	G	4	105024619	CLEC4C	Q8WTT0	rs1490589	0.671141	0.120175	0.00517712	118.47	3.38844e-119	-	-	ENSG00000248373	intron_variant,non_coding_transcript_variant
5	9547242	G	A	5	9547130	CLEC4C	Q8WTT0	rs17329170	0.0935899	-0.0698086	0.00823236	16.6466	2.25632e-17	-	SNORD123	ENSG00000239112	upstream_gene_variant
5	96163439	A	C	5	96827736	CLEC4C	Q8WTT0	rs27645	0.512258	0.0387606	0.00480386	15.1482	7.10886e-16	-	-	ENSG00000247121	intron_variant,non_coding_transcript_variant
6	32626040	C	T	6	32658263	CLEC4C	Q8WTT0	rs4713570	0.263306	0.060336	0.00545274	27.733	1.84927e-28	-	HLA-DQB1-AS1	ENSG00000223534	upstream_gene_variant
6	45153184	T	A	6	45185447	CLEC4C	Q8WTT0	rs183798784	0.0488339	0.0809307	0.0111051	12.5013	3.15283e-13	-	SUPT3H	ENSG00000196284	intron_variant
6	109625879	G	A	6	109304676	CLEC4C	Q8WTT0	rs1546723	0.44029	-0.0351836	0.00486148	12.3392	4.57931e-13	-	RNY3P11	ENSG00000201023	upstream_gene_variant
7	6524843	C	G	7	6485212	CLEC4C	Q8WTT0	rs2347784	0.273255	-0.0699399	0.00545225	36.9404	1.1471e-37	-	KDELR2	ENSG00000136240	upstream_gene_variant
7	50308527	C	T	7	50268931	CLEC4C	Q8WTT0	rs876038	0.307964	-0.20575	0.00526294	333.567	0	-	-	-	intergenic_variant
8	130603635	C	T	8	129591389	CLEC4C	Q8WTT0	rs10107630	0.572281	0.0630517	0.00487458	37.5431	2.86352e-38	-	CCDC26	ENSG00000229140	intron_variant,non_coding_transcript_variant
8	135661484	C	T	8	134649241	CLEC4C	Q8WTT0	rs1583969	0.694908	0.0403798	0.00521072	14.0345	9.23634e-15	-	ZFAT	ENSG00000066827	intron_variant
9	33121480	C	T	9	33121482	CLEC4C	Q8WTT0	rs10971417	0.25857	-0.0594329	0.00548735	26.6095	2.45754e-27	-	B4GALT1	ENSG00000086062	intron_variant
9	94483958	A	G	9	91721676	CLEC4C	Q8WTT0	rs10992062	0.692669	0.0454486	0.00523301	17.4217	3.78704e-18	-	ROR2	ENSG00000169071	downstream_gene_variant
9	116113396	C	T	9	113351116	CLEC4C	Q8WTT0	rs7873862	0.201095	0.0807019	0.00607446	39.551	2.8119e-40	-	BSPRY	ENSG00000119411	intron_variant
9	139600706	G	A	9	136706254	CLEC4C	Q8WTT0	rs7875571	0.459251	0.0404656	0.00481421	16.3704	4.26187e-17	-	-	-	intergenic_variant
11	47416746	C	T	11	47395195	CLEC4C	Q8WTT0	rs1377416	0.383925	0.0561486	0.00496672	28.9066	1.23994e-29	-	-	ENSG00000255197	intron_variant,non_coding_transcript_variant
11	72945341	C	T	11	73234296	CLEC4C	Q8WTT0	rs2511241	0.927715	0.0631417	0.00929439	10.9609	1.09421e-11	-	P2RY2	ENSG00000175591	missense_variant
11	121206354	G	A	11	121335645	CLEC4C	Q8WTT0	rs2060009	0.697284	-0.144253	0.00546873	152.607	2.47172e-153	-	-	-	regulatory_region_variant
12	7904111	T	G	12	7751515	CLEC4C	Q8WTT0	rs11055602	0.403144	0.845825	0.00616926	4084.01	0	CLEC4C	CLEC4C	ENSG00000198178	upstream_gene_variant
12	31788664	C	T	12	31635730	CLEC4C	Q8WTT0	rs57741885	0.716989	0.0684916	0.0067677	23.348	4.48745e-24	-	AK4P3	ENSG00000233381	intron_variant
12	111884608	T	C	12	111446804	CLEC4C	Q8WTT0	rs3184504	0.539253	-0.0438047	0.00616386	11.925	1.1885e-12	-	SH2B3	ENSG00000111252	missense_variant
13	28604007	T	C	13	28029870	CLEC4C	Q8WTT0	rs76428106	0.0127635	0.511718	0.0222369	116.452	3.53183e-117	-	FLT3	ENSG00000122025	intron_variant
15	70778682	C	CTT	15	70486343	CLEC4C	Q8WTT0	rs10634361	0.753127	0.0385392	0.00559108	11.2625	5.46387e-12	-	-	-	intergenic_variant
16	71648617	A	G	16	71614714	CLEC4C	Q8WTT0	rs7190487	0.835138	0.0541741	0.00646042	16.2968	5.04894e-17	-	-	-	intergenic_variant
16	89045233	C	T	16	88978825	CLEC4C	Q8WTT0	rs62045817	0.144025	-0.077662	0.00700723	27.8196	1.51496e-28	-	CBFA2T3	ENSG00000129993	upstream_gene_variant
17	44038785	A	G	17	45961419	CLEC4C	Q8WTT0	rs62063281	0.211507	-0.0483741	0.00585434	15.8473	1.42135e-16	-	MAPT	ENSG00000186868	intron_variant
17	62117733	T	C	17	64040373	CLEC4C	Q8WTT0	rs3803813	0.161342	-0.0660885	0.00653903	23.2878	5.15466e-24	-	ERN1	ENSG00000178607	3_prime_UTR_variant
22	24152519	C	G	22	23810332	CLEC4C	Q8WTT0	rs112775985	0.149713	0.0538196	0.00681633	14.5395	2.88735e-15	-	SMARCB1	ENSG00000099956	intron_variant
1	36943916	C	G	1	36478315	CLEC4D	Q8WXI8	rs3917932	0.577917	-0.0434045	0.00554275	14.3146	4.84619e-15	-	CSF3R	ENSG00000119535	intron_variant
1	161185058	G	T	1	161215268	CLEC4D	Q8WXI8	rs2070901	0.278483	-0.201273	0.00608936	238.854	1.39959e-239	-	NDUFS2	ENSG00000158864	downstream_gene_variant
1	236099812	A	G	1	235936512	CLEC4D	Q8WXI8	rs4660130	0.897529	-0.0856196	0.00898342	20.8068	1.56027e-21	-	-	-	intergenic_variant
6	31326223	A	G	6	31358446	CLEC4D	Q8WXI8	rs2596474	0.370512	0.0434356	0.00561678	13.9793	1.04882e-14	-	MIR6891	ENSG00000277402	upstream_gene_variant
6	144385777	C	T	6	144064640	CLEC4D	Q8WXI8	rs149110519	0.0341372	0.130003	0.0149307	17.5061	3.11817e-18	-	PLAGL1	ENSG00000118495	upstream_gene_variant
7	28277107	C	G	7	28237488	CLEC4D	Q8WXI8	rs2158799	0.621369	0.0399023	0.00561102	11.9398	1.14868e-12	-	JAZF1-AS1	ENSG00000234336	intron_variant,non_coding_transcript_variant
7	92408370	C	T	7	92779056	CLEC4D	Q8WXI8	rs445	0.101912	-0.0779448	0.00891883	17.6299	2.34477e-18	-	CDK6	ENSG00000105810	intron_variant
8	126511216	GA	G	8	125498974	CLEC4D	Q8WXI8	-	0.324274	-0.04455	0.00598827	12.9955	1.01042e-13	-	-	ENSG00000253111	intron_variant,non_coding_transcript_variant
8	130613499	T	G	8	129601253	CLEC4D	Q8WXI8	rs13280084	0.570119	-0.0388559	0.00547597	11.8905	1.28677e-12	-	CCDC26	ENSG00000229140	intron_variant,non_coding_transcript_variant
11	72945341	C	T	11	73234296	CLEC4D	Q8WXI8	rs2511241	0.927715	0.169867	0.0103902	59.3526	4.44017e-60	-	P2RY2	ENSG00000175591	missense_variant
12	8688999	A	C	12	8536403	CLEC4D	Q8WXI8	rs4242896	0.569056	0.497343	0.00593428	1527.23	0	CLEC4D	CLEC4E	ENSG00000166523	intron_variant
12	111865049	C	G	12	111427245	CLEC4D	Q8WXI8	rs7310615	0.539695	-0.0523489	0.00598987	17.6308	2.33991e-18	-	SH2B3	ENSG00000111252	intron_variant
17	38171668	C	G	17	40015415	CLEC4D	Q8WXI8	rs2227322	0.386545	0.111534	0.00554623	89.2187	6.04366e-90	-	MED24	ENSG00000008838	downstream_gene_variant
19	52130638	C	A	19	51627385	CLEC4D	Q8WXI8	rs872629	0.112893	-0.15101	0.00853395	69.3403	4.56773e-70	-	SIGLEC5	ENSG00000268500	intron_variant
1	207689227	G	T	1	207515882	CLEC4G	Q6UXB4	rs4844601	0.213229	-0.0536093	0.00732345	12.6063	2.47571e-13	-	CR1	ENSG00000203710	intron_variant
3	98383562	G	A	3	98664718	CLEC4G	Q6UXB4	rs34211178	0.432245	-0.101171	0.00600755	62.9101	1.22999e-63	-	WWP1P1	ENSG00000244153	downstream_gene_variant
3	186655002	T	C	3	186937213	CLEC4G	Q6UXB4	rs34190794	0.588749	0.0506389	0.00599722	16.5123	3.07397e-17	-	ST6GAL1	ENSG00000073849	intron_variant
4	145087687	C	CAA	4	144166534	CLEC4G	Q6UXB4	rs35322263	0.417535	0.0420815	0.00604826	11.4608	3.46099e-12	-	-	ENSG00000251600	intron_variant,non_coding_transcript_variant
6	29905500	G	GA	6	29937723	CLEC4G	Q6UXB4	rs371581946	0.422852	0.095937	0.0061441	54.2366	5.79963e-55	-	HLA-A	ENSG00000206503	upstream_gene_variant
9	33117965	C	T	9	33117967	CLEC4G	Q6UXB4	rs7865362	0.375324	0.0645733	0.00632008	23.7795	1.6615e-24	-	B4GALT1	ENSG00000086062	intron_variant
9	136149229	T	C	9	133273813	CLEC4G	Q6UXB4	rs505922	0.322928	0.291804	0.0064122	451.457	0	-	ABO	ENSG00000175164	intron_variant
9	140003844	G	A	9	137109392	CLEC4G	Q6UXB4	-	0.390026	0.073103	0.00622142	31.1521	7.04531e-32	-	DPP7	ENSG00000176978	downstream_gene_variant
10	17875857	T	G	10	17833858	CLEC4G	Q6UXB4	rs56278466	0.659575	-0.0793195	0.00619503	36.8062	1.56243e-37	-	MRC1	ENSG00000260314	intron_variant
10	71244942	G	A	10	69485186	CLEC4G	Q6UXB4	rs35426769	0.00142294	0.687103	0.0780021	17.8978	1.26532e-18	-	TSPAN15	ENSG00000099282	missense_variant
11	89216425	T	A	11	89483257	CLEC4G	Q6UXB4	rs10830278	0.791415	0.0784868	0.00731075	26.1604	6.91194e-27	-	NOX4	ENSG00000086991	intron_variant
12	57843711	G	A	12	57449928	CLEC4G	Q6UXB4	rs2229357	0.233626	-0.0621484	0.00696355	18.3502	4.46478e-19	-	INHBC	ENSG00000175189	missense_variant
16	89714022	T	C	16	89647614	CLEC4G	Q6UXB4	rs2460457	0.488292	0.0558248	0.00630666	18.0646	8.61787e-19	-	CHMP1A	ENSG00000131165	intron_variant
17	66320445	G	A	17	68324304	CLEC4G	Q6UXB4	rs17701598	0.243131	-0.0505902	0.0069004	12.6428	2.27615e-13	-	ARSG	ENSG00000141337	intron_variant
19	7801560	C	T	19	7736674	CLEC4G	Q6UXB4	rs117133715	0.0687366	0.37262	0.0117894	218.522	3.00608e-219	CLEC4G	CLEC4G	ENSG00000182566	upstream_gene_variant
22	29757090	C	T	22	29361101	CLEC4G	Q6UXB4	rs4611747	0.292566	0.0495102	0.00657708	13.287	5.16416e-14	-	AP1B1	ENSG00000100280	intron_variant
1	109817192	A	G	1	109274570	CLEC4M	Q9H2X3	rs7528419	0.223107	-0.102867	0.00563783	73.6508	2.2346e-74	-	PSRC1	ENSG00000134222	downstream_gene_variant
6	106356046	C	T	6	105908171	CLEC4M	Q9H2X3	rs10456852	0.126031	0.0526988	0.00715187	12.7632	1.72504e-13	-	RN7SKP211	ENSG00000200198	downstream_gene_variant
9	136149229	T	C	9	133273813	CLEC4M	Q9H2X3	rs505922	0.323152	0.825881	0.00624015	3805.86	0	-	ABO	ENSG00000175164	intron_variant
11	35368347	C	A	11	35346800	CLEC4M	Q9H2X3	rs6484784	0.611794	0.0343152	0.00482637	11.9352	1.16091e-12	-	SLC1A2	ENSG00000110436	intron_variant
11	47378396	C	T	11	47356845	CLEC4M	Q9H2X3	rs10769256	0.39991	0.053065	0.00480416	27.638	2.30144e-28	-	MYBPC3	ENSG00000134571	upstream_gene_variant
12	101873956	C	T	12	101480178	CLEC4M	Q9H2X3	rs2373459	0.672638	0.0376381	0.00502814	13.147	7.12853e-14	-	SPIC	ENSG00000166211	intron_variant
15	58723675	C	T	15	58431476	CLEC4M	Q9H2X3	rs1800588	0.229027	0.0440922	0.0056083	14.4223	3.78181e-15	-	LIPC-AS1	ENSG00000259293	downstream_gene_variant
16	56990716	C	A	16	56956804	CLEC4M	Q9H2X3	rs247617	0.320815	0.0464522	0.00502944	19.5922	2.55741e-20	-	-	-	intergenic_variant
16	79576621	G	T	16	79542724	CLEC4M	Q9H2X3	rs78755089	0.0860265	-0.0613517	0.00843778	12.4478	3.56615e-13	-	-	-	regulatory_region_variant
17	67081278	A	G	17	69085137	CLEC4M	Q9H2X3	rs77542162	0.0208268	0.128716	0.0164244	14.3354	4.61955e-15	-	ABCA6	ENSG00000154262	missense_variant
19	7772173	G	C	19	7707287	CLEC4M	Q9H2X3	rs4804774	0.245513	-0.372548	0.00604972	825.358	0	CLEC4M	-	-	intergenic_variant
20	48887268	C	T	20	50270731	CLEC4M	Q9H2X3	rs17196752	0.18526	-0.0419336	0.00608545	11.2559	5.54753e-12	-	PELATON	ENSG00000224397	intron_variant,non_coding_transcript_variant
1	36943916	C	G	1	36478315	CLEC5A	Q9NY25	rs3917932	0.577861	-0.0469026	0.00582475	15.0902	8.12456e-16	-	CSF3R	ENSG00000119535	intron_variant
1	196635934	CAA	C	1	196666804	CLEC5A	Q9NY25	rs373436062	0.332187	-0.0580693	0.00629118	19.5688	2.69898e-20	-	CFH	ENSG00000000971	intron_variant
3	128314931	C	T	3	128596088	CLEC5A	Q9NY25	rs4857858	0.707078	0.0455674	0.00626798	12.4439	3.59832e-13	-	-	-	intergenic_variant
4	103188709	C	T	4	102267552	CLEC5A	Q9NY25	rs13107325	0.0712671	0.0929842	0.0111684	16.0763	8.3888e-17	-	SLC39A8	ENSG00000138821	missense_variant
6	32612601	G	A	6	32644824	CLEC5A	Q9NY25	rs9273105	0.457404	-0.060284	0.00596772	23.2652	5.43e-24	-	HLA-DQA1	ENSG00000196735	downstream_gene_variant
6	87941067	C	T	6	87231349	CLEC5A	Q9NY25	rs6932623	0.827647	-0.0552003	0.00765299	12.2614	5.47772e-13	-	ZNF292	ENSG00000188994	intron_variant
7	50257703	T	A	7	50218107	CLEC5A	Q9NY25	rs11769630	0.0703825	0.116976	0.0115143	23.5206	3.01578e-24	-	-	ENSG00000231681	intron_variant,non_coding_transcript_variant
7	141660700	A	G	7	141960900	CLEC5A	Q9NY25	rs1726867	0.6935	-0.27901	0.00633665	422.733	0	CLEC5A	MGAM	ENSG00000257335	intron_variant
8	126504383	CCACCAT	C	8	125492141	CLEC5A	Q9NY25	-	0.607721	0.0443213	0.00632544	11.613	2.43781e-12	-	-	ENSG00000253111	intron_variant,non_coding_transcript_variant
8	130606476	G	T	8	129594230	CLEC5A	Q9NY25	rs1865223	0.563912	-0.0398031	0.00579998	11.17	6.76083e-12	-	CCDC26	ENSG00000229140	intron_variant,non_coding_transcript_variant
9	136943325	CA	C	9	134078203	CLEC5A	Q9NY25	-	0.464389	-0.040552	0.0057198	11.8718	1.34338e-12	-	ARF4P1	ENSG00000271525	upstream_gene_variant
11	47407861	CT	C	11	47386310	CLEC5A	Q9NY25	rs768890137	0.387177	-0.0573489	0.00586707	21.8399	1.44577e-22	-	-	ENSG00000255197	intron_variant,non_coding_transcript_variant
12	8211784	A	G	12	8059188	CLEC5A	Q9NY25	rs56136109	0.0267706	-0.139366	0.0176597	14.5258	2.97989e-15	-	C3AR1	ENSG00000171860	missense_variant
13	28604007	T	C	13	28029870	CLEC5A	Q9NY25	rs76428106	0.0127365	0.18277	0.0263752	11.3747	4.21988e-12	-	FLT3	ENSG00000122025	intron_variant
15	58723426	A	G	15	58431227	CLEC5A	Q9NY25	rs1077835	0.233402	0.0583397	0.00680678	16.9882	1.02754e-17	-	LIPC-AS1	ENSG00000259293	downstream_gene_variant
17	7069412	G	A	17	7166093	CLEC5A	Q9NY25	rs186021206	0.00602532	0.4311	0.0405202	25.7079	1.9593e-26	-	-	-	intergenic_variant
17	38162482	G	GTTTT	17	40006229	CLEC5A	Q9NY25	rs111848559	0.38866	0.0671397	0.00585726	29.692	2.03236e-30	-	-	-	intergenic_variant
19	19800289	A	G	19	19689480	CLEC5A	Q9NY25	rs143333049	0.0390098	0.118305	0.0152615	14.0433	9.05107e-15	-	-	-	intergenic_variant
20	1596473	A	G	20	1615827	CLEC5A	Q9NY25	rs2318043	0.217196	-0.174257	0.00694749	138.107	7.81628e-139	-	SIRPB1	ENSG00000101307	intron_variant
1	25291697	C	T	1	24965206	CLEC6A	Q6EIG7	rs188468174	0.013585	0.21145	0.024686	16.9684	1.07547e-17	-	RUNX3-AS1	ENSG00000229162	downstream_gene_variant
1	161185058	G	T	1	161215268	CLEC6A	Q6EIG7	rs2070901	0.277967	-0.119169	0.00629683	79.1509	7.0648e-80	-	NDUFS2	ENSG00000158864	downstream_gene_variant
1	236109101	C	A	1	235945801	CLEC6A	Q6EIG7	rs10803164	0.887126	-0.0683483	0.00890888	13.771	1.69434e-14	-	-	ENSG00000237845	upstream_gene_variant
2	43644556	C	T	2	43417417	CLEC6A	Q6EIG7	rs10186921	0.576945	-0.0596064	0.00570734	24.8057	1.56423e-25	-	THADA	ENSG00000115970	intron_variant
3	128297569	G	C	3	128578726	CLEC6A	Q6EIG7	rs9880192	0.401554	-0.0450488	0.00579291	14.1277	7.45247e-15	-	LINC01565	ENSG00000198685	upstream_gene_variant
7	28277107	C	G	7	28237488	CLEC6A	Q6EIG7	rs2158799	0.621839	0.0443108	0.00584792	13.4521	3.53102e-14	-	JAZF1-AS1	ENSG00000234336	intron_variant,non_coding_transcript_variant
7	92408370	C	T	7	92779056	CLEC6A	Q6EIG7	rs445	0.101816	-0.0660109	0.00929506	11.9093	1.23225e-12	-	CDK6	ENSG00000105810	intron_variant
8	130618025	C	T	8	129605779	CLEC6A	Q6EIG7	rs62525615	0.573075	-0.0447881	0.00572222	14.3015	4.99459e-15	-	CCDC26	ENSG00000229140	intron_variant,non_coding_transcript_variant
10	955031	A	G	10	909091	CLEC6A	Q6EIG7	rs7070876	0.201655	-0.0514981	0.00705793	12.5296	2.95393e-13	-	LARP4B	ENSG00000107929	intron_variant
12	8606973	G	A	12	8454377	CLEC6A	Q6EIG7	rs4420350	0.779728	0.611453	0.00737719	1493.78	0	CLEC6A	CLEC6A	ENSG00000205846	upstream_gene_variant
12	111884608	T	C	12	111446804	CLEC6A	Q6EIG7	rs3184504	0.539049	-0.0999504	0.00619993	57.7423	1.81009e-58	-	SH2B3	ENSG00000111252	missense_variant
13	28604007	T	C	13	28029870	CLEC6A	Q6EIG7	rs76428106	0.0127912	0.271384	0.0258875	24.9865	1.03157e-25	-	FLT3	ENSG00000122025	intron_variant
14	23589349	A	G	14	23120140	CLEC6A	Q6EIG7	rs2239630	0.54267	-0.051999	0.00571898	19.0136	9.6917e-20	-	CEBPE	ENSG00000092067	upstream_gene_variant
15	51207983	G	A	15	50915786	CLEC6A	Q6EIG7	rs1147128	0.545699	-0.0767988	0.00563879	41.5147	3.05703e-42	-	AP4E1	ENSG00000081014	intron_variant
17	38184580	C	T	17	40028327	CLEC6A	Q6EIG7	rs6503533	0.62293	-0.0432489	0.00579354	13.0794	8.32914e-14	-	MIR6884	ENSG00000283721	upstream_gene_variant
19	52130638	C	A	19	51627385	CLEC6A	Q6EIG7	rs872629	0.112822	-0.12343	0.0088759	43.2357	5.81166e-44	-	SIGLEC5	ENSG00000268500	intron_variant
20	17629162	G	A	20	17648517	CLEC6A	Q6EIG7	rs6080761	0.413304	0.0387302	0.00570664	10.9409	1.14578e-11	-	RRBP1	ENSG00000125844	intron_variant
20	48887268	C	T	20	50270731	CLEC6A	Q6EIG7	rs17196752	0.185251	-0.0541978	0.00727125	13.0422	9.07403e-14	-	PELATON	ENSG00000224397	intron_variant,non_coding_transcript_variant
2	62530980	T	C	2	62303845	CLEC7A	Q9BXN2	rs11888817	0.652168	0.0344542	0.00489427	11.7152	1.92664e-12	-	-	ENSG00000228541	intron_variant,non_coding_transcript_variant
6	32661915	C	A	6	32694138	CLEC7A	Q9BXN2	rs2647011	0.543287	-0.0450514	0.00482938	19.9695	1.07275e-20	-	-	-	intergenic_variant
12	10271087	A	C	12	10118488	CLEC7A	Q9BXN2	rs16910526	0.0826498	-1.55637	0.0109509	4388.33	0	CLEC7A	CLEC7A	ENSG00000172243	stop_gained
12	111884608	T	C	12	111446804	CLEC7A	Q9BXN2	rs3184504	0.539197	-0.0721172	0.00615052	31.0247	9.44713e-32	-	SH2B3	ENSG00000111252	missense_variant
13	28604007	T	C	13	28029870	CLEC7A	Q9BXN2	rs76428106	0.0126548	0.173855	0.0215175	15.1876	6.49232e-16	-	FLT3	ENSG00000122025	intron_variant
17	38175426	C	T	17	40019173	CLEC7A	Q9BXN2	rs1045929	0.382458	0.043142	0.00479023	18.6712	2.13206e-19	-	CSF3	ENSG00000108342	downstream_gene_variant
4	141348748	G	T	4	140427594	CLGN	O14967	rs6852397	0.0934855	1.16858	0.0107489	2568.66	0	CLGN	CLGN	ENSG00000153132	5_prime_UTR_variant
6	130374461	T	A	6	130053316	CLGN	O14967	rs7740107	0.741517	-0.0476617	0.00624216	13.6478	2.25009e-14	-	L3MBTL3	ENSG00000198945	intron_variant
8	126478450	T	C	8	125466208	CLGN	O14967	rs2001846	0.529568	-0.038429	0.00551185	11.5054	3.1232e-12	-	-	ENSG00000253111	upstream_gene_variant
14	94838142	G	T	14	94371805	CLGN	O14967	rs112635299	0.0200838	0.148165	0.0194217	13.6255	2.36865e-14	-	SERPINA1	ENSG00000197249	downstream_gene_variant
6	46046859	A	G	6	46079122	CLIC5	Q9NZA1	rs2022423	0.358838	-0.123898	0.00654816	79.1167	7.64364e-80	CLIC5	CLIC5	ENSG00000112782	intron_variant
8	71862914	GT	G	8	70950679	CLIC5	Q9NZA1	-	0.495343	-0.0476052	0.00632819	13.2704	5.36537e-14	-	-	-	regulatory_region_variant
2	224880498	T	C	2	224015781	CLIP2	Q9UDT6	rs68066031	0.221666	0.0552586	0.00735945	13.2233	5.97998e-14	-	SERPINE2	ENSG00000135919	intron_variant
3	56849749	T	C	3	56815721	CLIP2	Q9UDT6	rs1354034	0.589037	0.0442079	0.00618775	12.044	9.03649e-13	-	ARHGEF3	ENSG00000163947	intron_variant,non_coding_transcript_variant
5	131705458	C	G	5	132369766	CLIP2	Q9UDT6	rs2631367	0.53023	0.0416753	0.00612131	11.0052	9.88098e-12	-	MIR3936	ENSG00000263597	upstream_gene_variant
7	73702715	G	A	7	74288385	CLIP2	Q9UDT6	rs73131317	0.0651317	0.230783	0.01239	76.7085	1.95659e-77	CLIP2	CLIP2	ENSG00000106665	upstream_gene_variant
8	106581528	A	T	8	105569300	CLIP2	Q9UDT6	rs6993770	0.291937	-0.0566434	0.00664803	16.7983	1.59111e-17	-	ZFPM2	ENSG00000169946	intron_variant
10	65193329	CTCTTT	C	10	63433569	CLIP2	Q9UDT6	-	0.474243	-0.041776	0.00611849	11.0644	8.62184e-12	-	JMJD1C	ENSG00000171988	intron_variant
1	179526214	C	T	1	179557079	CLMP	Q9H6B4	rs61747728	0.0366245	0.0995991	0.0142213	11.6027	2.49632e-12	-	NPHS2	ENSG00000116218	missense_variant
2	27730940	T	C	2	27508073	CLMP	Q9H6B4	rs1260326	0.615647	0.0509285	0.00554566	19.3795	4.1735e-20	-	GCKR	ENSG00000084734	missense_variant,splice_region_variant
4	77394095	C	T	4	76472942	CLMP	Q9H6B4	rs10025351	0.439066	0.0373343	0.00545723	11.1051	7.85055e-12	-	SHROOM3	ENSG00000138771	intron_variant
7	130442603	C	CT	7	130757844	CLMP	Q9H6B4	rs34518086	0.530105	0.0382445	0.00548075	11.5237	2.99433e-12	-	-	-	intergenic_variant
7	151414329	T	C	7	151717243	CLMP	Q9H6B4	rs10265221	0.279608	0.0469934	0.00600036	14.3178	4.81061e-15	-	PRKAG2	ENSG00000106617	intron_variant
11	123065683	C	T	11	123194975	CLMP	Q9H6B4	rs2302605	0.543431	0.321728	0.00564137	708.111	0	CLMP	CLMP	ENSG00000166250	5_prime_UTR_variant
16	20359267	G	T	16	20347945	CLMP	Q9H6B4	rs28640218	0.195814	-0.0596238	0.00680833	17.6997	1.99664e-18	-	UMOD	ENSG00000169344	intron_variant
1	196675861	A	G	1	196706731	CLNS1A	P54105	rs6695321	0.378196	0.0534587	0.00637078	16.3178	4.81061e-17	-	CFH	ENSG00000000971	intron_variant
3	56849749	T	C	3	56815721	CLPP	Q16740	rs1354034	0.58881	0.0477068	0.00630748	13.4064	3.92283e-14	-	ARHGEF3	ENSG00000163947	intron_variant,non_coding_transcript_variant
8	106581528	A	T	8	105569300	CLPP	Q16740	rs6993770	0.291423	-0.0472812	0.006789	11.4817	3.29837e-12	-	ZFPM2	ENSG00000169946	intron_variant
12	54712308	G	A	12	54318524	CLPP	Q16740	rs10876550	0.572341	0.0474647	0.00629685	13.3208	4.77749e-14	-	RNU6-950P	ENSG00000207381	upstream_gene_variant
2	241621811	G	A	2	240682394	CLPS	P04118	rs376333472	0.023417	0.181043	0.0182733	22.4133	3.861e-23	-	AQP12B	ENSG00000185176	synonymous_variant
6	35753227	T	C	6	35785450	CLPS	P04118	rs2766588	0.603149	0.522485	0.00645428	1425.01	0	CLPS	CLPSL1	ENSG00000204140	intron_variant
7	51015235	G	A	7	50947538	CLPS	P04118	rs7790800	0.954021	0.117284	0.0130285	18.6546	2.21513e-19	-	-	ENSG00000228204	intron_variant,non_coding_transcript_variant
8	17726069	C	A	8	17868560	CLPS	P04118	rs2653414	0.0126605	0.230759	0.0242386	20.7628	1.72663e-21	-	FGL1	ENSG00000104760	missense_variant
8	129568061	A	G	8	128555815	CLPS	P04118	rs1561928	0.88335	0.0673656	0.008545	14.4975	3.18053e-15	-	LINC00824	ENSG00000254275	intron_variant,non_coding_transcript_variant
10	90051035	G	T	10	88291278	CLPS	P04118	rs7068821	0.257091	-0.0459154	0.00620017	12.8839	1.30647e-13	-	RNLS	ENSG00000184719	intron_variant
10	118394551	G	C	10	116635040	CLPS	P04118	rs2286779	0.517922	-0.0426497	0.00542683	14.4122	3.87079e-15	-	PNLIPRP2	ENSG00000266200	intron_variant
13	28490211	G	A	13	27916074	CLPS	P04118	rs2297316	0.400313	0.0394867	0.00555693	11.9224	1.19564e-12	-	PDX1	ENSG00000139515	upstream_gene_variant
16	75256360	T	G	16	75222462	CLPS	P04118	rs8045196	0.73936	0.0974198	0.00628116	53.5264	2.97577e-54	-	CTRB1	ENSG00000168925	intron_variant
16	88975954	A	G	16	88909546	CLPS	P04118	rs7404039	0.37991	0.0423212	0.00559639	13.4021	3.96187e-14	-	CBFA2T3	ENSG00000129993	intron_variant
19	49213833	G	A	19	48710576	CLPS	P04118	rs2638282	0.521086	0.052234	0.0054852	20.7728	1.68733e-21	-	FUT2	ENSG00000176920	downstream_gene_variant
10	131445731	T	C	10	129647467	CLSPN	Q9HAW4	rs1008982	0.373132	-0.0902947	0.00657133	42.2373	5.79029e-43	-	MGMT	ENSG00000170430	intron_variant
9	136149399	G	A	9	133273983	CLSTN1	O94985	rs507666	0.182103	-0.0690786	0.00815021	16.6313	2.33722e-17	-	ABO	ENSG00000175164	intron_variant
2	20370640	CA	C	2	20170879	CLSTN2	Q9H4D0	-	0.484339	-0.0461282	0.00559037	15.8052	1.56603e-16	-	RNU6-961P	ENSG00000200763	upstream_gene_variant
2	27748992	AT	A	2	27526125	CLSTN2	Q9H4D0	-	0.623902	0.044197	0.00579744	13.6076	2.46831e-14	-	GCKR	ENSG00000084734	downstream_gene_variant
3	140167490	T	A	3	140448648	CLSTN2	Q9H4D0	rs41265459	0.00646656	2.30343	0.0378391	806.561	0	CLSTN2	CLSTN2	ENSG00000158258	missense_variant
8	9177732	T	G	8	9320222	CLSTN2	Q9H4D0	rs983309	0.879763	-0.0975405	0.00862674	28.9155	1.21479e-29	-	PPP1R3B-DT	ENSG00000248538	intron_variant,non_coding_transcript_variant
17	67081278	A	G	17	69085137	CLSTN2	Q9H4D0	rs77542162	0.0208152	0.20224	0.0195313	24.3995	3.98566e-25	-	ABCA6	ENSG00000154262	missense_variant
19	53600422	C	T	19	53097169	CLSTN2	Q9H4D0	rs329721	0.334102	-0.0814365	0.00611307	39.7617	1.73101e-40	-	ZNF160	ENSG00000170949	intron_variant
22	44324727	C	G	22	43928847	CLSTN2	Q9H4D0	rs738409	0.214967	0.0487888	0.00675509	12.2922	5.1027e-13	-	PNPLA3	ENSG00000100344	missense_variant
2	230023668	G	A	2	229158952	CLSTN3	Q9BQT9	rs2021378	0.354828	0.0459224	0.00592747	14.0278	9.37994e-15	-	PID1	ENSG00000153823	intron_variant
3	56849749	T	C	3	56815721	CLSTN3	Q9BQT9	rs1354034	0.589168	-0.0408616	0.00579172	11.7635	1.72385e-12	-	ARHGEF3	ENSG00000163947	intron_variant,non_coding_transcript_variant
8	9177732	T	G	8	9320222	CLSTN3	Q9BQT9	rs983309	0.879462	-0.099172	0.00876426	28.9587	1.09977e-29	-	PPP1R3B-DT	ENSG00000248538	intron_variant,non_coding_transcript_variant
9	136141870	C	T	9	133266456	CLSTN3	Q9BQT9	rs2519093	0.182265	-0.241295	0.00740532	232.162	6.88652e-233	-	ABO	ENSG00000175164	intron_variant
11	6463088	A	G	11	6441858	CLSTN3	Q9BQT9	rs2035675	0.239923	0.0543703	0.00666653	15.4595	3.47136e-16	-	HPX	ENSG00000110169	upstream_gene_variant
12	7284301	C	T	12	7131705	CLSTN3	Q9BQT9	rs2167285	0.567741	-0.46683	0.00610872	1270.13	0	CLSTN3	RBP5	ENSG00000139194	upstream_gene_variant
12	111884608	T	C	12	111446804	CLSTN3	Q9BQT9	rs3184504	0.53949	-0.0605738	0.00618551	21.9178	1.20837e-22	-	SH2B3	ENSG00000111252	missense_variant
14	94844947	C	T	14	94378610	CLSTN3	Q9BQT9	rs28929474	0.0193406	0.212074	0.0205513	24.239	5.76766e-25	-	SERPINA1	ENSG00000197249	missense_variant
16	72132129	C	T	16	72098230	CLSTN3	Q9BQT9	rs11075921	0.16131	0.0567053	0.00773213	12.65	2.23872e-13	-	TXNL4B	ENSG00000140830	upstream_gene_variant
17	67081278	A	G	17	69085137	CLSTN3	Q9BQT9	rs77542162	0.0208809	0.241198	0.0198324	33.3039	4.96707e-34	-	ABCA6	ENSG00000154262	missense_variant
X	77046399	C	CAT	23	77790921	CLSTN3	Q9BQT9	rs201094075	0.257162	0.0419222	0.00540342	14.0657	8.59607e-15	-	ATRX	ENSG00000085224	upstream_gene_variant
1	248039451	C	T	1	247876149	CLTA	P09496	rs3811444	0.326205	-0.121114	0.00666255	73.1156	7.66302e-74	-	TRIM58	ENSG00000162722	missense_variant
7	106367636	G	A	7	106727190	CLTA	P09496	rs67036916	0.445172	-0.0421625	0.00626191	10.7799	1.65997e-11	-	-	ENSG00000243797	intron_variant,non_coding_transcript_variant
2	27730940	T	C	2	27508073	CLU	P10909	rs1260326	0.615926	-0.0457653	0.00623574	12.6678	2.14882e-13	-	GCKR	ENSG00000084734	missense_variant,splice_region_variant
3	151995380	C	CT	3	152277591	CLU	P10909	rs35563172	0.310442	-0.0477987	0.00667101	12.1095	7.77141e-13	-	MBNL1	ENSG00000152601	intron_variant
7	94953895	G	A	7	95324583	CLU	P10909	rs705379	0.465987	-0.0456322	0.00616061	12.8891	1.29092e-13	-	PON1	ENSG00000005421	upstream_gene_variant
8	9183664	A	G	8	9326154	CLU	P10909	rs4841133	0.906981	0.0717659	0.010446	11.1929	6.41357e-12	-	PPP1R3B-DT	ENSG00000248538	non_coding_transcript_exon_variant
8	27457479	C	T	8	27599962	CLU	P10909	rs9331938	0.00130977	-2.14108	0.0869953	133.021	9.52796e-134	CLU	CLU	ENSG00000120885	missense_variant
19	52313868	T	C	19	51810615	CLU	P10909	rs7247412	0.265054	-0.0666322	0.00687217	21.5035	3.1369e-22	-	FPR3	ENSG00000187474	intron_variant
X	109790683	C	G	23	110547455	CLU	P10909	rs113681737	0.398282	-0.0409908	0.00513541	14.8417	1.43979e-15	-	-	-	intergenic_variant
1	161524789	C	G	1	161554999	CLUL1	Q15846	rs4656319	0.114519	0.0536301	0.00776889	11.2937	5.08511e-12	-	-	ENSG00000224515	downstream_gene_variant
1	164192874	C	G	1	164223637	CLUL1	Q15846	rs1289649	0.00204838	0.414812	0.0571881	12.3912	4.06256e-13	-	-	-	intergenic_variant
1	230304988	A	G	1	230169242	CLUL1	Q15846	rs10489615	0.598398	0.0348655	0.00505452	11.2775	5.27837e-12	-	GALNT2	ENSG00000143641	intron_variant
2	27730940	T	C	2	27508073	CLUL1	Q15846	rs1260326	0.615704	0.0393511	0.00506485	14.1033	7.88315e-15	-	GCKR	ENSG00000084734	missense_variant,splice_region_variant
6	40885728	T	G	6	40917989	CLUL1	Q15846	rs148673328	0.000984598	0.589709	0.0861861	11.1082	7.79471e-12	-	-	-	regulatory_region_variant
7	142774942	A	T	7	143077845	CLUL1	Q15846	rs114919828	0.00105041	0.59715	0.0845359	11.7907	1.6192e-12	-	-	-	intergenic_variant
8	19824667	C	T	8	19967156	CLUL1	Q15846	rs15285	0.292455	0.0569628	0.00543122	25.0085	9.80618e-26	-	LPL	ENSG00000175445	3_prime_UTR_variant
8	41311103	AT	A	8	41453584	CLUL1	Q15846	-	0.00094358	-0.585371	0.0834956	11.6253	2.36974e-12	-	-	-	intergenic_variant
8	130597815	G	A	8	129585569	CLUL1	Q15846	rs73397786	0.000850185	0.655846	0.0947305	11.3553	4.41266e-12	-	CCDC26	ENSG00000229140	intron_variant,non_coding_transcript_variant
9	11844694	A	G	9	11844694	CLUL1	Q15846	rs144404108	0.000573073	-0.761906	0.10789	11.7845	1.64248e-12	-	-	ENSG00000285784	intron_variant,non_coding_transcript_variant
10	8390688	G	C	10	8348725	CLUL1	Q15846	rs7100899	0.00276427	-0.361571	0.0529344	11.0727	8.45863e-12	-	-	-	intergenic_variant
11	61603510	C	A	11	61836038	CLUL1	Q15846	rs174576	0.34508	-0.0412805	0.00516903	14.8562	1.39252e-15	-	FADS2	ENSG00000134824	intron_variant
11	116648917	G	C	11	116778201	CLUL1	Q15846	rs964184	0.860089	0.073532	0.0070784	24.552	2.80543e-25	-	BUD13-DT	ENSG00000226645	downstream_gene_variant
12	66340703	A	C	12	65946923	CLUL1	Q15846	rs35084099	0.234752	0.0397272	0.00586138	10.9135	1.22039e-11	-	HMGA2	ENSG00000149948	intron_variant
12	104147207	A	G	12	103753429	CLUL1	Q15846	rs3751198	0.607079	0.0431257	0.00510353	16.5363	2.90871e-17	-	STAB2	ENSG00000136011	intron_variant
15	58680639	T	C	15	58388440	CLUL1	Q15846	rs2414578	0.393244	0.0413988	0.00505144	15.6026	2.49689e-16	-	ALDH1A2	ENSG00000128918	intron_variant,non_coding_transcript_variant
16	56987765	C	T	16	56953853	CLUL1	Q15846	rs56228609	0.307563	0.0740449	0.00536389	42.6197	2.40049e-43	-	-	-	intergenic_variant
17	7069412	G	A	17	7166093	CLUL1	Q15846	rs186021206	0.00602868	0.383955	0.0348898	27.4408	3.6241e-28	-	-	-	intergenic_variant
18	591690	G	C	18	591690	CLUL1	Q15846	rs12957470	0.280453	0.61028	0.00668652	1810.95	0	CLUL1	RN7SKP146	ENSG00000222174	upstream_gene_variant
20	44551855	T	C	20	45923216	CLUL1	Q15846	rs6073958	0.201892	-0.119118	0.00611953	83.6647	2.16421e-84	-	-	ENSG00000285796	downstream_gene_variant
21	24284994	C	A	21	22912673	CLUL1	Q15846	rs116021357	0.0011617	-0.52859	0.0781894	10.8613	1.37626e-11	-	-	-	intergenic_variant
X	8306843	T	G	23	8338802	CLUL1	Q15846	rs140565218	0.000977035	0.484369	0.0680747	11.9519	1.11712e-12	-	-	ENSG00000285679	intron_variant,non_coding_transcript_variant
3	28283101	G	A	3	28241610	CMC1	Q7Z7K0	rs370517451	0.014378	-0.310605	0.0276437	28.5665	2.71331e-29	CMC1	CMC1	ENSG00000187118	upstream_gene_variant
3	56849749	T	C	3	56815721	CMC1	Q7Z7K0	rs1354034	0.589233	0.059857	0.00622061	21.1916	6.4328e-22	-	ARHGEF3	ENSG00000163947	intron_variant,non_coding_transcript_variant
5	131705458	C	G	5	132369766	CMC1	Q7Z7K0	rs2631367	0.530424	0.0485331	0.00615148	14.5186	3.0297e-15	-	MIR3936	ENSG00000263597	upstream_gene_variant
7	45135839	C	G	7	45096240	CMC1	Q7Z7K0	rs6955857	0.17069	0.0617424	0.00811945	13.5428	2.8655e-14	-	TBRG4	ENSG00000136270	downstream_gene_variant
8	144986103	T	C	8	143911935	CMC1	Q7Z7K0	rs11777835	0.480899	0.0453682	0.00611455	12.9304	1.17382e-13	-	PLEC	ENSG00000178209	downstream_gene_variant
10	65104500	A	G	10	63344740	CMC1	Q7Z7K0	rs7896518	0.422785	0.0575857	0.00621978	19.6833	2.07348e-20	-	JMJD1C	ENSG00000171988	intron_variant
12	27883181	A	G	12	27730248	CMC1	Q7Z7K0	rs12827504	0.165406	-0.0709731	0.00820451	17.2901	5.12743e-18	-	MRPS35	ENSG00000061794	intron_variant
12	54712308	G	A	12	54318524	CMC1	Q7Z7K0	rs10876550	0.571948	0.0457656	0.00620884	12.7713	1.69317e-13	-	RNU6-950P	ENSG00000207381	upstream_gene_variant
19	55540157	T	G	19	55028789	CMC1	Q7Z7K0	rs10401614	0.241744	0.0492793	0.00710652	11.3893	4.08037e-12	-	GP6-AS1	ENSG00000267265	intron_variant,non_coding_transcript_variant
20	3098458	C	T	20	3117812	CMC1	Q7Z7K0	rs113224915	0.10525	-0.0667546	0.00991498	10.7785	1.66533e-11	-	UBOX5-AS1	ENSG00000235958	intron_variant,non_coding_transcript_variant
3	56849749	T	C	3	56815721	CMIP	Q8IY22	rs1354034	0.589337	0.0458647	0.00623706	12.7145	1.92975e-13	-	ARHGEF3	ENSG00000163947	intron_variant,non_coding_transcript_variant
5	131705458	C	G	5	132369766	CMIP	Q8IY22	rs2631367	0.530745	0.0426075	0.0061742	11.2867	5.16773e-12	-	MIR3936	ENSG00000263597	upstream_gene_variant
7	106372219	C	G	7	106731773	CMIP	Q8IY22	rs342293	0.454477	-0.054255	0.00611728	18.1325	7.37055e-19	-	-	ENSG00000243797	intron_variant,non_coding_transcript_variant
1	93725053	C	T	1	93259496	CNDP1	Q96KN2	rs547866	0.388253	-0.0435219	0.00599481	12.412	3.87258e-13	-	CCDC18-AS1	ENSG00000223745	downstream_gene_variant
3	135926622	G	T	3	136207780	CNDP1	Q96KN2	rs645040	0.770161	0.109128	0.00689782	55.65	2.23872e-56	-	-	ENSG00000244740	upstream_gene_variant
6	7231843	G	A	6	7231610	CNDP1	Q96KN2	rs9379084	0.111407	0.0685441	0.00947055	12.3404	4.56667e-13	-	RREB1	ENSG00000124782	missense_variant
8	59392324	G	A	8	58479765	CNDP1	Q96KN2	rs9297994	0.672559	-0.0562838	0.006193	18.9974	1.006e-19	-	-	-	intergenic_variant
8	126482077	A	G	8	125469835	CNDP1	Q96KN2	rs2954021	0.507906	-0.0490613	0.00579717	16.584	2.60615e-17	-	-	ENSG00000253111	intron_variant,non_coding_transcript_variant
14	94844947	C	T	14	94378610	CNDP1	Q96KN2	rs28929474	0.0193307	-0.178454	0.0209633	16.7696	1.69981e-17	-	SERPINA1	ENSG00000197249	missense_variant
15	44028047	C	T	15	43735849	CNDP1	Q96KN2	rs147233090	0.0235978	-0.216102	0.0191029	28.9438	1.13815e-29	-	RNU6-354P	ENSG00000206589	upstream_gene_variant
18	72209543	G	A	18	74542308	CNDP1	Q96KN2	rs17817077	0.384158	0.281301	0.00624637	442.144	0	CNDP1	CNDP1	ENSG00000150656	intron_variant
19	23870110	G	T	19	23687308	CNDP1	Q96KN2	rs8102710	0.23666	-0.355395	0.00703062	556.671	0	-	ZNF675	ENSG00000197372	upstream_gene_variant
19	27808395	G	A	19	27317487	CNDP1	Q96KN2	rs35320779	0.164669	-0.228214	0.00808094	174.736	1.83654e-175	-	-	-	intergenic_variant
22	44340904	C	T	22	43945024	CNDP1	Q96KN2	rs2294915	0.229952	-0.0532303	0.00685203	14.1002	7.93963e-15	-	PNPLA3	ENSG00000100344	intron_variant
3	56849749	T	C	3	56815721	CNP	P09543	rs1354034	0.589162	0.0566847	0.0062246	19.0704	8.50354e-20	-	ARHGEF3	ENSG00000163947	intron_variant,non_coding_transcript_variant
5	131804347	C	A	5	132468655	CNP	P09543	rs2248116	0.589988	0.0452208	0.00626586	12.2745	5.31496e-13	-	Y_RNA	ENSG00000202533	downstream_gene_variant
7	106372219	C	G	7	106731773	CNP	P09543	rs342293	0.45447	-0.0609501	0.00610906	22.7163	1.92176e-23	-	-	ENSG00000243797	intron_variant,non_coding_transcript_variant
10	64901792	A	AT	10	63142032	CNP	P09543	rs150230220	0.301994	0.0455732	0.00672065	10.9234	1.19289e-11	-	NRBF2	ENSG00000148572	intron_variant
12	54717508	T	TTTCTC	12	54323724	CNP	P09543	rs60822569	0.569145	0.0484721	0.00625174	14.0483	8.94746e-15	-	COPZ1	ENSG00000111481	upstream_gene_variant
17	40102154	CA	C	17	41945900	CNP	P09543	-	0.72175	0.0908657	0.0068632	39.2851	5.18681e-40	CNP	ODAD4	ENSG00000204815	intron_variant
14	94844947	C	T	14	94378610	CNPY2	Q9Y2B0	rs28929474	0.0192995	0.521607	0.0227732	115.377	4.19759e-116	-	SERPINA1	ENSG00000197249	missense_variant
3	56849749	T	C	3	56815721	CNPY4	Q8N129	rs1354034	0.589653	0.0508908	0.00622553	15.5272	2.9703e-16	-	ARHGEF3	ENSG00000163947	intron_variant,non_coding_transcript_variant
5	131686146	G	A	5	132350453	CNPY4	Q8N129	rs10058074	0.453581	-0.0453803	0.00622598	12.5051	3.12536e-13	-	MIR3936HG	ENSG00000233006	intron_variant,non_coding_transcript_variant
6	28697964	G	C	6	28730187	CNPY4	Q8N129	rs16894234	0.0875263	-0.0728162	0.0107879	10.8297	1.48013e-11	-	RPSAP2	ENSG00000237425	upstream_gene_variant
7	99777869	A	C	7	100180246	CNPY4	Q8N129	rs7457787	0.115366	-0.262996	0.00966385	162.358	4.38531e-163	CNPY4	GPC2	ENSG00000213420	upstream_gene_variant
7	106367636	G	A	7	106727190	CNPY4	Q8N129	rs67036916	0.444656	-0.0486515	0.0061877	14.4246	3.76184e-15	-	-	ENSG00000243797	intron_variant,non_coding_transcript_variant
12	54717508	T	TTTCTC	12	54323724	CNPY4	Q8N129	rs60822569	0.569735	0.0480888	0.00625748	13.8153	1.53003e-14	-	COPZ1	ENSG00000111481	upstream_gene_variant
19	55536595	G	A	19	55025227	CNPY4	Q8N129	rs1613662	0.832027	0.0565433	0.00818321	11.3136	4.85736e-12	-	GP6	ENSG00000088053	missense_variant
3	56849749	T	C	3	56815721	CNST	Q6PJW8	rs1354034	0.588965	0.0504288	0.00623654	15.2101	6.16453e-16	-	ARHGEF3	ENSG00000163947	intron_variant,non_coding_transcript_variant
5	131709032	T	TAATA	5	132373340	CNST	Q6PJW8	rs112838960	0.527813	0.0456807	0.00617532	12.857	1.38995e-13	-	MIR3936HG	ENSG00000233006	upstream_gene_variant
8	106581528	A	T	8	105569300	CNST	Q6PJW8	rs6993770	0.292023	-0.0471689	0.00670407	11.7032	1.98061e-12	-	ZFPM2	ENSG00000169946	intron_variant
10	65016174	T	G	10	63256414	CNST	Q6PJW8	rs7088799	0.41282	0.0528075	0.00620118	16.781	1.65577e-17	-	JMJD1C	ENSG00000171988	intron_variant
2	27598097	T	C	2	27375230	CNTN1	Q12860	rs4665972	0.617031	0.0461669	0.00556408	15.9727	1.06488e-16	-	EIF2B4	ENSG00000115211	upstream_gene_variant
6	32586831	C	T	6	32619054	CNTN1	Q12860	rs13191810	0.308456	0.0460924	0.00579922	14.7224	1.89496e-15	-	-	-	intergenic_variant
7	138794149	A	T	7	139109403	CNTN1	Q12860	rs1814170	0.109388	-0.148785	0.00872845	64.4268	3.74283e-65	-	ZC3HAV1	ENSG00000105939	5_prime_UTR_variant
10	17875857	T	G	10	17833858	CNTN1	Q12860	rs56278466	0.659392	0.0575404	0.00563043	23.7901	1.62144e-24	-	MRC1	ENSG00000260314	intron_variant
10	102075479	G	A	10	100315722	CNTN1	Q12860	rs603424	0.191665	-0.0482926	0.00701952	11.2222	5.99515e-12	-	PKD2L1	ENSG00000107593	intron_variant
12	41045385	C	A	12	40651583	CNTN1	Q12860	rs11177604	0.377846	0.20209	0.00577585	267.477	3.33426e-268	CNTN1	-	-	intergenic_variant
12	111844956	C	T	12	111407152	CNTN1	Q12860	rs540639423	0.00804107	-0.234829	0.0322604	12.4739	3.35815e-13	-	LINC02356	ENSG00000257595	downstream_gene_variant
14	94844947	C	T	14	94378610	CNTN1	Q12860	rs28929474	0.019366	0.200328	0.0193772	24.3254	4.72716e-25	-	SERPINA1	ENSG00000197249	missense_variant
16	426476	T	C	16	376476	CNTN1	Q12860	rs2071916	0.586187	-0.30418	0.00559332	644.04	0	-	PGAP6	ENSG00000129925	intron_variant
17	7069412	G	A	17	7166093	CNTN1	Q12860	rs186021206	0.00599905	0.449962	0.0381178	31.4318	3.69999e-32	-	-	-	intergenic_variant
17	67081278	A	G	17	69085137	CNTN1	Q12860	rs77542162	0.0207894	0.141202	0.0187553	13.2901	5.12743e-14	-	ABCA6	ENSG00000154262	missense_variant
22	44324730	C	T	22	43928850	CNTN1	Q12860	rs738408	0.214877	0.0464909	0.00648369	12.1263	7.47653e-13	-	PNPLA3	ENSG00000100344	synonymous_variant
1	205012198	T	G	1	205043070	CNTN2	Q02246	rs2071533	0.869731	-1.18498	0.00894521	3812.83	0	CNTN2	CNTN2	ENSG00000184144	upstream_gene_variant
2	19322004	C	A	2	19122243	CNTN2	Q02246	rs6731836	0.625577	-0.0389385	0.00513975	13.4479	3.56533e-14	-	LINC01376	ENSG00000236204	intron_variant,non_coding_transcript_variant
2	27730940	T	C	2	27508073	CNTN2	Q02246	rs1260326	0.615647	0.0358062	0.00510331	11.6423	2.27877e-12	-	GCKR	ENSG00000084734	missense_variant,splice_region_variant
6	6736931	A	G	6	6736698	CNTN2	Q02246	rs912057	0.606321	-0.0792665	0.00512689	53.196	6.36796e-54	-	-	ENSG00000288046	downstream_gene_variant
6	10324944	G	T	6	10324711	CNTN2	Q02246	rs12199168	0.210952	-0.0444372	0.00614069	12.3369	4.60363e-13	-	-	-	intergenic_variant
6	119524266	C	T	6	119203101	CNTN2	Q02246	rs78617560	0.0563721	-0.0739134	0.0107443	11.2209	6.01312e-12	-	MAN1A1	ENSG00000111885	intron_variant
9	136155000	C	T	9	133279427	CNTN2	Q02246	rs635634	0.181762	-0.0710424	0.00645636	27.4346	3.67621e-28	-	ABO	ENSG00000175164	upstream_gene_variant
10	17875857	T	G	10	17833858	CNTN2	Q02246	rs56278466	0.659114	0.09725	0.00522425	76.6156	2.42326e-77	-	MRC1	ENSG00000260314	intron_variant
11	126232337	C	T	11	126362442	CNTN2	Q02246	rs4055121	0.137736	-0.0674021	0.00723189	19.9348	1.16198e-20	-	ST3GAL4	ENSG00000110080	intron_variant
12	598137	G	A	12	488971	CNTN2	Q02246	rs215234	0.38418	0.0354823	0.00512583	11.3521	4.44529e-12	-	B4GALNT3	ENSG00000139044	intron_variant
12	57577915	C	T	12	57184132	CNTN2	Q02246	rs141826184	0.00421842	0.292364	0.0381317	13.755	1.75792e-14	-	LRP1	ENSG00000123384	missense_variant
17	7069412	G	A	17	7166093	CNTN2	Q02246	rs186021206	0.00602968	0.451334	0.0351797	36.9499	1.12228e-37	-	-	-	intergenic_variant
22	38572440	G	C	22	38176433	CNTN2	Q02246	rs4384	0.459656	-0.0403866	0.00496793	15.3653	4.31221e-16	-	PLA2G6	ENSG00000184381	intron_variant
1	27021913	G	C	1	26695422	CNTN3	Q9P232	rs114165349	0.0220444	0.246208	0.0184381	39.945	1.13501e-40	-	ARID1A	ENSG00000117713	upstream_gene_variant
1	172412995	T	C	1	172443855	CNTN3	Q9P232	rs3213563	0.546415	0.0595167	0.00545393	26.9987	1.003e-27	-	C1orf105	ENSG00000180999	intron_variant
2	27730940	T	C	2	27508073	CNTN3	Q9P232	rs1260326	0.615822	-0.0809456	0.00555542	47.3642	4.32315e-48	-	GCKR	ENSG00000084734	missense_variant,splice_region_variant
3	74595819	G	A	3	74546668	CNTN3	Q9P232	rs7427367	0.927047	-0.505516	0.0108181	475.925	0	CNTN3	CNTN3	ENSG00000113805	intron_variant
3	135932359	C	T	3	136213517	CNTN3	Q9P232	rs687339	0.769929	-0.0909789	0.00667659	41.5552	2.78484e-42	-	-	-	intergenic_variant
4	69436235	C	T	4	68570517	CNTN3	Q9P232	rs6817882	0.609886	0.0443998	0.00655336	10.9055	1.24308e-11	-	UGT2B17	ENSG00000197888	intron_variant
6	32813768	G	A	6	32845991	CNTN3	Q9P232	rs116827595	0.0989659	-0.0648993	0.0090005	12.2542	5.56929e-13	-	PSMB8	ENSG00000204264	upstream_gene_variant
6	42917063	CA	C	6	42949325	CNTN3	Q9P232	-	0.594947	-0.0447108	0.00556982	15.0017	9.96093e-16	-	LINC02976	ENSG00000231113	downstream_gene_variant
7	73017657	C	T	7	73603327	CNTN3	Q9P232	rs35368205	0.191442	-0.100888	0.00682214	48.7587	1.74301e-49	-	MLXIPL	ENSG00000009950	intron_variant
7	127015083	G	A	7	127375029	CNTN3	Q9P232	rs62621812	0.0201482	0.139267	0.0196763	11.8345	1.46386e-12	-	ZNF800	ENSG00000048405	missense_variant
8	18272438	C	T	8	18414928	CNTN3	Q9P232	rs4921914	0.771639	0.0690008	0.00642925	26.144	7.17794e-27	-	-	-	intergenic_variant
8	126506694	G	A	8	125494452	CNTN3	Q9P232	rs112875651	0.377779	-0.0420244	0.00564152	13.0271	9.39507e-14	-	-	ENSG00000253111	intron_variant,non_coding_transcript_variant
10	5247302	T	C	10	5205339	CNTN3	Q9P232	rs6601924	0.850248	-0.0544745	0.00749508	12.438	3.64754e-13	-	ARL4AP3	ENSG00000228291	upstream_gene_variant
10	65321147	C	A	10	63561387	CNTN3	Q9P232	rs12245149	0.487469	0.0520165	0.00535587	21.572	2.67917e-22	-	REEP3	ENSG00000165476	intron_variant
11	16245692	T	A	11	16224146	CNTN3	Q9P232	rs1837095	0.396404	0.0457093	0.00549189	16.0669	8.57235e-17	-	SOX6	ENSG00000110693	intron_variant
12	24195042	G	C	12	24042108	CNTN3	Q9P232	rs11047224	0.0424584	0.126639	0.0135814	19.9525	1.11558e-20	-	SOX5	ENSG00000134532	intron_variant
12	46393243	A	AT	12	45999460	CNTN3	Q9P232	rs11373836	0.484929	0.0466811	0.00545268	16.9517	1.11764e-17	-	-	ENSG00000239397	downstream_gene_variant
15	44027885	T	C	15	43735687	CNTN3	Q9P232	rs139974673	0.0248225	0.264288	0.0172673	52.1547	7.00326e-53	-	RNU6-354P	ENSG00000206589	upstream_gene_variant
15	53728710	C	T	15	53436513	CNTN3	Q9P232	rs149624078	0.0136008	-0.171432	0.0238563	12.1759	6.6696e-13	-	-	ENSG00000287596	intron_variant,non_coding_transcript_variant
15	63792221	A	AGGTTTTGG	15	63500022	CNTN3	Q9P232	rs144268704	0.325325	0.0489255	0.00579228	16.5233	2.99709e-17	-	USP3	ENSG00000140455	upstream_gene_variant
16	427820	C	T	16	377820	CNTN3	Q9P232	rs12922073	0.584638	-0.0713319	0.00547017	38.1409	7.22936e-39	-	PGAP6	ENSG00000129925	synonymous_variant
16	80779331	A	C	16	80745434	CNTN3	Q9P232	rs11647695	0.540671	0.0531201	0.00545728	21.6649	2.16322e-22	-	CDYL2	ENSG00000166446	intron_variant
16	88535591	C	T	16	88469183	CNTN3	Q9P232	rs36024491	0.327097	0.0474462	0.00584676	15.3134	4.85959e-16	-	MIR5189	ENSG00000263456	downstream_gene_variant
17	57942585	A	G	17	59865224	CNTN3	Q9P232	rs2526358	0.196508	0.0632859	0.00677531	20.0189	9.57414e-21	-	TUBD1	ENSG00000108423	intron_variant
17	67081278	A	G	17	69085137	CNTN3	Q9P232	rs77542162	0.0208011	0.226891	0.0188662	32.5876	2.58464e-33	-	ABCA6	ENSG00000154262	missense_variant
19	19459800	T	C	19	19348991	CNTN3	Q9P232	rs12982276	0.18877	0.0488972	0.00696331	11.6605	2.18524e-12	-	MAU2	ENSG00000129933	intron_variant
19	58502950	C	T	19	57991582	CNTN3	Q9P232	rs55714572	0.147537	0.0601973	0.00763602	14.4965	3.18787e-15	-	ZNF606	ENSG00000166704	intron_variant
X	109765216	C	T	23	110521988	CNTN3	Q9P232	rs5942642	0.392425	-0.0314359	0.00459203	11.1188	7.60677e-12	-	TDGF1P3	ENSG00000225366	3_prime_UTR_variant
3	3098041	G	C	3	3056357	CNTN4	Q8IWV2	rs163352	0.804178	-0.314865	0.00759936	374.493	0	CNTN4	CNTN4-AS1	ENSG00000237990	intron_variant,non_coding_transcript_variant
3	186648117	A	G	3	186930328	CNTN4	Q8IWV2	rs1468906	0.345956	-0.04579	0.00627528	12.5309	2.9451e-13	-	ST6GAL1	ENSG00000073849	upstream_gene_variant
4	16035795	A	C	4	16034172	CNTN4	Q8IWV2	rs13133886	0.778617	-0.0703008	0.00678318	24.4418	3.61576e-25	-	PROM1	ENSG00000007062	intron_variant
6	32448599	C	T	6	32480822	CNTN4	Q8IWV2	rs7748270	0.50366	0.0396055	0.00563846	11.6669	2.15328e-12	-	-	-	intergenic_variant
8	9183102	A	AAGAAGAAAGGG	8	9325592	CNTN4	Q8IWV2	rs199922514	0.907525	-0.0974149	0.00976087	22.73	1.86209e-23	-	PPP1R3B-DT	ENSG00000248538	intron_variant,non_coding_transcript_variant
9	33113322	C	T	9	33113324	CNTN4	Q8IWV2	rs7019909	0.109561	0.0710233	0.00905294	14.3647	4.31817e-15	-	B4GALT1	ENSG00000086062	3_prime_UTR_variant
9	136145419	C	A	9	133270009	CNTN4	Q8IWV2	rs13292932	0.318397	0.0481176	0.00613002	14.3791	4.17734e-15	-	ABO	ENSG00000175164	intron_variant
11	61592362	A	G	11	61824890	CNTN4	Q8IWV2	rs174566	0.342254	0.040162	0.0059644	10.7812	1.65501e-11	-	FADS2	ENSG00000134824	upstream_gene_variant
11	126232337	C	T	11	126362442	CNTN4	Q8IWV2	rs4055121	0.137944	-0.177969	0.00826083	102.218	6.05341e-103	-	ST3GAL4	ENSG00000110080	intron_variant
12	576796	T	C	12	467630	CNTN4	Q8IWV2	rs7295693	0.583054	-0.0473366	0.00576079	15.6807	2.08593e-16	-	B4GALNT3	ENSG00000139044	intron_variant
17	7069412	G	A	17	7166093	CNTN4	Q8IWV2	rs186021206	0.00606561	0.839978	0.0399284	97.5226	3.00193e-98	-	-	-	intergenic_variant
17	66395726	A	C	17	68399585	CNTN4	Q8IWV2	rs2160725	0.479521	-0.040253	0.00568044	11.8608	1.37784e-12	-	ARSG	ENSG00000141337	intron_variant
22	39874314	A	C	22	39478309	CNTN4	Q8IWV2	rs2899319	0.62975	0.0426754	0.00592527	12.2276	5.92107e-13	-	MGAT3-AS1	ENSG00000227188	upstream_gene_variant
1	247494162	G	A	1	247330860	CNTN5	O94779	rs4925621	0.608521	0.0372352	0.00520597	12.0692	8.52707e-13	-	ZNF496-DT	ENSG00000289234	upstream_gene_variant
2	27742603	T	C	2	27519736	CNTN5	O94779	rs780093	0.626022	0.0436575	0.00520357	16.3129	4.86519e-17	-	GCKR	ENSG00000084734	intron_variant
4	16037084	C	G	4	16035461	CNTN5	O94779	rs2292804	0.777782	-0.12238	0.00602491	90.9991	1.00207e-91	-	PROM1	ENSG00000007062	intron_variant
6	32544061	T	C	6	32576284	CNTN5	O94779	rs9269543	0.771332	0.059939	0.00653556	19.33	4.67735e-20	-	HLA-DRB1	ENSG00000196126	downstream_gene_variant
9	33113322	C	T	9	33113324	CNTN5	O94779	rs7019909	0.10973	0.0584015	0.00806393	12.3554	4.41164e-13	-	B4GALT1	ENSG00000086062	3_prime_UTR_variant
9	97108540	G	C	9	94346258	CNTN5	O94779	rs10993170	0.0511386	0.214123	0.0118816	71.878	1.32434e-72	-	PTMAP12	ENSG00000282886	downstream_gene_variant
9	127913157	C	T	9	125150878	CNTN5	O94779	rs72767003	0.142068	-0.0584585	0.00721688	15.2608	5.4853e-16	-	PRPS1P2	ENSG00000232630	non_coding_transcript_exon_variant
11	99055652	C	A	11	99184921	CNTN5	O94779	rs7108717	0.925527	-0.787782	0.0109757	1120.63	0	CNTN5	CNTN5	ENSG00000149972	intron_variant
11	126234820	G	C	11	126364925	CNTN5	O94779	rs78689694	0.132199	-0.0585423	0.00853573	11.1575	6.95825e-12	-	ST3GAL4	ENSG00000110080	intron_variant
17	7069412	G	A	17	7166093	CNTN5	O94779	rs186021206	0.00602429	0.385034	0.0355822	26.5625	2.73842e-27	-	-	-	intergenic_variant
17	67081278	A	G	17	69085137	CNTN5	O94779	rs77542162	0.0207901	0.122522	0.0175533	11.5299	2.95189e-12	-	ABCA6	ENSG00000154262	missense_variant
22	28056338	T	C	22	27660378	CNTN5	O94779	rs134041	0.565333	0.0635962	0.00509916	34.9736	1.06267e-35	-	-	-	intergenic_variant
2	27730940	T	C	2	27508073	CNTNAP2	Q9UHC6	rs1260326	0.615758	0.0433724	0.00569237	13.5937	2.54859e-14	-	GCKR	ENSG00000084734	missense_variant,splice_region_variant
7	145333369	A	G	7	145636276	CNTNAP2	Q9UHC6	rs850460	0.718554	-0.543808	0.00663297	1461.59	0	CNTNAP2	-	ENSG00000230746	intron_variant,non_coding_transcript_variant
9	136138765	GCGCCCACCACTA	G	9	133263362	CNTNAP2	Q9UHC6	-	0.178488	-0.0640404	0.00725356	17.9756	1.05779e-18	-	ABO	ENSG00000175164	intron_variant
10	17875857	T	G	10	17833858	CNTNAP2	Q9UHC6	rs56278466	0.659575	0.127763	0.00583779	105.447	3.57273e-106	-	MRC1	ENSG00000260314	intron_variant
22	39888774	A	G	22	39492769	CNTNAP2	Q9UHC6	rs1033415	0.657872	0.058421	0.00591463	22.2825	5.21795e-23	-	MGAT3	ENSG00000128268	downstream_gene_variant
6	32512754	G	A	6	32544977	CNTNAP4	Q9C0A0	rs71534539	0.472661	-0.0986133	0.0068925	45.7057	1.96925e-46	-	RNU1-61P	ENSG00000251916	downstream_gene_variant
8	81285139	G	T	8	80372904	CNTNAP4	Q9C0A0	rs10957978	0.635785	0.0479277	0.00652596	12.6839	2.07062e-13	-	-	ENSG00000253238	intron_variant,non_coding_transcript_variant
16	76429633	GT	G	16	76395736	CNTNAP4	Q9C0A0	-	0.456471	0.0568999	0.0063824	18.3122	4.87304e-19	CNTNAP4	CNTNAP4	ENSG00000152910	intron_variant
1	156881959	C	T	1	156912167	COCH	O43405	rs41273215	0.1027	0.0719643	0.00928026	14.0523	8.86543e-15	-	PEAR1	ENSG00000187800	intron_variant
2	113496453	G	A	2	112738876	COCH	O43405	rs76036957	0.00898789	0.218221	0.0301739	12.3228	4.75554e-13	-	CKAP2L	ENSG00000169607	missense_variant
2	224874874	G	A	2	224010157	COCH	O43405	rs13412535	0.222416	-0.230309	0.00682035	249.233	5.8479e-250	-	SERPINE2	ENSG00000135919	intron_variant
3	18250509	C	A	3	18209017	COCH	O43405	rs7618405	0.20409	-0.0756098	0.00700445	26.4374	3.65258e-27	-	TBC1D5	ENSG00000131374	intron_variant,non_coding_transcript_variant
3	56849749	T	C	3	56815721	COCH	O43405	rs1354034	0.589233	-0.0602116	0.00574117	25.007	9.84011e-26	-	ARHGEF3	ENSG00000163947	intron_variant,non_coding_transcript_variant
5	88373141	G	GT	5	89077324	COCH	O43405	rs545956457	0.37031	-0.0527516	0.00595435	18.0942	8.05008e-19	-	MEF2C-AS1	ENSG00000248309	intron_variant,non_coding_transcript_variant
5	122184409	AAAAAAT	A	5	122848714	COCH	O43405	-	0.527801	-0.0390675	0.00566665	11.2665	5.41377e-12	-	SNX24	ENSG00000064652	intron_variant
6	135642756	T	C	6	135321618	COCH	O43405	rs2064430	0.540657	0.0389221	0.00563895	11.2912	5.11446e-12	-	AHI1	ENSG00000135541	intron_variant
7	101499930	G	A	7	101856650	COCH	O43405	rs139141690	0.00442934	0.619037	0.0433196	45.5974	2.52697e-46	-	CUX1	ENSG00000257923	intron_variant
7	106367788	CT	C	7	106727342	COCH	O43405	-	0.445773	0.0626116	0.00566317	27.6878	2.05211e-28	-	-	ENSG00000243797	intron_variant,non_coding_transcript_variant
7	129244665	T	C	7	129604824	COCH	O43405	rs9792084	0.909327	-0.125593	0.00980341	36.8476	1.42037e-37	-	-	ENSG00000273329	non_coding_transcript_exon_variant
8	106581528	A	T	8	105569300	COCH	O43405	rs6993770	0.291836	-0.180314	0.0062024	185.086	8.20352e-186	-	ZFPM2	ENSG00000169946	intron_variant
9	100695776	T	C	9	97933494	COCH	O43405	rs17431934	0.353055	0.0400311	0.0058903	10.9686	1.07498e-11	-	HEMGN	ENSG00000136929	intron_variant
9	136138765	GCGCCCACCACTA	G	9	133263362	COCH	O43405	-	0.178397	-0.0951102	0.0073858	37.2197	6.02976e-38	-	ABO	ENSG00000175164	intron_variant
10	81164146	C	T	10	79404390	COCH	O43405	rs116052829	0.102843	0.0651404	0.0092098	11.8191	1.5167e-12	-	ZCCHC24	ENSG00000165424	intron_variant
11	113953622	G	A	11	114082900	COCH	O43405	rs73000929	0.0344623	-0.131811	0.015384	16.9778	1.05245e-17	-	ZBTB16	ENSG00000109906	intron_variant
11	128597046	A	G	11	128727151	COCH	O43405	rs663939	0.644195	-0.0519456	0.00587436	18.0298	9.33684e-19	-	FLI1	ENSG00000151702	intron_variant
12	54729872	T	C	12	54336088	COCH	O43405	rs4759076	0.456673	0.0797713	0.00572889	43.3464	4.50402e-44	-	MIR148B	ENSG00000199122	upstream_gene_variant
12	57151403	CAAA	C	12	56757619	COCH	O43405	rs757848155	0.641586	0.0404894	0.00593469	11.0483	8.94746e-12	-	HSD17B6	ENSG00000025423	intron_variant
14	31343494	G	A	14	30874288	COCH	O43405	rs28400019	0.111367	0.506571	0.00992839	567.104	0	COCH	COCH	ENSG00000100473	upstream_gene_variant
15	64946127	G	T	15	64653928	COCH	O43405	rs56266896	0.0712791	0.0943317	0.0110695	16.8038	1.57109e-17	-	Y_RNA	ENSG00000207223	downstream_gene_variant
15	101994129	G	A	15	101453924	COCH	O43405	rs1552949	0.290425	-0.106122	0.00621251	64.694	2.02302e-65	-	PCSK6	ENSG00000140479	intron_variant
16	9047411	C	T	16	8953554	COCH	O43405	rs9924609	0.134585	0.0608559	0.00868471	11.6143	2.43052e-12	-	USP7	ENSG00000187555	intron_variant
16	81870969	C	T	16	81837364	COCH	O43405	rs12445050	0.133837	0.0594276	0.00827486	12.1621	6.88494e-13	-	PLCG2	ENSG00000197943	intron_variant
17	5194444	A	G	17	5291149	COCH	O43405	rs59585182	0.495631	-0.0444978	0.00568008	14.3255	4.72607e-15	-	RABEP1	ENSG00000029725	intron_variant
19	55538980	T	C	19	55027612	COCH	O43405	rs1654425	0.838479	0.0921579	0.00769144	32.3544	4.42181e-33	-	GP6-AS1	ENSG00000267265	intron_variant,non_coding_transcript_variant
19	58369742	G	A	19	57858374	COCH	O43405	rs61338646	0.26981	0.0490261	0.00634274	13.9667	1.07969e-14	-	ZNF587	ENSG00000198466	intron_variant
20	19292926	G	A	20	19312282	COCH	O43405	rs6045989	0.356454	0.041063	0.00587456	11.5608	2.74916e-12	-	SLC24A3	ENSG00000185052	intron_variant
21	36418403	G	A	21	35046106	COCH	O43405	rs9978265	0.0809986	-0.0751559	0.0103257	12.4717	3.3752e-13	-	RUNX1	ENSG00000159216	intron_variant
4	77367580	G	T	4	76446427	COL15A1	P39059	rs2870237	0.421443	0.0532846	0.00593426	18.564	2.72898e-19	-	SHROOM3	ENSG00000138771	intron_variant
7	151411494	G	T	7	151714408	COL15A1	P39059	rs73728279	0.272307	0.0492049	0.00654714	13.2464	5.67022e-14	-	PRKAG2	ENSG00000106617	intron_variant
9	101763477	T	C	9	99001195	COL15A1	P39059	rs10819566	0.376562	0.178284	0.00618244	182.135	7.32825e-183	COL15A1	COL15A1	ENSG00000204291	intron_variant
16	20392332	G	A	16	20381010	COL15A1	P39059	rs77924615	0.190876	-0.0656393	0.00746931	17.8169	1.5244e-18	-	PDILT	ENSG00000169340	intron_variant
2	27730940	T	C	2	27508073	COL18A1	P39060	rs1260326	0.615822	-0.0578406	0.00585031	22.3232	4.75116e-23	-	GCKR	ENSG00000084734	missense_variant,splice_region_variant
4	3446091	G	T	4	3444364	COL18A1	P39060	rs3748034	0.137716	0.0620741	0.0081984	13.433	3.68978e-14	-	HGFAC	ENSG00000109758	missense_variant
4	77394095	C	T	4	76472942	COL18A1	P39060	rs10025351	0.438987	0.0595277	0.00575566	24.3442	4.52689e-25	-	SHROOM3	ENSG00000138771	intron_variant
7	151414329	T	C	7	151717243	COL18A1	P39060	rs10265221	0.279757	0.0442921	0.0063212	11.6133	2.43613e-12	-	PRKAG2	ENSG00000106617	intron_variant
14	94838142	G	T	14	94371805	COL18A1	P39060	rs112635299	0.0202343	0.140053	0.0201309	11.4593	3.47296e-12	-	SERPINA1	ENSG00000197249	downstream_gene_variant
15	60883281	C	A	15	60591082	COL18A1	P39060	rs339969	0.620537	0.0458665	0.00583841	14.4016	3.96643e-15	-	RORA-AS1	ENSG00000245534	intron_variant,non_coding_transcript_variant
17	77018400	C	T	17	79022318	COL18A1	P39060	rs116539064	0.0959987	0.0961692	0.00976515	22.1563	6.9775e-23	-	C1QTNF1	ENSG00000173918	upstream_gene_variant
21	46903982	T	C	21	45484068	COL18A1	P39060	rs36182034	0.386841	-0.152795	0.00603401	140.741	1.81552e-141	COL18A1	COL18A1	ENSG00000182871	intron_variant
1	114377568	A	G	1	113834946	COL1A1	P02452	rs2476601	0.904749	0.0799677	0.0102397	14.2414	5.73588e-15	-	PTPN22	ENSG00000134242	missense_variant
2	211540507	C	A	2	210675783	COL1A1	P02452	rs1047891	0.313341	0.0441732	0.0064487	11.1315	7.38754e-12	-	CPS1	ENSG00000021826	missense_variant
4	38361120	A	G	4	38359499	COL1A1	P02452	rs1386625	0.90835	-0.130675	0.0105543	34.4809	3.30446e-35	-	-	-	intergenic_variant
5	72176643	C	CAA	5	72880816	COL1A1	P02452	rs35726893	0.432283	0.0424706	0.00619963	11.1332	7.35868e-12	-	MIR4804	ENSG00000263593	downstream_gene_variant
6	31330015	C	G	6	31362238	COL1A1	P02452	rs2523567	0.223773	-0.0585798	0.00720291	15.3773	4.19469e-16	-	DHFRP2	ENSG00000228432	downstream_gene_variant
8	8438908	T	C	8	8581398	COL1A1	P02452	rs71514503	0.185006	-0.0563634	0.00780946	12.2756	5.30152e-13	-	RN7SL178P	ENSG00000263616	downstream_gene_variant
8	11872004	A	G	8	12014495	COL1A1	P02452	rs9693693	0.488039	0.0413395	0.00611446	10.863	1.37088e-11	-	-	ENSG00000284610	downstream_gene_variant
8	120012700	C	G	8	119000461	COL1A1	P02452	rs11995824	0.559696	0.0979058	0.00608757	57.4734	3.36202e-58	-	COLEC10	ENSG00000184374	intron_variant,non_coding_transcript_variant
8	129950399	C	T	8	128938153	COL1A1	P02452	rs1372450	0.372098	0.0434087	0.00626924	11.3577	4.38834e-12	-	CCDC26	ENSG00000229140	intron_variant,non_coding_transcript_variant
9	136138765	GCGCCCACCACTA	G	9	133263362	COL1A1	P02452	-	0.178302	-0.0754482	0.00787158	21.0336	9.2555e-22	-	ABO	ENSG00000175164	intron_variant
13	42965694	C	T	13	42391558	COL1A1	P02452	rs8001611	0.524457	-0.127904	0.00605096	98.4463	3.57849e-99	-	LINC02341	ENSG00000283554	intron_variant,non_coding_transcript_variant
14	75457452	C	CT	14	74990749	COL1A1	P02452	rs550902562	0.441335	0.0463238	0.00615838	13.2683	5.39138e-14	-	-	-	intergenic_variant
14	93118229	C	T	14	92651884	COL1A1	P02452	rs117068593	0.181717	-0.0676711	0.00779688	17.3997	3.98382e-18	-	RIN3	ENSG00000100599	missense_variant
17	925304	A	G	17	1022064	COL1A1	P02452	rs2663349	0.325921	0.0530675	0.00654827	15.2744	5.31618e-16	-	MIR3183	ENSG00000264429	downstream_gene_variant
17	48263206	T	C	17	50185845	COL1A1	P02452	rs147266928	0.00109643	1.36241	0.0963339	44.6832	2.07396e-45	COL1A1	COL1A1	ENSG00000108821	missense_variant
17	60637258	C	A	17	62559897	COL1A1	P02452	rs146385050	0.174554	0.13101	0.00798082	59.8305	1.47741e-60	-	TLK2	ENSG00000146872	intron_variant
18	60054857	A	C	18	62387624	COL1A1	P02452	rs884205	0.753816	-0.0692051	0.00702436	22.1734	6.70811e-23	-	TNFRSF11A	ENSG00000141655	3_prime_UTR_variant
1	86600011	T	G	1	86134328	COL24A1	Q17RW2	rs148644471	0.0909847	-0.28048	0.010637	152.499	3.16957e-153	COL24A1	COL24A1	ENSG00000171502	intron_variant
10	65063836	ACTTTGCC	A	10	63304076	COL24A1	Q17RW2	rs774510679	0.411529	0.06443	0.00616774	24.8171	1.5237e-25	-	JMJD1C	ENSG00000171988	intron_variant
16	75217180	T	G	16	75183282	COL24A1	Q17RW2	rs12934746	0.304251	0.0783269	0.00683643	29.6651	2.16222e-30	-	-	-	intergenic_variant
1	42544423	ATAAT	A	1	42078752	COL28A1	Q2UY09	-	0.431061	0.0413532	0.00544761	13.4986	3.17249e-14	-	-	-	intergenic_variant
1	113118191	C	T	1	112575569	COL28A1	Q2UY09	rs115241936	0.00217015	-0.409324	0.0596444	11.1703	6.75616e-12	-	ST7L	ENSG00000007341	intron_variant
3	13910415	G	A	3	13868918	COL28A1	Q2UY09	rs185247662	0.000525871	-0.889085	0.11862	13.1792	6.61912e-14	-	WNT7A	ENSG00000154764	intron_variant
3	58389120	A	T	3	58403393	COL28A1	Q2UY09	rs55964615	0.360305	0.0529637	0.00553638	20.9562	1.10611e-21	-	PXK	ENSG00000168297	intron_variant
3	152536081	A	T	3	152818292	COL28A1	Q2UY09	rs6781648	0.00432193	0.302466	0.0440304	11.1909	6.44318e-12	-	-	-	intergenic_variant
3	177505518	G	A	3	177787730	COL28A1	Q2UY09	rs80139549	0.000589833	0.817583	0.119611	11.0871	8.18276e-12	-	-	-	intergenic_variant
4	14333706	C	A	4	14332082	COL28A1	Q2UY09	rs190205348	0.000687345	-0.874132	0.105344	15.9748	1.05974e-16	-	-	-	intergenic_variant
4	165700289	C	T	4	164779137	COL28A1	Q2UY09	rs16999528	0.00314674	0.356746	0.0512864	11.4557	3.50187e-12	-	SMIM31	ENSG00000248771	intron_variant
5	105882443	C	T	5	106546742	COL28A1	Q2UY09	rs114778418	0.000556161	-0.770017	0.113631	10.9096	1.2314e-11	-	-	ENSG00000250145	upstream_gene_variant
5	116106787	A	C	5	116771091	COL28A1	Q2UY09	rs113069515	0.000553899	-0.804365	0.117854	11.0561	8.7882e-12	-	-	-	regulatory_region_variant
5	168460972	C	G	5	169033967	COL28A1	Q2UY09	rs148660864	0.00253698	0.45106	0.0616292	12.6021	2.49977e-13	-	SLIT3	ENSG00000184347	intron_variant
6	2477056	A	C	6	2476822	COL28A1	Q2UY09	rs9501846	0.549879	0.0424006	0.0053325	14.734	1.84502e-15	-	GMDS-DT	ENSG00000250903	intron_variant,non_coding_transcript_variant
6	32187202	T	C	6	32219425	COL28A1	Q2UY09	rs429853	0.454103	-0.0373042	0.00528898	11.7573	1.74864e-12	-	NOTCH4	ENSG00000204301	intron_variant
6	156336812	C	T	6	156015678	COL28A1	Q2UY09	rs11966479	0.00179943	0.517988	0.0734978	11.7401	1.81928e-12	-	-	ENSG00000287092	intron_variant,non_coding_transcript_variant
7	7542265	G	A	7	7502634	COL28A1	Q2UY09	rs7810134	0.246277	0.871103	0.00733394	3065.68	0	COL28A1	COL28A1	ENSG00000215018	intron_variant
8	5521404	G	A	8	5663882	COL28A1	Q2UY09	rs75382846	0.000907558	0.662704	0.09548	11.4089	3.90032e-12	-	-	ENSG00000254007	intron_variant,non_coding_transcript_variant
8	11470175	T	C	8	11612666	COL28A1	Q2UY09	rs2448074	0.459126	-0.0437605	0.00543977	15.0626	8.65765e-16	-	-	-	intergenic_variant
8	14972083	G	T	8	15114574	COL28A1	Q2UY09	rs115143766	0.00133319	0.554331	0.0813593	11.0207	9.53455e-12	-	SGCZ	ENSG00000185053	intron_variant
8	55407285	GTA	G	8	54494725	COL28A1	Q2UY09	-	0.209564	0.0482861	0.00650168	12.9534	1.11327e-13	-	-	-	intergenic_variant
8	72394991	C	T	8	71482756	COL28A1	Q2UY09	rs4263799	0.497719	-0.0474847	0.00533172	18.2768	5.28689e-19	-	EYA1	ENSG00000104313	intron_variant
8	105981846	G	A	8	104969618	COL28A1	Q2UY09	rs6991677	0.186178	-0.0691212	0.00687458	23.0571	8.76799e-24	-	ZFPM2	ENSG00000169946	intron_variant,non_coding_transcript_variant
9	1596371	G	T	9	1596371	COL28A1	Q2UY09	rs111907077	0.000979778	-0.679464	0.092828	12.6043	2.48714e-13	-	-	-	intergenic_variant
10	8223074	G	A	10	8181111	COL28A1	Q2UY09	rs11813546	0.00198355	0.444239	0.064528	11.2364	5.8023e-12	-	-	ENSG00000289897	intron_variant,non_coding_transcript_variant
10	17875857	T	G	10	17833858	COL28A1	Q2UY09	rs56278466	0.659313	0.0849382	0.00555348	52.0804	8.30998e-53	-	MRC1	ENSG00000260314	intron_variant
10	36308110	G	A	10	36019182	COL28A1	Q2UY09	rs7078698	0.00264698	0.407648	0.056411	12.3045	4.96021e-13	-	-	-	regulatory_region_variant
10	73783060	A	C	10	72023302	COL28A1	Q2UY09	rs112118989	0.00144793	-0.518358	0.0734447	11.7717	1.69161e-12	-	-	-	intergenic_variant
11	11112253	AC	A	11	11090706	COL28A1	Q2UY09	-	0.00472978	-0.331586	0.0470441	11.7424	1.80967e-12	-	LINC02752	ENSG00000254401	intron_variant,non_coding_transcript_variant
11	25564495	G	A	11	25542949	COL28A1	Q2UY09	rs112926958	0.00273338	0.393717	0.057541	11.1085	7.78933e-12	-	-	-	intergenic_variant
11	36428179	A	G	11	36406629	COL28A1	Q2UY09	rs115588562	0.00302055	0.421043	0.0521206	15.1823	6.57204e-16	-	PRR5L	ENSG00000135362	intron_variant
11	100192679	T	C	11	100321947	COL28A1	Q2UY09	rs73565631	0.00143725	-0.49651	0.0727423	11.0577	8.75588e-12	-	CNTN5	ENSG00000149972	intron_variant
11	120487478	A	G	11	120616769	COL28A1	Q2UY09	rs7933573	0.000869751	0.676834	0.0983361	11.2317	5.86543e-12	-	ELOCP22	ENSG00000255006	downstream_gene_variant
12	52302443	T	G	12	51908659	COL28A1	Q2UY09	rs7956340	0.0720446	0.0735598	0.0101692	12.3275	4.70435e-13	-	ACVRL1	ENSG00000139567	intron_variant
12	63103345	A	G	12	62709565	COL28A1	Q2UY09	rs76003761	0.00252394	-0.394711	0.0573126	11.2442	5.69902e-12	-	PPM1H	ENSG00000111110	intron_variant
12	111932800	C	T	12	111494996	COL28A1	Q2UY09	rs7137828	0.537941	0.0379461	0.00537642	11.7719	1.69083e-12	-	ATXN2	ENSG00000204842	intron_variant
13	19425798	G	A	13	18851658	COL28A1	Q2UY09	rs115238013	0.0011989	-0.672331	0.092337	12.4806	3.30674e-13	-	ANKRD20A9P	ENSG00000206192	intron_variant,non_coding_transcript_variant
15	92192099	GACTT	G	15	91648869	COL28A1	Q2UY09	-	0.000544342	0.868313	0.124442	11.5226	3.00193e-12	-	CRAT37	ENSG00000258551	intron_variant,non_coding_transcript_variant
16	6033503	G	A	16	5983502	COL28A1	Q2UY09	rs74006535	0.00119136	0.642918	0.0837829	13.7767	1.67225e-14	-	RBFOX1	ENSG00000078328	intron_variant
16	19387475	G	A	16	19376153	COL28A1	Q2UY09	rs9930314	0.00103253	0.632952	0.0936019	10.8667	1.35925e-11	-	-	ENSG00000259925	intron_variant,non_coding_transcript_variant
16	66362303	G	A	16	66328400	COL28A1	Q2UY09	rs116225811	0.000660376	0.776159	0.112022	11.3716	4.25011e-12	-	-	ENSG00000286928	splice_polypyrimidine_tract_variant,intron_variant,non_coding_transcript_variant
16	75182147	G	A	16	75148249	COL28A1	Q2UY09	rs8054035	0.298696	0.0711714	0.00578156	34.0972	7.99466e-35	-	ZFP1	ENSG00000184517	upstream_gene_variant
18	73462801	T	C	18	75750846	COL28A1	Q2UY09	rs148315441	0.000500312	0.913726	0.131843	11.3772	4.19566e-12	-	-	-	intergenic_variant
19	2917689	C	T	19	2917691	COL28A1	Q2UY09	rs55682587	0.0243861	0.168594	0.0171402	22.1043	7.86502e-23	-	ZNF57	ENSG00000171970	missense_variant
19	7534986	C	T	19	7470100	COL28A1	Q2UY09	rs144464767	0.00120238	0.548029	0.0792067	11.3421	4.54883e-12	-	ARHGEF18	ENSG00000104880	intron_variant
20	41996630	C	T	20	43367990	COL28A1	Q2UY09	rs138366336	0.000796678	0.755818	0.110593	11.0839	8.24328e-12	-	-	-	intergenic_variant
22	29757090	C	T	22	29361101	COL28A1	Q2UY09	rs4611747	0.292812	-0.0415941	0.0058844	11.8053	1.56567e-12	-	AP1B1	ENSG00000100280	intron_variant
1	156881959	C	T	1	156912167	COL2A1	P02458	rs41273215	0.103074	0.0610766	0.0083561	12.5707	2.6872e-13	-	PEAR1	ENSG00000187800	intron_variant
1	199010721	C	T	1	199041592	COL2A1	P02458	rs1434282	0.728815	-0.0501325	0.00573183	17.6568	2.20394e-18	-	LINC01221	ENSG00000235492	non_coding_transcript_exon_variant
1	205237137	T	C	1	205268009	COL2A1	P02458	rs1668871	0.372968	0.0376303	0.00525267	12.106	7.8343e-13	-	TMCC2	ENSG00000133069	intron_variant
2	65086804	C	T	2	64859670	COL2A1	P02458	rs78475244	0.0496782	-0.096761	0.0115924	16.1544	7.0081e-17	-	LINC01800	ENSG00000234572	intron_variant,non_coding_transcript_variant
3	53103262	A	G	3	53069246	COL2A1	P02458	rs2564923	0.549472	-0.041225	0.00510217	15.1883	6.48187e-16	-	SERBP1P3	ENSG00000242142	upstream_gene_variant
3	56849749	T	C	3	56815721	COL2A1	P02458	rs1354034	0.589183	-0.0400082	0.0051669	14.0134	9.69617e-15	-	ARHGEF3	ENSG00000163947	intron_variant,non_coding_transcript_variant
4	102777542	TAAAG	T	4	101856385	COL2A1	P02458	rs755492124	0.396688	-0.04798	0.00518851	19.638	2.30144e-20	-	BANK1	ENSG00000153064	intron_variant
5	52354610	A	G	5	53058780	COL2A1	P02458	rs3212533	0.489522	0.0437719	0.00506896	17.2323	5.85733e-18	-	ITGA2	ENSG00000164171	intron_variant
5	122191130	G	A	5	122855435	COL2A1	P02458	rs446116	0.528936	-0.0639128	0.00510812	35.1926	6.418e-36	-	SNX24	ENSG00000064652	intron_variant
5	131708877	T	C	5	132373185	COL2A1	P02458	rs10060615	0.45507	-0.0497491	0.00517073	21.1871	6.4998e-22	-	MIR3936HG	ENSG00000233006	upstream_gene_variant
6	135642756	T	C	6	135321618	COL2A1	P02458	rs2064430	0.539842	0.0405222	0.00508791	14.7799	1.65997e-15	-	AHI1	ENSG00000135541	intron_variant
7	27187753	C	T	7	27148134	COL2A1	P02458	rs3823764	0.821742	0.0677264	0.00694966	21.7138	1.93286e-22	-	HOXA5	ENSG00000106004	upstream_gene_variant
8	11038244	A	T	8	11180735	COL2A1	P02458	rs2409721	0.449545	0.0374249	0.00512832	12.5335	2.92752e-13	-	XKR6	ENSG00000171044	intron_variant
8	106581528	A	T	8	105569300	COL2A1	P02458	rs6993770	0.291844	-0.0987265	0.00556591	69.6686	2.14487e-70	-	ZFPM2	ENSG00000169946	intron_variant
9	27628440	T	C	9	27628442	COL2A1	P02458	rs10968020	0.264088	-0.0479207	0.00580437	15.822	1.50661e-16	-	-	-	regulatory_region_variant
9	99118445	G	A	9	96356163	COL2A1	P02458	rs11794772	0.257569	-0.0520591	0.00580729	18.506	3.11889e-19	-	SLC35D2	ENSG00000130958	intron_variant
9	125857032	G	A	9	123094753	COL2A1	P02458	rs783200	0.834024	-0.0571837	0.00728861	14.3657	4.30824e-15	-	RABGAP1	ENSG00000011454	intron_variant
10	64887856	C	T	10	63128096	COL2A1	P02458	rs10822143	0.496781	0.037003	0.00506493	12.5595	2.7574e-13	-	-	ENSG00000224301	upstream_gene_variant
10	104392580	C	T	10	102632823	COL2A1	P02458	rs11594179	0.22718	0.0432557	0.00608569	11.9284	1.17923e-12	-	SUFU	ENSG00000107882	3_prime_UTR_variant
12	6285818	T	C	12	6176652	COL2A1	P02458	rs10849411	0.415135	-0.0532448	0.00624634	16.8127	1.53922e-17	-	-	-	intergenic_variant
12	48417537	A	G	12	48023754	COL2A1	P02458	rs10875723	0.399404	-0.733736	0.00629807	2949.43	0	COL2A1	-	ENSG00000257955	intron_variant,non_coding_transcript_variant
14	70653758	G	A	14	70187041	COL2A1	P02458	rs61978213	0.0403128	0.0968551	0.0128512	13.3167	4.82281e-14	-	SLC8A3	ENSG00000100678	intron_variant
14	92279983	T	G	14	91813639	COL2A1	P02458	rs17127600	0.16777	-0.104685	0.00679215	52.8711	1.34555e-53	-	TC2N	ENSG00000165929	intron_variant
14	103081465	G	GC	14	102615128	COL2A1	P02458	rs11382616	0.695552	-0.0832042	0.00555668	49.9624	1.09044e-50	-	RCOR1	ENSG00000089902	intron_variant
16	81870969	C	T	16	81837364	COL2A1	P02458	rs12445050	0.134071	0.0733196	0.00744488	22.1568	6.96947e-23	-	PLCG2	ENSG00000197943	intron_variant
16	85415465	C	G	16	85381859	COL2A1	P02458	rs4783183	0.871267	-0.0512568	0.00753287	10.9937	1.01461e-11	-	GSE1	ENSG00000131149	intron_variant
17	5202073	T	C	17	5298778	COL2A1	P02458	rs7220067	0.500646	-0.0673968	0.0051207	38.8361	1.45848e-39	-	RABEP1	ENSG00000029725	intron_variant
19	55538980	T	C	19	55027612	COL2A1	P02458	rs1654425	0.838473	0.11539	0.00692763	61.5661	2.71581e-62	-	GP6-AS1	ENSG00000267265	intron_variant,non_coding_transcript_variant
20	19287904	G	A	20	19307260	COL2A1	P02458	rs6081565	0.349634	0.0559255	0.00533	25.0295	9.34329e-26	-	SLC24A3	ENSG00000185052	intron_variant
20	43528521	G	A	20	44899880	COL2A1	P02458	rs6017444	0.271886	-0.0427869	0.0056566	13.4082	3.90661e-14	-	YWHAB	ENSG00000166913	intron_variant
X	40125952	G	A	23	40266699	COL2A1	P02458	rs5963774	0.651916	0.0315238	0.00450001	11.6082	2.4649e-12	-	-	ENSG00000236393	intron_variant,non_coding_transcript_variant
X	69701403	C	T	23	70481553	COL2A1	P02458	rs5980948	0.194491	0.0492389	0.0053015	19.8025	1.5758e-20	-	DLG3	ENSG00000082458	intron_variant
X	99955419	T	G	23	100700423	COL2A1	P02458	rs5921632	0.347594	0.0367439	0.00438548	16.271	5.35797e-17	-	SYTL4	ENSG00000102362	intron_variant
2	189857452	A	G	2	188992726	COL3A1	P02461	rs540608250	0.00257227	1.38693	0.0666078	95.5664	2.71394e-96	COL3A1	MIR3606	ENSG00000284180	upstream_gene_variant
17	60637258	C	A	17	62559897	COL3A1	P02461	rs146385050	0.174809	0.235654	0.00819692	181.031	9.31108e-182	-	TLK2	ENSG00000146872	intron_variant
3	58403042	T	C	3	58417315	COL4A1	P02462	rs11708895	0.356502	0.0472997	0.00626533	13.3593	4.3722e-14	-	PXK	ENSG00000168297	intron_variant
4	3451109	G	A	4	3449382	COL4A1	P02462	rs2498323	0.098579	-0.147078	0.00992724	48.9349	1.16172e-49	-	HGFAC	ENSG00000109758	missense_variant
5	131564636	C	T	5	132228943	COL4A1	P02462	rs112688207	0.442967	0.0525655	0.00606743	17.3398	4.57299e-18	-	P4HA2	ENSG00000072682	upstream_gene_variant
7	73039406	C	G	7	73625076	COL4A1	P02462	rs35493868	0.19649	0.0603413	0.00745037	15.2568	5.53605e-16	-	MLXIPL	ENSG00000009950	upstream_gene_variant
8	55449281	T	C	8	54536721	COL4A1	P02462	rs28571765	0.208342	0.0879647	0.00727832	32.9014	1.25487e-33	-	RP1	ENSG00000104237	intron_variant,non_coding_transcript_variant
11	47458069	AT	A	11	47436518	COL4A1	P02462	-	0.243785	0.0641591	0.00754491	16.7357	1.83781e-17	-	RAPSN	ENSG00000165917	downstream_gene_variant
12	57792580	C	T	12	57398797	COL4A1	P02462	rs11613352	0.233007	0.0710108	0.00700924	23.3954	4.02346e-24	-	R3HDM2	ENSG00000179912	intron_variant
13	110818598	T	G	13	110166251	COL4A1	P02462	rs3742207	0.337995	-0.183892	0.00629927	186.619	2.40436e-187	COL4A1	COL4A1	ENSG00000187498	missense_variant
14	94982593	G	A	14	94516256	COL4A1	P02462	rs73338697	0.0102005	-0.220421	0.0308106	12.0744	8.42558e-13	-	SERPINA12	ENSG00000165953	intron_variant
17	77018400	C	T	17	79022318	COL4A1	P02462	rs116539064	0.0961376	0.192815	0.0102017	78.9449	1.13527e-79	-	C1QTNF1	ENSG00000173918	upstream_gene_variant
21	46931109	G	A	21	45511195	COL4A1	P02462	rs12483377	0.0857507	0.397151	0.0107602	297.483	3.28852e-298	-	COL18A1	ENSG00000182871	missense_variant
22	44324730	C	T	22	43928850	COL4A1	P02462	rs738408	0.214642	0.0681372	0.00718574	20.6041	2.48828e-21	-	PNPLA3	ENSG00000100344	synonymous_variant
3	58399338	A	ATCTT	3	58413611	COL5A1	P20908	rs36024818	0.3624	0.0481859	0.00630659	13.665	2.16272e-14	-	PXK	ENSG00000168297	intron_variant
3	72396902	G	T	3	72347751	COL5A1	P20908	rs9821691	0.437894	0.0569774	0.00613585	19.7953	1.60214e-20	-	-	-	intergenic_variant
5	88180196	T	C	5	88884379	COL5A1	P20908	rs114694170	0.0558316	0.10122	0.013255	13.6508	2.2346e-14	-	MEF2C	ENSG00000081189	upstream_gene_variant
6	31378650	C	A	6	31410873	COL5A1	P20908	rs17200242	0.207922	0.0534978	0.00740766	12.2904	5.12389e-13	-	MICA	ENSG00000204520	intron_variant
8	106583124	A	G	8	105570896	COL5A1	P20908	rs4734879	0.28107	-0.0625812	0.00668155	20.1241	7.5145e-21	-	ZFPM2	ENSG00000169946	intron_variant
8	120022478	G	A	8	119010239	COL5A1	P20908	rs4360322	0.544097	0.0563557	0.00610272	19.586	2.59418e-20	-	COLEC10	ENSG00000184374	intron_variant,non_coding_transcript_variant
9	137533634	C	G	9	134641788	COL5A1	P20908	rs12002679	0.294166	0.221088	0.00692077	223.205	6.23735e-224	COL5A1	COL5A1	ENSG00000130635	upstream_gene_variant
10	17875857	T	G	10	17833858	COL5A1	P20908	rs56278466	0.659105	0.100353	0.00634028	55.6986	2.0017e-56	-	MRC1	ENSG00000260314	intron_variant
10	65203808	A	G	10	63444048	COL5A1	P20908	rs3999089	0.465015	0.0553418	0.00602867	19.3645	4.32016e-20	-	JMJD1C	ENSG00000171988	intron_variant
11	128597046	A	G	11	128727151	COL5A1	P20908	rs663939	0.644425	0.062134	0.00628686	22.3075	4.92606e-23	-	FLI1	ENSG00000151702	intron_variant
12	54749193	A	AT	12	54355409	COL5A1	P20908	rs150158762	0.0951327	0.0734137	0.0105497	11.4646	3.43084e-12	-	COPZ1	ENSG00000111481	downstream_gene_variant
12	104000470	T	C	12	103606692	COL5A1	P20908	rs2723889	0.681129	0.0465334	0.00647191	12.1887	6.4759e-13	-	STAB2	ENSG00000136011	intron_variant
12	133051210	T	C	12	132474624	COL5A1	P20908	rs112683685	0.27957	-0.0456667	0.00669355	11.0483	8.94746e-12	-	-	-	intergenic_variant
13	42952145	C	T	13	42378009	COL5A1	P20908	rs9594738	0.474148	0.0862681	0.00607064	45.1044	7.86321e-46	-	LINC02341	ENSG00000283554	intron_variant,non_coding_transcript_variant
19	55538980	T	C	19	55027612	COL5A1	P20908	rs1654425	0.838205	0.0658573	0.00821032	14.9803	1.04641e-15	-	GP6-AS1	ENSG00000267265	intron_variant,non_coding_transcript_variant
X	129094023	G	A	23	129960047	COL5A1	P20908	rs148281243	0.0825299	0.111854	0.00912838	33.7932	1.6099e-34	-	-	ENSG00000235189	upstream_gene_variant
2	238232752	C	A	2	237324109	COL6A3	P12111	rs1050785	0.610132	0.090355	0.00617689	47.7294	1.86466e-48	COL6A3	COL6A3	ENSG00000163359	3_prime_UTR_variant
4	77373079	C	T	4	76451926	COL6A3	P12111	rs2870238	0.48598	0.0441711	0.00591941	13.0697	8.51726e-14	-	SHROOM3	ENSG00000138771	intron_variant
7	151414329	T	C	7	151717243	COL6A3	P12111	rs10265221	0.279664	0.0478097	0.00654643	12.5512	2.81061e-13	-	PRKAG2	ENSG00000106617	intron_variant
16	20355811	A	G	16	20344489	COL6A3	P12111	rs34262842	0.158573	-0.0545407	0.00807627	10.8398	1.44611e-11	-	UMOD	ENSG00000169344	intron_variant
17	7069412	G	A	17	7166093	COL6A3	P12111	rs186021206	0.00599905	0.37974	0.0417844	18.9966	1.00786e-19	-	-	-	intergenic_variant
21	47547474	G	A	21	46127560	COL6A3	P12111	rs112153300	0.088655	-0.11268	0.0103321	26.966	1.08143e-27	-	COL6A2	ENSG00000142173	intron_variant
6	26098474	T	C	6	26098246	COL9A1	P20849	rs79220007	0.0719582	0.105744	0.0114282	19.6607	2.18424e-20	-	HFE	ENSG00000010704	3_prime_UTR_variant
6	70987126	A	G	6	70277423	COL9A1	P20849	rs543674622	0.00284091	1.47426	0.0606656	129.723	1.89234e-130	COL9A1	COL9A1	ENSG00000112280	intron_variant
7	99332948	T	G	7	99735325	COL9A1	P20849	rs45446698	0.0399011	0.102906	0.0148802	11.3319	4.65693e-12	-	CYP3A7	ENSG00000160870	upstream_gene_variant
10	4984229	C	CA	10	4942037	COL9A1	P20849	rs5782792	0.117165	-0.0821736	0.00903861	19.0098	9.77687e-20	-	-	-	regulatory_region_variant
12	23975219	C	T	12	23822285	COL9A1	P20849	rs12310519	0.164647	0.0798213	0.0078708	23.4417	3.6166e-24	-	SOX5	ENSG00000134532	intron_variant
20	61451332	C	T	20	62819980	COL9A1	P20849	rs61734651	0.0682737	-0.101752	0.0120488	16.517	3.04089e-17	-	COL9A3	ENSG00000092758	missense_variant,splice_region_variant
4	77394095	C	T	4	76472942	COLEC12	Q5KU26	rs10025351	0.438698	0.0425478	0.00561292	13.4626	3.44667e-14	-	SHROOM3	ENSG00000138771	intron_variant
7	151413194	T	C	7	151716108	COLEC12	Q5KU26	rs10224210	0.272555	0.0509325	0.00622631	15.5477	2.83335e-16	-	PRKAG2	ENSG00000106617	intron_variant
11	47427667	T	C	11	47406116	COLEC12	Q5KU26	rs61897431	0.3823	-0.0499262	0.00571115	17.6397	2.29245e-18	-	SLC39A13	ENSG00000165915	upstream_gene_variant
16	20355811	A	G	16	20344489	COLEC12	Q5KU26	rs34262842	0.158427	-0.0665354	0.00760983	17.6453	2.26308e-18	-	UMOD	ENSG00000169344	intron_variant
18	331717	C	T	18	331717	COLEC12	Q5KU26	rs149622251	0.00552199	-0.87143	0.0381225	114.922	1.19674e-115	COLEC12	COLEC12	ENSG00000158270	missense_variant
2	62228013	C	T	2	62000878	COMMD1	Q8N668	rs55677935	0.0166329	-0.686011	0.0246793	169.326	4.72063e-170	COMMD1	COMMD1	ENSG00000173163	missense_variant
3	56849749	T	C	3	56815721	COMMD1	Q8N668	rs1354034	0.589183	0.0781722	0.00626827	34.9692	1.07349e-35	-	ARHGEF3	ENSG00000163947	intron_variant,non_coding_transcript_variant
4	47455100	T	C	4	47453083	COMMD1	Q8N668	rs150753801	0.00665545	-0.419143	0.0396652	25.3729	4.23741e-26	-	COMMD8	ENSG00000169019	missense_variant
5	131787137	A	G	5	132451445	COMMD1	Q8N668	rs6866614	0.593305	0.0460354	0.00638941	12.2361	5.80631e-13	-	IRF1-AS1	ENSG00000197536	intron_variant,non_coding_transcript_variant
12	54712308	G	A	12	54318524	COMMD1	Q8N668	rs10876550	0.57133	0.0606242	0.00625536	21.4847	3.27567e-22	-	RNU6-950P	ENSG00000207381	upstream_gene_variant
15	75628414	C	T	15	75336073	COMMD1	Q8N668	rs114064595	0.0337403	-0.125818	0.0169327	12.9656	1.08243e-13	-	COMMD4	ENSG00000140365	5_prime_UTR_variant
3	56849749	T	C	3	56815721	COMMD9	Q9P000	rs1354034	0.589337	0.0578736	0.00628251	19.4942	3.20479e-20	-	ARHGEF3	ENSG00000163947	intron_variant,non_coding_transcript_variant
20	44547970	C	T	20	45919331	COMMD9	Q9P000	rs2868346	0.746715	-0.0731145	0.00706235	24.3906	4.06818e-25	-	-	-	regulatory_region_variant
1	110470764	G	A	1	109928142	COMP	P49747	rs333947	0.147226	-0.0620809	0.00814963	13.5878	2.58345e-14	-	CSF1	ENSG00000184371	intron_variant
1	161163037	T	C	1	161193247	COMP	P49747	rs4233367	0.6128	-0.0631152	0.00593282	25.7041	1.97651e-26	-	ADAMTS4	ENSG00000158859	missense_variant
6	32603660	T	C	6	32635883	COMP	P49747	rs1391373	0.347025	0.0457735	0.00606892	13.3355	4.61849e-14	-	HLA-DQA1	ENSG00000196735	upstream_gene_variant
9	33117965	C	T	9	33117967	COMP	P49747	rs7865362	0.37516	-0.0432197	0.00607355	11.9544	1.11071e-12	-	B4GALT1	ENSG00000086062	intron_variant
10	17875857	T	G	10	17833858	COMP	P49747	rs56278466	0.658797	0.121057	0.00609151	87.1574	6.95985e-88	-	MRC1	ENSG00000260314	intron_variant
11	126225876	C	G	11	126355981	COMP	P49747	rs112771035	0.0703063	-0.110912	0.011292	22.0442	9.03233e-23	-	GSEC	ENSG00000280832	upstream_gene_variant
12	580772	C	T	12	471606	COMP	P49747	rs12811171	0.337316	0.0561711	0.00612484	19.3293	4.6849e-20	-	B4GALNT3	ENSG00000139044	intron_variant
12	111865049	C	G	12	111427245	COMP	P49747	rs7310615	0.53933	0.0451716	0.00591855	13.6368	2.30781e-14	-	SH2B3	ENSG00000111252	intron_variant
17	7069412	G	A	17	7166093	COMP	P49747	rs186021206	0.00604402	0.993951	0.0409125	129.65	2.23872e-130	-	-	-	intergenic_variant
17	29680526	C	G	17	31353508	COMP	P49747	rs12943365	0.614092	-0.0432736	0.00593241	12.523	2.99916e-13	-	NF1	ENSG00000196712	intron_variant
19	18906548	A	G	19	18795739	COMP	P49747	rs12974746	0.0283567	-0.570247	0.0181601	215.709	1.95434e-216	COMP	COMP	ENSG00000105664	upstream_gene_variant
19	52342669	T	G	19	51839416	COMP	P49747	rs10407041	0.29495	-0.0466375	0.0064008	12.4964	3.1886e-13	-	-	ENSG00000269483	downstream_gene_variant
3	56849749	T	C	3	56815721	COMT	P21964	rs1354034	0.58895	0.0521874	0.00601294	17.3994	3.98658e-18	-	ARHGEF3	ENSG00000163947	intron_variant,non_coding_transcript_variant
12	54717508	T	TTTCTC	12	54323724	COMT	P21964	rs60822569	0.569776	0.046976	0.00604613	14.1038	7.87408e-15	-	COPZ1	ENSG00000111481	upstream_gene_variant
22	19951271	G	A	22	19963748	COMT	P21964	rs4680	0.508173	-0.450944	0.00619299	1153.29	0	COMT	COMT	ENSG00000093010	missense_variant
1	16523713	A	G	1	16197218	COQ7	Q99807	rs11803768	0.257961	-0.0490443	0.0070462	11.4694	3.39313e-12	-	ARHGEF19-AS1	ENSG00000234166	upstream_gene_variant
1	155076079	C	T	1	155103603	COQ7	Q99807	rs4361977	0.431799	-0.0456917	0.00620114	12.7623	1.72862e-13	-	-	-	intergenic_variant
2	27730940	T	C	2	27508073	COQ7	Q99807	rs1260326	0.615981	-0.0580682	0.00631542	19.4246	3.76184e-20	-	GCKR	ENSG00000084734	missense_variant,splice_region_variant
4	146821410	C	A	4	145900258	COQ7	Q99807	rs4835265	0.156185	0.129868	0.00845709	52.4914	3.22552e-53	-	ZNF827	ENSG00000151612	intron_variant
5	31020521	A	G	5	31020414	COQ7	Q99807	rs6888304	0.277971	-0.0503761	0.00683173	12.7805	1.65768e-13	-	-	-	intergenic_variant
10	79660125	T	C	10	77900367	COQ7	Q99807	rs10430531	0.250403	0.0579887	0.00707377	15.6108	2.45019e-16	-	DLG5	ENSG00000151208	intron_variant
16	19085298	C	T	16	19073976	COQ7	Q99807	rs11074359	0.629246	-0.130136	0.00633628	93.0083	9.8107e-94	COQ7	COQ7	ENSG00000167186	missense_variant
16	80497601	C	A	16	80463704	COQ7	Q99807	rs4581712	0.267658	0.0564169	0.00691343	15.4766	3.33734e-16	-	DYNLRB2-AS1	ENSG00000259867	intron_variant,non_coding_transcript_variant
17	36073320	C	A	17	37713312	COQ7	Q99807	rs17138478	0.130044	-0.0635961	0.00909302	11.5731	2.67239e-12	-	HNF1B	ENSG00000275410	intron_variant
18	56086820	C	T	18	58419588	COQ7	Q99807	rs9959832	0.798196	-0.10011	0.00762543	38.6456	2.26152e-39	-	-	ENSG00000267675	downstream_gene_variant
19	19379549	C	T	19	19268740	COQ7	Q99807	rs58542926	0.0746913	-0.103022	0.0116409	18.0582	8.74581e-19	-	TM6SF2	ENSG00000213996	missense_variant
19	33882222	G	A	19	33391316	COQ7	Q99807	rs17569	0.151896	0.058023	0.00853513	10.9748	1.05974e-11	-	PEPD	ENSG00000124299	synonymous_variant
19	45411941	T	C	19	44908684	COQ7	Q99807	rs429358	0.158987	-0.0673237	0.00829819	15.3066	4.93628e-16	-	APOE	ENSG00000130203	missense_variant
5	131705458	C	G	5	132369766	CORO1A	P31146	rs2631367	0.530126	0.0475612	0.00620162	13.7616	1.73141e-14	-	MIR3936	ENSG00000263597	upstream_gene_variant
7	106372219	C	G	7	106731773	CORO1A	P31146	rs342293	0.454337	-0.0588795	0.00613975	21.0546	8.81861e-22	-	-	ENSG00000243797	intron_variant,non_coding_transcript_variant
11	64936719	A	C	11	65169248	CORO1A	P31146	rs12292693	0.2505	-0.0664302	0.00715357	19.7966	1.59735e-20	-	SPDYC	ENSG00000204710	upstream_gene_variant
18	22861794	C	T	18	25281830	CORO1A	P31146	rs10432210	0.216573	0.0678617	0.00744042	19.1269	7.46621e-20	-	ZNF521	ENSG00000198795	intron_variant
3	56849749	T	C	3	56815721	COX5B	P10606	rs1354034	0.589653	0.0426206	0.00632527	10.7947	1.60435e-11	-	ARHGEF3	ENSG00000163947	intron_variant,non_coding_transcript_variant
4	48859320	C	T	4	48857303	COX5B	P10606	rs112327139	0.00656768	-0.65897	0.0383898	65.3157	4.83393e-66	-	OCIAD1	ENSG00000109180	missense_variant
4	52729913	C	T	4	51863747	COX5B	P10606	rs201327644	0.0062544	-0.571915	0.0424547	40.6362	2.311e-41	-	DUTP7	ENSG00000250473	downstream_gene_variant
7	45116136	T	C	7	45076537	COX5B	P10606	rs72597447	0.17172	0.0630072	0.00829934	13.5011	3.15428e-14	-	NACAD	ENSG00000136274	downstream_gene_variant
12	27877664	A	G	12	27724731	COX5B	P10606	rs11049110	0.163221	-0.0673742	0.00840031	14.9773	1.05366e-15	-	MRPS35	ENSG00000061794	intron_variant
12	54717508	T	TTTCTC	12	54323724	COX5B	P10606	rs60822569	0.569735	0.0503857	0.00636106	14.6276	2.35722e-15	-	COPZ1	ENSG00000111481	upstream_gene_variant
3	56849749	T	C	3	56815721	COX6B1	P14854	rs1354034	0.589233	0.0433314	0.0063089	11.1872	6.4983e-12	-	ARHGEF3	ENSG00000163947	intron_variant,non_coding_transcript_variant
5	131787137	A	G	5	132451445	COX6B1	P14854	rs6866614	0.592982	0.0453045	0.00642317	11.7576	1.74743e-12	-	IRF1-AS1	ENSG00000197536	intron_variant,non_coding_transcript_variant
10	65104500	A	G	10	63344740	COX6B1	P14854	rs7896518	0.422785	0.0500791	0.00630257	14.7146	1.9293e-15	-	JMJD1C	ENSG00000171988	intron_variant
1	22288394	T	TA	1	21961901	CPA1	P15085	rs35959385	0.326268	-0.0433284	0.00635717	11.0277	9.3821e-12	-	-	-	regulatory_region_variant
1	51478336	T	A	1	51012664	CPA1	P15085	rs35311109	0.346369	0.060088	0.00631313	20.7529	1.76644e-21	-	-	-	intergenic_variant
1	100004463	TA	T	1	99538907	CPA1	P15085	-	0.243646	-0.0584921	0.00696534	16.3413	4.55722e-17	-	LINC01708	ENSG00000224445	intron_variant,non_coding_transcript_variant
1	120526982	C	T	1	119984359	CPA1	P15085	rs1493694	0.123004	-0.0838198	0.00931817	18.6279	2.35559e-19	-	NOTCH2	ENSG00000134250	intron_variant
1	155155608	A	G	1	155183132	CPA1	P15085	rs4971099	0.44249	0.0405321	0.00599217	10.8727	1.3406e-11	-	MUC1	ENSG00000185499	downstream_gene_variant
2	67266483	T	C	2	67039351	CPA1	P15085	rs17032925	0.0861044	-0.0809508	0.0106827	13.454	3.5156e-14	-	-	ENSG00000223859	upstream_gene_variant
4	16864538	T	C	4	16862915	CPA1	P15085	rs10939692	0.513717	-0.0431595	0.00597174	12.3074	4.9272e-13	-	LDB2	ENSG00000169744	intron_variant
4	39394315	CT	C	4	39392695	CPA1	P15085	rs34296809	0.210815	0.0927021	0.00750622	34.3126	4.86855e-35	-	-	-	intergenic_variant
4	110841026	C	A	4	109919870	CPA1	P15085	rs2347136	0.336711	-0.0486373	0.00629848	13.9414	1.14446e-14	-	EGF	ENSG00000138798	intron_variant
4	169732602	C	A	4	168811451	CPA1	P15085	rs6820615	0.471424	0.0407576	0.00595136	11.127	7.46449e-12	-	PALLD	ENSG00000129116	intron_variant
4	186572503	T	C	4	185651349	CPA1	P15085	rs11724862	0.243215	-0.0571775	0.00714803	14.9018	1.25372e-15	-	SORBS2	ENSG00000154556	intron_variant
5	158182182	G	GTTTTTTTTTC	5	158755174	CPA1	P15085	rs201713439	0.171289	-0.0663174	0.0079449	16.1554	6.99198e-17	-	EBF1	ENSG00000164330	intron_variant
6	7106316	G	C	6	7106083	CPA1	P15085	rs2842895	0.530008	0.0599989	0.00604121	22.518	3.03389e-23	-	RREB1	ENSG00000124782	upstream_gene_variant
6	29522118	G	GA	6	29554341	CPA1	P15085	rs3215532	0.245493	0.0628215	0.00690526	19.0347	9.23209e-20	-	UBD	ENSG00000213886	downstream_gene_variant
6	126688588	C	CT	6	126367442	CPA1	P15085	rs35536837	0.453812	-0.0703595	0.00598151	31.2171	6.06597e-32	-	-	ENSG00000286215	intron_variant,non_coding_transcript_variant
7	73010442	C	T	7	73596112	CPA1	P15085	rs13247874	0.190099	-0.0541187	0.00758547	12.0127	9.71181e-13	-	MLXIPL	ENSG00000009950	intron_variant
7	117066718	C	G	7	117426664	CPA1	P15085	rs7784156	0.388234	0.0570651	0.00622152	19.334	4.63447e-20	-	ASZ1	ENSG00000154438	intron_variant
7	130019491	T	C	7	130379650	CPA1	P15085	rs13226219	0.126557	0.252326	0.0090073	171.954	1.11173e-172	CPA1	CPA1	ENSG00000091704	upstream_gene_variant
8	18729818	T	G	8	18872308	CPA1	P15085	rs7003060	0.711118	-0.0709351	0.00654838	26.617	2.41546e-27	-	PSD3	ENSG00000156011	missense_variant
8	117002530	A	C	8	115990305	CPA1	P15085	rs13274491	0.589174	0.0466698	0.00605004	13.9137	1.21983e-14	-	LINC00536	ENSG00000249917	intron_variant,non_coding_transcript_variant
9	136115235	G	C	9	133239848	CPA1	P15085	rs7467847	0.0737174	0.0970103	0.0115978	16.2194	6.03393e-17	-	ABO	ENSG00000175164	intron_variant
10	11874190	A	G	10	11832191	CPA1	P15085	rs7893993	0.694904	0.0493987	0.00651856	13.4553	3.5051e-14	-	PROSER2	ENSG00000148426	intron_variant
10	17875857	T	G	10	17833858	CPA1	P15085	rs56278466	0.659392	0.0488156	0.00623191	14.3227	4.75664e-15	-	MRC1	ENSG00000260314	intron_variant
11	2752130	A	T	11	2730900	CPA1	P15085	rs231907	0.3336	0.0479419	0.00641752	13.0974	7.99098e-14	-	KCNQ1	ENSG00000053918	intron_variant
11	61589481	A	G	11	61822009	CPA1	P15085	rs28456	0.305297	0.0769174	0.0064447	32.1092	7.77678e-33	-	FADS2	ENSG00000134824	intron_variant,non_coding_transcript_variant
11	100646689	G	A	11	100775958	CPA1	P15085	rs686056	0.315241	-0.0974677	0.00637006	52.1227	7.53876e-53	-	ARHGAP42	ENSG00000165895	intron_variant
12	4129956	C	A	12	4020790	CPA1	P15085	rs4491325	0.247376	-0.0511002	0.00710694	12.1891	6.46994e-13	-	-	ENSG00000256969	intron_variant,non_coding_transcript_variant
12	53279534	C	CA	12	52885750	CPA1	P15085	rs113476463	0.65108	-0.0590627	0.0062352	20.5633	2.73338e-21	-	RPL7P41	ENSG00000241146	non_coding_transcript_exon_variant
12	120960341	A	T	12	120522538	CPA1	P15085	rs1167697	0.324774	-0.0520236	0.00636727	15.5126	3.07185e-16	-	RPL29P24	ENSG00000241030	downstream_gene_variant
12	133108555	G	A	12	132531969	CPA1	P15085	rs76734539	0.138081	-0.0791119	0.00858576	19.5041	3.13256e-20	-	FBRSL1	ENSG00000112787	intron_variant
13	28493997	G	A	13	27919860	CPA1	P15085	rs9581943	0.396333	-0.0412997	0.00608232	10.9506	1.12047e-11	-	PLUT	ENSG00000247381	upstream_gene_variant
14	59751398	AAGCATTAACAAC	A	14	59284680	CPA1	P15085	rs772258971	0.391297	0.0485479	0.00612297	14.6551	2.21259e-15	-	DAAM1	ENSG00000100592	intron_variant
16	75234872	C	A	16	75200974	CPA1	P15085	rs72802342	0.0740152	-0.364517	0.0116502	214.175	6.68344e-215	-	CTRB2	ENSG00000168928	downstream_gene_variant
16	88974860	A	G	16	88908452	CPA1	P15085	rs533406	0.383323	-0.115034	0.00612564	77.9504	1.12099e-78	-	CBFA2T3	ENSG00000129993	intron_variant
17	36073320	C	A	17	37713312	CPA1	P15085	rs17138478	0.130052	0.0770161	0.00879814	17.6851	2.0649e-18	-	HNF1B	ENSG00000275410	intron_variant
18	42413766	A	T	18	44833801	CPA1	P15085	rs62090602	0.0762977	0.0845929	0.0111643	13.4517	3.53427e-14	-	SETBP1	ENSG00000152217	intron_variant
19	49262381	AAAAT	A	19	48759124	CPA1	P15085	-	0.231226	0.065929	0.00759622	17.3994	3.98658e-18	-	FGF21	ENSG00000105550	downstream_gene_variant
21	39626474	T	A	21	38254552	CPA1	P15085	rs2211864	0.485671	0.0494643	0.00603353	15.6127	2.4395e-16	-	KCNJ15	ENSG00000157551	upstream_gene_variant
22	37908610	G	C	22	37512603	CPA1	P15085	rs80184311	0.10781	0.0789419	0.00949958	16.0192	9.56753e-17	-	CARD10	ENSG00000100065	intron_variant
1	91533297	A	G	1	91067740	CPA2	P48052	rs165316	0.194599	-0.0523255	0.00737872	11.877	1.32739e-12	-	-	-	intergenic_variant
6	33071335	T	C	6	33103558	CPA2	P48052	rs3117240	0.23849	0.048321	0.00686937	11.6983	2.00309e-12	-	COL11A2P1	ENSG00000228688	downstream_gene_variant
6	41702582	C	T	6	41734844	CPA2	P48052	rs62396735	0.70174	-0.0449344	0.00650189	11.3175	4.81393e-12	-	PGC	ENSG00000096088	downstream_gene_variant
7	129913520	T	C	7	130273680	CPA2	P48052	rs10257530	0.346079	-0.371035	0.00655357	697.881	0	CPA2	CPA2	ENSG00000158516	intron_variant
8	10519285	C	T	8	10661775	CPA2	P48052	rs7814795	0.564084	0.0580995	0.00591251	22.0627	8.65566e-23	-	RP1L1	ENSG00000183638	intron_variant,non_coding_transcript_variant
8	76520181	AT	A	8	75607946	CPA2	P48052	-	0.121129	-0.0713872	0.00912778	14.2802	5.24566e-15	-	-	-	intergenic_variant
9	136151579	TGGTGCAGGCGCAGGAAAAAATTGTGGCAATTCCTCA	T	9	133276163	CPA2	P48052	-	0.183054	-0.105675	0.00757518	43.5035	3.1369e-44	-	ABO	ENSG00000175164	upstream_gene_variant
10	17875857	T	G	10	17833858	CPA2	P48052	rs56278466	0.659286	0.0700278	0.00614795	29.331	4.66659e-30	-	MRC1	ENSG00000260314	intron_variant
11	65664346	T	C	11	65896875	CPA2	P48052	rs637571	0.456433	-0.0426847	0.0059189	12.2573	5.52968e-13	-	FOSL1	ENSG00000175592	synonymous_variant
13	28493997	G	A	13	27919860	CPA2	P48052	rs9581943	0.396365	0.045392	0.00599666	13.4265	3.74542e-14	-	PLUT	ENSG00000247381	upstream_gene_variant
16	75234872	C	A	16	75200974	CPA2	P48052	rs72802342	0.0742832	-0.224511	0.0113875	85.8005	1.58307e-86	-	CTRB2	ENSG00000168928	downstream_gene_variant
16	88972554	G	A	16	88906146	CPA2	P48052	rs488251	0.319125	-0.0508833	0.00625591	15.3803	4.16582e-16	-	CBFA2T3	ENSG00000129993	intron_variant
19	54759361	T	C	19	54255498	CPA2	P48052	rs12975366	0.388876	-0.0450969	0.00599964	13.2501	5.62212e-14	-	LILRB5	ENSG00000105609	missense_variant
21	16353809	A	C	21	14981488	CPA2	P48052	rs17274750	0.0940333	0.0720089	0.00999207	12.2414	5.73588e-13	-	NRIP1	ENSG00000180530	intron_variant
21	39626474	T	A	21	38254552	CPA2	P48052	rs2211864	0.485496	0.0407572	0.00595416	11.117	7.63836e-12	-	KCNJ15	ENSG00000157551	upstream_gene_variant
1	8207579	G	C	1	8147519	CPA4	Q9UI42	rs80293268	0.0460451	-0.159377	0.0139651	29.441	3.62243e-30	-	-	-	intergenic_variant
2	60499861	A	AG	2	60272726	CPA4	Q9UI42	rs11384422	0.591797	0.0398335	0.00568602	11.6089	2.46093e-12	-	-	-	intergenic_variant
4	75323661	G	C	4	74457944	CPA4	Q9UI42	rs28583397	0.409531	0.0414342	0.00575777	12.2083	6.19013e-13	-	AREG	ENSG00000109321	downstream_gene_variant
6	31238490	T	C	6	31270713	CPA4	Q9UI42	rs9264642	0.609292	0.0391841	0.00566946	11.3189	4.79844e-12	-	USP8P1	ENSG00000214892	upstream_gene_variant
7	129938598	G	T	7	130298758	CPA4	Q9UI42	rs34587586	0.394555	-0.535276	0.006353	1543.55	0	CPA4	CPA4	ENSG00000128510	missense_variant
9	16252807	A	C	9	16252809	CPA4	Q9UI42	rs12683780	0.322458	0.0505933	0.00609261	15.9973	1.00624e-16	-	LINC03041	ENSG00000205549	intron_variant,non_coding_transcript_variant
10	17885438	T	C	10	17843438	CPA4	Q9UI42	rs529700	0.515084	0.0751414	0.00658309	29.4501	3.54732e-30	-	MIR511	ENSG00000207938	upstream_gene_variant
12	7681181	T	G	12	7528585	CPA4	Q9UI42	rs7305678	0.849066	-0.068376	0.0080129	16.8468	1.42298e-17	-	-	-	intergenic_variant
12	111932800	C	T	12	111494996	CPA4	Q9UI42	rs7137828	0.537511	0.0472858	0.0056498	16.2375	5.78762e-17	-	ATXN2	ENSG00000204842	intron_variant
16	3313025	T	C	16	3263025	CPA4	Q9UI42	rs417929	0.247899	0.0467645	0.00639357	12.5872	2.58702e-13	-	LINC00921	ENSG00000281005	upstream_gene_variant
17	7069412	G	A	17	7166093	CPA4	Q9UI42	rs186021206	0.00606535	0.339462	0.0391893	17.3343	4.63127e-18	-	-	-	intergenic_variant
19	54759361	T	C	19	54255498	CPA4	Q9UI42	rs12975366	0.388891	-0.0895704	0.00568347	55.2306	5.88031e-56	-	LILRB5	ENSG00000105609	missense_variant
1	51478336	T	A	1	51012664	CPB1	P15086	rs35311109	0.346369	0.0449267	0.00629635	12.0153	9.65384e-13	-	-	-	intergenic_variant
1	100004463	TA	T	1	99538907	CPB1	P15086	-	0.243646	-0.0534944	0.00694682	13.8681	1.35488e-14	-	LINC01708	ENSG00000224445	intron_variant,non_coding_transcript_variant
1	110470764	G	A	1	109928142	CPB1	P15086	rs333947	0.147356	-0.0704633	0.00834082	16.5282	2.96347e-17	-	CSF1	ENSG00000184371	intron_variant
1	120526982	C	T	1	119984359	CPB1	P15086	rs1493694	0.123004	-0.0870978	0.0092934	20.1477	7.11705e-21	-	NOTCH2	ENSG00000134250	intron_variant
2	67266483	T	C	2	67039351	CPB1	P15086	rs17032925	0.0861044	-0.106635	0.0106625	22.8211	1.50973e-23	-	-	ENSG00000223859	upstream_gene_variant
3	148565482	G	A	3	148847695	CPB1	P15086	rs2331406	0.238233	0.12698	0.00699752	72.863	1.37088e-73	CPB1	CPB1	ENSG00000153002	intron_variant
4	39394315	CT	C	4	39392695	CPB1	P15086	rs34296809	0.210815	0.0675417	0.00748735	18.7287	1.86767e-19	-	-	-	intergenic_variant
6	29522118	G	GA	6	29554341	CPB1	P15086	rs3215532	0.245493	0.0612399	0.00689217	18.196	6.36796e-19	-	UBD	ENSG00000213886	downstream_gene_variant
6	127452639	C	G	6	127131494	CPB1	P15086	rs9491696	0.487635	0.072286	0.00592935	33.4607	3.46178e-34	-	RSPO3	ENSG00000146374	intron_variant
7	117073191	T	C	7	117433137	CPB1	P15086	rs10224737	0.385091	0.056013	0.00615141	19.0671	8.56841e-20	-	CFTR	ENSG00000001626	intron_variant
8	18729817	G	A	8	18872307	CPB1	P15086	rs7016219	0.711047	-0.0734682	0.00654351	28.5253	2.98332e-29	-	PSD3	ENSG00000156011	missense_variant
8	116993707	A	G	8	115981482	CPB1	P15086	rs7827659	0.588188	0.0508331	0.00604142	16.4023	3.96004e-17	-	LINC00536	ENSG00000249917	intron_variant,non_coding_transcript_variant
9	136138765	GCGCCCACCACTA	G	9	133263362	CPB1	P15086	-	0.178302	-0.0907948	0.00777241	30.8009	1.58161e-31	-	ABO	ENSG00000175164	intron_variant
10	17875857	T	G	10	17833858	CPB1	P15086	rs56278466	0.659392	0.0521291	0.00622119	16.2737	5.32476e-17	-	MRC1	ENSG00000260314	intron_variant
11	61589481	A	G	11	61822009	CPB1	P15086	rs28456	0.305297	0.0741935	0.00643075	30.0677	8.55658e-31	-	FADS2	ENSG00000134824	intron_variant,non_coding_transcript_variant
11	100646689	G	A	11	100775958	CPB1	P15086	rs686056	0.315241	-0.0928066	0.00635627	47.5567	2.77524e-48	-	ARHGAP42	ENSG00000165895	intron_variant
12	4129956	C	A	12	4020790	CPB1	P15086	rs4491325	0.247376	-0.0489087	0.00709344	11.2684	5.39014e-12	-	-	ENSG00000256969	intron_variant,non_coding_transcript_variant
12	53279534	C	CA	12	52885750	CPB1	P15086	rs113476463	0.65108	-0.0520288	0.00622335	16.2036	6.25749e-17	-	RPL7P41	ENSG00000241146	non_coding_transcript_exon_variant
14	59745660	CAG	C	14	59278942	CPB1	P15086	rs771151762	0.396215	0.0507102	0.00607796	16.1411	7.22603e-17	-	DAAM1	ENSG00000100592	intron_variant
16	333138	T	C	16	283138	CPB1	P15086	rs28365941	0.133466	-0.0620328	0.00903204	11.1866	6.50729e-12	-	AXIN1	ENSG00000103126	downstream_gene_variant
16	25236025	G	T	16	25224704	CPB1	P15086	rs2287799	0.412931	0.0426497	0.00611976	11.4965	3.18787e-12	-	AQP8	ENSG00000103375	intron_variant
16	75234872	C	A	16	75200974	CPB1	P15086	rs72802342	0.0740152	-0.402909	0.0116688	260.529	2.95801e-261	-	CTRB2	ENSG00000168928	downstream_gene_variant
16	88975447	C	G	16	88909039	CPB1	P15086	rs8058234	0.379997	-0.154979	0.00614989	139.401	3.97192e-140	-	CBFA2T3	ENSG00000129993	intron_variant
17	40769353	GT	G	17	42617335	CPB1	P15086	-	0.564733	-0.0422767	0.00613423	11.2593	5.50427e-12	-	TUBG1	ENSG00000131462	downstream_gene_variant
19	55693244	T	C	19	55181876	CPB1	P15086	rs2288419	0.206674	0.0507429	0.00734294	11.3159	4.8317e-12	-	PTPRH	ENSG00000080031	missense_variant
21	39673981	C	T	21	38302059	CPB1	P15086	rs2298333	0.54952	0.0573246	0.0060641	20.4829	3.28927e-21	-	KCNJ15	ENSG00000157551	3_prime_UTR_variant
22	37908610	G	C	22	37512603	CPB1	P15086	rs80184311	0.10781	0.0742518	0.00948137	14.3163	4.82725e-15	-	CARD10	ENSG00000100065	intron_variant
1	110232983	A	G	1	109690361	CPB2	Q96IY4	rs140584594	0.722798	0.0465454	0.00609362	13.6577	2.19938e-14	-	GSTM1	ENSG00000134184	missense_variant
2	27730940	T	C	2	27508073	CPB2	Q96IY4	rs1260326	0.615818	-0.0813571	0.00565929	46.1346	7.335e-47	-	GCKR	ENSG00000084734	missense_variant,splice_region_variant
5	52095024	C	T	5	52799190	CPB2	Q96IY4	rs116734477	0.0399717	-0.0967274	0.0140768	11.1968	6.35624e-12	-	PELO-AS1	ENSG00000248898	intron_variant,non_coding_transcript_variant
6	31994782	C	T	6	32027005	CPB2	Q96IY4	rs451637	0.295159	-0.0516005	0.00624	15.8705	1.34741e-16	-	C4B	ENSG00000224389	synonymous_variant
6	161160094	T	C	6	160739062	CPB2	Q96IY4	rs192519670	0.00392214	-0.351963	0.0489143	12.206	6.223e-13	-	PLG	ENSG00000122194	splice_region_variant,splice_polypyrimidine_tract_variant,intron_variant
8	9183664	A	G	8	9326154	CPB2	Q96IY4	rs4841133	0.90701	0.0854939	0.00946112	18.7905	1.61994e-19	-	PPP1R3B-DT	ENSG00000248538	non_coding_transcript_exon_variant
8	126500031	C	G	8	125487789	CPB2	Q96IY4	rs28601761	0.412161	-0.0425432	0.00563681	13.3525	4.4412e-14	-	-	ENSG00000253111	intron_variant,non_coding_transcript_variant
11	126234820	G	C	11	126364925	CPB2	Q96IY4	rs78689694	0.131748	0.0695004	0.0081653	16.7659	1.71435e-17	-	ST3GAL4	ENSG00000110080	intron_variant
13	46640837	A	G	13	46066702	CPB2	Q96IY4	rs6561283	0.738991	0.661614	0.00692416	1984.65	0	CPB2	CPB2-AS1	ENSG00000235903	intron_variant,non_coding_transcript_variant
14	94844947	C	T	14	94378610	CPB2	Q96IY4	rs28929474	0.0193987	0.14941	0.0198549	13.2783	5.26866e-14	-	SERPINA1	ENSG00000197249	missense_variant
2	27730940	T	C	2	27508073	CPE	P16870	rs1260326	0.615692	0.0476736	0.00626303	13.5685	2.70085e-14	-	GCKR	ENSG00000084734	missense_variant,splice_region_variant
3	58375406	A	C	3	58389679	CPE	P16870	rs55704295	0.357106	0.0453825	0.00642713	11.782	1.65196e-12	-	PXK	ENSG00000168297	intron_variant
4	166261800	T	C	4	165340648	CPE	P16870	rs1550270	0.304581	0.243524	0.00671451	287.291	5.11682e-288	CPE	MSMO1	ENSG00000052802	intron_variant
7	73013901	C	T	7	73599571	CPE	P16870	rs13235543	0.12607	0.0666732	0.00914322	12.5155	3.05141e-13	-	MLXIPL	ENSG00000009950	synonymous_variant
9	136149399	G	A	9	133273983	CPE	P16870	rs507666	0.182339	-0.0820205	0.00788659	24.6057	2.47913e-25	-	ABO	ENSG00000175164	intron_variant
10	17875857	T	G	10	17833858	CPE	P16870	rs56278466	0.658899	0.0641804	0.00639625	22.9666	1.07994e-23	-	MRC1	ENSG00000260314	intron_variant
12	111973358	A	G	12	111535554	CPE	P16870	rs597808	0.537925	0.0747967	0.00623014	32.4789	3.31971e-33	-	ATXN2	ENSG00000204842	intron_variant
12	121424574	G	A	12	120986771	CPE	P16870	rs2393775	0.619839	0.0963545	0.00627152	52.5434	2.86154e-53	-	HNF1A	ENSG00000135100	intron_variant
16	75249791	C	G	16	75215893	CPE	P16870	rs111869668	0.074951	-0.112785	0.0115952	21.6352	2.31633e-22	-	CTRB1	ENSG00000168925	upstream_gene_variant
1	221018940	T	C	1	220845598	CPM	P14384	rs10863569	0.271612	0.0806671	0.00643838	35.2861	5.17488e-36	-	HLX-AS1	ENSG00000257551	intron_variant,non_coding_transcript_variant
2	169933741	G	A	2	169077231	CPM	P14384	rs1862069	0.5507	-0.0552223	0.00579275	20.8158	1.52827e-21	-	DHRS9	ENSG00000073737	intron_variant
6	24429340	CT	C	6	24429112	CPM	P14384	-	0.00373025	-0.7192	0.0466793	52.8348	1.46285e-53	-	GPLD1	ENSG00000112293	frameshift_variant
7	28168745	GTCTT	G	7	28129126	CPM	P14384	-	0.23567	0.0493006	0.00696053	11.8502	1.41189e-12	-	JAZF1	ENSG00000153814	intron_variant
8	126500031	C	G	8	125487789	CPM	P14384	rs28601761	0.412136	-0.0738755	0.00586213	35.6873	2.05447e-36	-	-	ENSG00000253111	intron_variant,non_coding_transcript_variant
10	17875857	T	G	10	17833858	CPM	P14384	rs56278466	0.659063	0.0561739	0.0060045	20.079	8.33681e-21	-	MRC1	ENSG00000260314	intron_variant
10	114000416	C	T	10	112240658	CPM	P14384	rs12416473	0.184337	-0.0521897	0.00733737	11.9444	1.13658e-12	-	-	-	intergenic_variant
11	306884	T	C	11	306884	CPM	P14384	rs10751647	0.418051	0.0522445	0.0058727	18.238	5.78096e-19	-	IFITM2	ENSG00000185201	upstream_gene_variant
11	61575807	CA	C	11	61808335	CPM	P14384	rs751229834	0.295478	0.0427065	0.00630976	10.8851	1.30287e-11	-	FADS1	ENSG00000149485	intron_variant
12	69326547	C	T	12	68932767	CPM	P14384	rs7978197	0.030965	-0.511236	0.0193805	152.621	2.39332e-153	CPM	CPM	ENSG00000135678	missense_variant
12	121423956	C	T	12	120986153	CPM	P14384	rs2393791	0.619983	-0.0421941	0.00591428	12.0119	9.72971e-13	-	HNF1A	ENSG00000135100	intron_variant
14	24874193	G	T	14	24404987	CPM	P14384	rs72694393	0.465113	-0.0419707	0.00578812	12.3839	4.13143e-13	-	NYNRIN	ENSG00000205978	intron_variant
14	94838142	G	T	14	94371805	CPM	P14384	rs112635299	0.0201551	0.149558	0.0203038	12.7549	1.75833e-13	-	SERPINA1	ENSG00000197249	downstream_gene_variant
15	58671765	G	T	15	58379566	CPM	P14384	rs1601935	0.650927	0.065394	0.00603697	26.616	2.42103e-27	-	ALDH1A2	ENSG00000128918	intron_variant,non_coding_transcript_variant
16	79754433	TA	T	16	79720536	CPM	P14384	-	0.293496	0.0529668	0.00633555	16.2035	6.25893e-17	-	MAFTRR	ENSG00000261390	intron_variant,non_coding_transcript_variant
17	7069412	G	A	17	7166093	CPM	P14384	rs186021206	0.00602623	0.351619	0.0405214	17.3925	4.05042e-18	-	-	-	intergenic_variant
19	45430280	C	G	19	44927023	CPM	P14384	rs5112	0.535674	-0.0583376	0.00613962	20.6856	2.06253e-21	-	APOC1P1	ENSG00000291128	non_coding_transcript_exon_variant
19	54675097	T	C	19	54171328	CPM	P14384	rs11668882	0.438271	0.0514546	0.00577198	18.31	4.89779e-19	-	MBOAT7	ENSG00000125505	downstream_gene_variant
20	25458562	C	CT	20	25477926	CPM	P14384	rs550031709	0.428982	-0.0805844	0.00582162	42.8487	1.41677e-43	-	NINL	ENSG00000101004	intron_variant
20	39179822	G	C	20	40551182	CPM	P14384	rs1883711	0.0297136	0.139753	0.0171619	15.4145	3.85035e-16	-	-	-	regulatory_region_variant
3	5174786	G	GA	3	5133101	CPOX	P36551	rs34287764	0.328725	-0.0627192	0.00667291	20.2593	5.50427e-21	-	ARL8B	ENSG00000134108	intron_variant
3	98318393	C	T	3	98599549	CPOX	P36551	rs1729988	0.140251	-0.151462	0.00906166	61.989	1.02565e-62	CPOX	-	-	regulatory_region_variant
6	26093141	G	A	6	26092913	CPOX	P36551	rs1800562	0.0723849	0.193712	0.0119578	58.2951	5.06874e-59	-	HFE	ENSG00000010704	missense_variant
9	90392042	G	A	9	87777127	CPOX	P36551	rs4878130	0.638811	0.0439388	0.00646407	10.9725	1.06537e-11	-	CTSL3P	ENSG00000188029	downstream_gene_variant
9	116037692	G	A	9	113275412	CPOX	P36551	rs41276777	0.018797	0.176065	0.02399	12.6675	2.1503e-13	-	PRPF4	ENSG00000136875	upstream_gene_variant
17	27138077	CA	C	17	28811059	CPOX	P36551	-	0.22378	-0.0939644	0.00750498	35.2378	5.78362e-36	-	FAM222B	ENSG00000173065	intron_variant
22	37462936	A	G	22	37066896	CPOX	P36551	rs855791	0.567356	0.0611411	0.00627056	21.7362	1.83569e-22	-	TMPRSS6	ENSG00000187045	missense_variant
12	111973358	A	G	12	111535554	CPPED1	Q9BRF8	rs597808	0.537829	-0.0382255	0.00508764	13.2395	5.76103e-14	-	ATXN2	ENSG00000204842	intron_variant
16	12888077	C	CA	16	12794220	CPPED1	Q9BRF8	rs61664415	0.195573	0.813809	0.00787936	2318.53	0	CPPED1	CPPED1	ENSG00000103381	intron_variant
1	6245287	A	G	1	6185227	CPQ	Q9Y646	rs75677223	0.00108535	-0.709625	0.0886412	14.9248	1.18905e-15	-	CHD5	ENSG00000116254	upstream_gene_variant
1	68821864	T	C	1	68356181	CPQ	Q9Y646	rs79703686	0.000636661	-0.860257	0.123056	11.5633	2.73338e-12	-	-	-	intergenic_variant
1	120588033	G	A	1	120045409	CPQ	Q9Y646	rs587612201	0.000601951	-1.05893	0.137277	13.9133	1.22096e-14	-	NOTCH2	ENSG00000134250	intron_variant
1	145773258	C	T	1	145661802	CPQ	Q9Y646	rs190515901	0.00327598	0.381547	0.0562396	10.9332	1.16627e-11	-	GPR89A	ENSG00000117262	intron_variant
1	158689110	T	C	1	158719320	CPQ	Q9Y646	rs73013604	0.00198816	0.435287	0.0631477	11.2631	5.45632e-12	-	OR6K4P	ENSG00000180437	downstream_gene_variant
1	165223890	A	G	1	165254653	CPQ	Q9Y646	rs16841713	0.00562854	-0.301858	0.0420267	12.1648	6.84227e-13	-	LMX1A	ENSG00000162761	intron_variant
1	172888490	C	T	1	172919350	CPQ	Q9Y646	rs79349743	0.00126364	-0.562257	0.0819688	11.1602	6.91512e-12	-	-	ENSG00000224228	intron_variant,non_coding_transcript_variant
1	220613640	G	A	1	220440298	CPQ	Q9Y646	rs113819447	0.00054475	0.860911	0.124839	11.2722	5.34318e-12	-	-	-	intergenic_variant
1	231668056	A	G	1	231532310	CPQ	Q9Y646	rs113872448	0.000532035	0.887485	0.128841	11.248	5.64937e-12	-	TSNAX	ENSG00000116918	intron_variant
2	16429885	T	C	2	16248617	CPQ	Q9Y646	rs115459138	0.000880339	-0.721149	0.101155	11.9957	1.00995e-12	-	-	ENSG00000228876	intron_variant,non_coding_transcript_variant
2	47547146	G	C	2	47320007	CPQ	Q9Y646	rs138804238	0.0008872	-0.828124	0.105111	14.48	3.31131e-15	-	EPCAM-DT	ENSG00000234690	intron_variant,non_coding_transcript_variant
2	86892612	C	T	2	86665489	CPQ	Q9Y646	rs554640354	0.000589079	0.845551	0.125619	10.7737	1.68384e-11	-	-	-	intergenic_variant
2	107837979	C	T	2	107221523	CPQ	Q9Y646	rs190410984	0.000543709	-0.856728	0.12609	10.9641	1.08618e-11	-	-	-	intergenic_variant
2	134591275	C	T	2	133833704	CPQ	Q9Y646	rs369574259	0.000980862	-0.658161	0.0908907	12.352	4.44631e-13	-	-	-	intergenic_variant
2	138252025	A	AT	2	137494455	CPQ	Q9Y646	rs200669720	0.000710519	-0.8433	0.109483	13.8749	1.33383e-14	-	THSD7B	ENSG00000144229	intron_variant
2	141424199	G	A	2	140666630	CPQ	Q9Y646	rs58314345	0.00177666	0.46813	0.0684989	11.0835	8.25087e-12	-	LRP1B	ENSG00000168702	intron_variant
2	183952361	G	T	2	183087633	CPQ	Q9Y646	rs2705737	0.998454	-0.521658	0.0742249	11.679	2.09411e-12	-	DUSP19	ENSG00000162999	intron_variant
2	190784360	A	G	2	189919634	CPQ	Q9Y646	rs149713262	0.000566866	0.805655	0.119406	10.8218	1.5073e-11	-	HNRNPCP2	ENSG00000204253	upstream_gene_variant
2	198862294	C	A	2	197997570	CPQ	Q9Y646	rs77733985	0.00346295	-0.350918	0.0514452	11.0444	9.02818e-12	-	PLCL1	ENSG00000115896	intron_variant
2	225819962	A	T	2	224955245	CPQ	Q9Y646	rs114036884	0.00069616	-0.715676	0.105779	10.8774	1.32617e-11	-	DOCK10	ENSG00000135905	intron_variant
3	24962482	T	G	3	24920991	CPQ	Q9Y646	rs76471525	0.00121726	-0.589379	0.0805038	12.6093	2.45867e-13	-	RARB	ENSG00000077092	intron_variant,non_coding_transcript_variant
3	33337359	A	G	3	33295867	CPQ	Q9Y646	rs76064184	0.0020011	-0.441663	0.0652755	10.8786	1.32251e-11	-	FBXL2	ENSG00000153558	intron_variant
3	63259876	G	GT	3	63274200	CPQ	Q9Y646	rs147382371	0.00446678	-0.304233	0.0446552	11.0194	9.56313e-12	-	SYNPR	ENSG00000163630	upstream_gene_variant
3	89340093	A	G	3	89290943	CPQ	Q9Y646	rs111262287	0.000755134	0.776637	0.104183	13.045	9.01571e-14	-	EPHA3	ENSG00000044524	intron_variant
3	135800409	A	T	3	136081567	CPQ	Q9Y646	rs34330586	0.23841	-0.0713181	0.0064956	27.3189	4.79844e-28	-	PPP2R3A	ENSG00000073711	intron_variant
3	149807625	T	C	3	150089838	CPQ	Q9Y646	rs16862447	0.00150847	-0.588314	0.0766834	13.7712	1.69356e-14	-	-	ENSG00000243944	intron_variant,non_coding_transcript_variant
3	151934899	G	A	3	152217110	CPQ	Q9Y646	rs58634855	0.0032135	0.385727	0.0560237	11.2384	5.77564e-12	-	-	-	intergenic_variant
4	32094300	G	A	4	32092678	CPQ	Q9Y646	rs115126513	0.00127076	-0.550309	0.0801831	11.1716	6.73597e-12	-	LINC02506	ENSG00000251129	intron_variant,non_coding_transcript_variant
4	38949221	T	C	4	38947600	CPQ	Q9Y646	rs13107174	0.167323	-0.0634808	0.00735502	17.2158	6.08415e-18	-	FAM114A1	ENSG00000197712	downstream_gene_variant
4	103188709	C	T	4	102267552	CPQ	Q9Y646	rs13107325	0.0711072	-0.250372	0.0107316	119.661	2.18273e-120	-	SLC39A8	ENSG00000138821	missense_variant
4	119721856	G	A	4	118800701	CPQ	Q9Y646	rs73842253	0.0615235	-0.0876153	0.0114704	13.6577	2.19938e-14	-	SEC24D	ENSG00000150961	intron_variant
4	137672788	G	A	4	136751633	CPQ	Q9Y646	rs77464394	0.000548487	-0.989595	0.128018	13.9688	1.07448e-14	-	-	-	regulatory_region_variant
4	140586379	G	A	4	139665225	CPQ	Q9Y646	rs139100115	0.00194456	-0.488877	0.0701063	11.5094	3.09457e-12	-	MGST2	ENSG00000085871	upstream_gene_variant
4	154254534	G	A	4	153333382	CPQ	Q9Y646	rs77945361	0.140927	-0.0620799	0.00793938	14.2746	5.31374e-15	-	TRIM2	ENSG00000109654	intron_variant
5	96730589	T	G	5	97394885	CPQ	Q9Y646	rs7707573	0.00473869	-0.317358	0.0440587	12.2301	5.88708e-13	-	LIX1-AS1	ENSG00000251513	intron_variant,non_coding_transcript_variant
5	134965935	G	A	5	135630245	CPQ	Q9Y646	rs116700320	0.00259875	-0.459825	0.0650715	11.7988	1.58928e-12	-	-	ENSG00000250167	intron_variant,non_coding_transcript_variant
5	155243594	C	A	5	155816584	CPQ	Q9Y646	rs141156689	0.00106132	-0.61495	0.0890894	11.292	5.10505e-12	-	-	-	intergenic_variant
5	172516179	CA	C	5	173089176	CPQ	Q9Y646	rs369433965	0.119392	-0.0701804	0.00851328	15.7772	1.67032e-16	-	CDC42P5	ENSG00000253439	upstream_gene_variant
5	174704017	A	T	5	175277014	CPQ	Q9Y646	rs10073803	0.00155159	0.499296	0.0736775	10.9105	1.22885e-11	-	-	-	intergenic_variant
6	79837408	A	T	6	79127691	CPQ	Q9Y646	rs147442488	0.000537997	-1.02066	0.122546	16.0878	8.16959e-17	-	-	ENSG00000286340	intron_variant,non_coding_transcript_variant
6	110857140	C	T	6	110535937	CPQ	Q9Y646	rs61371717	0.00092254	-0.670945	0.0957864	11.6061	2.47685e-12	-	-	ENSG00000289847	intron_variant,non_coding_transcript_variant
6	132094439	G	T	6	131773299	CPQ	Q9Y646	rs79937954	0.00115348	-0.555168	0.0816015	10.9906	1.02188e-11	-	-	-	intergenic_variant
6	160422215	C	T	6	160001183	CPQ	Q9Y646	rs9346805	0.132978	-0.0597473	0.00807405	12.8656	1.3627e-13	-	AIRN	ENSG00000268257	downstream_gene_variant
6	163914739	A	T	6	163493707	CPQ	Q9Y646	rs76275876	0.00222629	0.45499	0.0662832	11.1752	6.68036e-12	-	QKI	ENSG00000112531	intron_variant
7	25333814	A	G	7	25294195	CPQ	Q9Y646	rs76687318	0.000670727	0.829491	0.115512	12.1598	6.9215e-13	-	-	-	intergenic_variant
7	35978584	T	C	7	35938974	CPQ	Q9Y646	rs59575202	0.00293111	-0.383846	0.0563707	11.0085	9.80618e-12	-	-	ENSG00000273580	downstream_gene_variant
7	86151876	C	T	7	86522560	CPQ	Q9Y646	rs114259094	0.000820237	-0.81567	0.102502	14.7558	1.75469e-15	-	-	-	intergenic_variant
8	19032939	C	G	8	19175429	CPQ	Q9Y646	rs149908250	0.000579277	-0.991254	0.138259	12.1235	7.52489e-13	-	-	ENSG00000253557	intron_variant,non_coding_transcript_variant
8	40260657	T	C	8	40403138	CPQ	Q9Y646	rs78743896	0.00262262	0.420663	0.0606891	11.3803	4.16582e-12	-	-	ENSG00000253354	downstream_gene_variant
8	67981558	ATC	A	8	67069323	CPQ	Q9Y646	-	0.000917966	-0.714715	0.10095	11.8407	1.44311e-12	-	CSPP1	ENSG00000104218	intron_variant
8	98041637	G	A	8	97029409	CPQ	Q9Y646	rs148684432	0.00840393	-1.88492	0.0316487	772.113	0	CPQ	CPQ	ENSG00000104324	missense_variant
8	134928794	G	A	8	133916551	CPQ	Q9Y646	rs150962479	0.000489529	-0.977291	0.141796	11.2602	5.49288e-12	-	-	-	regulatory_region_variant
8	140134598	G	A	8	139122355	CPQ	Q9Y646	rs114602414	0.00148452	-0.600754	0.0806238	13.0343	9.2406e-14	-	-	ENSG00000253783	intron_variant,non_coding_transcript_variant
8	145639726	T	C	8	144414342	CPQ	Q9Y646	rs2272662	0.562547	-0.0600424	0.00590844	23.5338	2.9255e-24	-	SLC39A4	ENSG00000147804	missense_variant
9	12290945	C	T	9	12290945	CPQ	Q9Y646	rs114725851	0.00260011	-0.408159	0.0570191	12.0878	8.16959e-13	-	JKAMPP1	ENSG00000231491	downstream_gene_variant
9	95785397	C	T	9	93023115	CPQ	Q9Y646	rs28493763	0.00286469	-0.374967	0.0551867	10.9639	1.08668e-11	-	FGD3	ENSG00000127084	intron_variant
9	132057263	CT	C	9	129294984	CPQ	Q9Y646	-	0.00124278	0.598077	0.0817665	12.5876	2.58464e-13	-	LINC02975	ENSG00000224307	intron_variant,non_coding_transcript_variant
9	136149711	A	T	9	133274295	CPQ	Q9Y646	rs115478735	0.17859	0.0489073	0.00715961	11.074	8.43335e-12	-	ABO	ENSG00000175164	intron_variant
10	20959647	G	A	10	20670718	CPQ	Q9Y646	rs78278685	0.00560173	-0.294001	0.0432673	10.9653	1.08318e-11	-	-	-	intergenic_variant
10	65889467	G	A	10	64129706	CPQ	Q9Y646	rs1982190	0.996717	0.376986	0.0528968	11.9884	1.02707e-12	-	-	ENSG00000228566	intron_variant,non_coding_transcript_variant
10	74712546	T	C	10	72952788	CPQ	Q9Y646	rs7898735	0.103623	-0.0743807	0.00926063	15.0179	9.59622e-16	-	PLA2G12B	ENSG00000138308	intron_variant
11	10320473	A	T	11	10298926	CPQ	Q9Y646	rs148633368	0.000586751	-0.813019	0.120378	10.8418	1.43946e-11	-	SBF2	ENSG00000133812	upstream_gene_variant
11	17502567	C	T	11	17481020	CPQ	Q9Y646	rs79008088	0.00148587	-0.538663	0.0740143	12.4695	3.39234e-13	-	ABCC8	ENSG00000006071	upstream_gene_variant
11	39792370	G	C	11	39770820	CPQ	Q9Y646	rs148057654	0.00063843	-0.755374	0.112166	10.7836	1.64589e-11	-	-	-	intergenic_variant
11	68984800	G	GT	11	69217333	CPQ	Q9Y646	rs143128995	0.0038983	-0.340704	0.0504683	10.8327	1.46994e-11	-	-	-	intergenic_variant
11	118405305	G	A	11	118534590	CPQ	Q9Y646	rs45505501	0.136784	-0.0589336	0.00806655	12.5601	2.75359e-13	-	TTC36-AS1	ENSG00000255435	upstream_gene_variant
12	102218899	T	C	12	101825121	CPQ	Q9Y646	rs10745925	0.292807	-0.401532	0.00633919	873.12	0	-	GNPTAB	ENSG00000111670	intron_variant
12	121420260	A	G	12	120982457	CPQ	Q9Y646	rs7979473	0.608266	-0.0425963	0.00591899	12.2093	6.1759e-13	-	HNF1A-AS1	ENSG00000241388	upstream_gene_variant
13	41635301	C	G	13	41061165	CPQ	Q9Y646	rs17532371	0.0714376	0.115961	0.0106179	27.0398	9.12431e-28	-	WBP4	ENSG00000120688	upstream_gene_variant
13	104035985	A	C	13	103383635	CPQ	Q9Y646	rs142186221	0.000504573	-1.06223	0.138654	13.7341	1.84459e-14	-	-	ENSG00000285789	intron_variant,non_coding_transcript_variant
14	21295996	A	G	14	20827837	CPQ	Q9Y646	rs111594869	0.00268961	0.456753	0.0651988	11.609	2.46037e-12	-	-	-	intergenic_variant
14	32866041	G	A	14	32396835	CPQ	Q9Y646	rs9888608	0.000899105	-0.703927	0.0962012	12.5967	2.53105e-13	-	AKAP6	ENSG00000151320	intron_variant
14	39732126	T	C	14	39262922	CPQ	Q9Y646	rs9322997	0.474663	0.056698	0.00552585	23.9741	1.06145e-24	-	MIA2-AS1	ENSG00000258940	downstream_gene_variant
14	93652974	G	T	14	93186629	CPQ	Q9Y646	rs145078947	0.00234687	1.2105	0.0564062	101.437	3.65595e-102	-	TMEM251	ENSG00000153485	missense_variant
15	43820717	C	T	15	43528519	CPQ	Q9Y646	rs55707100	0.024871	0.150773	0.0174575	17.2371	5.79295e-18	-	MAP1A	ENSG00000166963	missense_variant
15	60883281	C	A	15	60591082	CPQ	Q9Y646	rs339969	0.620021	0.0489647	0.00561678	17.5463	2.8425e-18	-	RORA-AS1	ENSG00000245534	intron_variant,non_coding_transcript_variant
15	93120890	G	A	15	92577660	CPQ	Q9Y646	rs115278930	0.00133028	0.564044	0.0793262	11.9368	1.15664e-12	-	LINC00930	ENSG00000258647	upstream_gene_variant
16	82565313	A	G	16	82531708	CPQ	Q9Y646	rs111336258	0.00276401	0.415047	0.0569717	12.4931	3.21292e-13	-	-	ENSG00000261285	intron_variant,non_coding_transcript_variant
16	87053647	G	A	16	87020041	CPQ	Q9Y646	rs4265810	0.993094	-0.293608	0.0378677	14.0487	8.93923e-15	-	-	-	intergenic_variant
17	48584752	T	C	17	50507391	CPQ	Q9Y646	rs9893170	0.00437768	-0.333277	0.0458246	12.4536	3.51884e-13	-	MYCBPAP	ENSG00000136449	upstream_gene_variant
17	64228995	G	C	17	66232877	CPQ	Q9Y646	rs149394327	0.0297141	-0.117075	0.0161002	12.4496	3.5514e-13	-	APOH	ENSG00000091583	upstream_gene_variant
18	13629307	C	G	18	13629308	CPQ	Q9Y646	rs114073478	0.000700674	-0.82554	0.109348	13.36	4.36516e-14	-	LDLRAD4	ENSG00000168675	intron_variant
18	60114270	A	G	18	62447037	CPQ	Q9Y646	rs878663	0.322105	0.0437091	0.00584652	13.116	7.65597e-14	-	ACTBP9	ENSG00000266920	downstream_gene_variant
19	19379549	C	T	19	19268740	CPQ	Q9Y646	rs58542926	0.0744863	0.181442	0.0104194	67.1887	6.4759e-68	-	TM6SF2	ENSG00000213996	missense_variant
19	45416741	C	T	19	44913484	CPQ	Q9Y646	rs438811	0.246499	-0.0788611	0.0063439	34.751	1.77419e-35	-	APOE	ENSG00000130203	downstream_gene_variant
20	17844492	G	T	20	17863848	CPQ	Q9Y646	rs2618567	0.65316	-0.0411146	0.00572402	12.1657	6.8281e-13	-	-	-	regulatory_region_variant
21	39825197	A	G	21	38453274	CPQ	Q9Y646	rs116569058	0.0018193	-0.529394	0.0756529	11.5846	2.60256e-12	-	ERG	ENSG00000157554	intron_variant
21	44868571	C	T	21	43448691	CPQ	Q9Y646	rs73382141	0.00110593	0.59418	0.0875288	10.9454	1.13397e-11	-	LINC00319	ENSG00000188660	intron_variant,non_coding_transcript_variant
X	40595289	A	G	23	40736037	CPQ	Q9Y646	rs141767548	0.000732246	-0.642042	0.0916156	11.6166	2.41769e-12	-	MED14	ENSG00000180182	upstream_gene_variant
X	122914437	A	T	23	123780587	CPQ	Q9Y646	rs191145884	0.00277032	-0.36476	0.0493941	12.8158	1.52827e-13	-	CHCHD2P1	ENSG00000226902	upstream_gene_variant
1	1284490	G	A	1	1349110	CPTP	Q5TA50	rs150789461	0.912817	-0.0806698	0.0116567	11.3466	4.50194e-12	CPTP	MXRA8	ENSG00000162576	downstream_gene_variant
1	161674108	GCTA	G	1	161704318	CPVL	Q9H3G5	-	0.100532	0.0668773	0.00821938	15.3907	4.06724e-16	-	Y_RNA	ENSG00000199595	downstream_gene_variant
3	186459927	T	C	3	186742138	CPVL	Q9H3G5	rs710446	0.412563	-0.0506279	0.00491863	24.1209	7.57007e-25	-	KNG1	ENSG00000113889	missense_variant
4	187173801	G	GCCACCAATCCCA	4	186252647	CPVL	Q9H3G5	rs200357845	0.504213	-0.0790898	0.00488598	58.2063	6.21871e-59	-	KLKB1	ENSG00000164344	intron_variant
5	176836532	A	G	5	177409531	CPVL	Q9H3G5	rs1801020	0.732125	-0.0473441	0.00554598	16.8596	1.38166e-17	-	F12	ENSG00000131187	5_prime_UTR_variant
6	32626484	T	C	6	32658707	CPVL	Q9H3G5	rs9273369	0.143095	0.51294	0.0073005	1073.91	0	-	HLA-DQB1-AS1	ENSG00000223534	upstream_gene_variant
6	46112389	A	G	6	46144652	CPVL	Q9H3G5	rs1048077	0.663502	-0.0422878	0.00547145	13.9643	1.08568e-14	-	ENPP4	ENSG00000001561	3_prime_UTR_variant
6	160407772	CT	C	6	159986740	CPVL	Q9H3G5	-	0.331758	0.0692582	0.00549506	35.6959	2.01419e-36	-	IGF2R	ENSG00000197081	intron_variant
7	6502367	T	C	7	6462736	CPVL	Q9H3G5	rs6796	0.279835	0.0526215	0.00657831	14.9024	1.25199e-15	-	KDELR2	ENSG00000136240	3_prime_UTR_variant
7	29160604	C	T	7	29120988	CPVL	Q9H3G5	rs34219043	0.191629	-0.841561	0.0075109	2728.25	0	CPVL	CPVL	ENSG00000106066	missense_variant
9	136155000	C	T	9	133279427	CPVL	Q9H3G5	rs635634	0.181806	-0.0672298	0.00631057	25.775	1.6788e-26	-	ABO	ENSG00000175164	upstream_gene_variant
10	17875857	T	G	10	17833858	CPVL	Q9H3G5	rs56278466	0.658995	0.0614358	0.0050968	32.7323	1.85225e-33	-	MRC1	ENSG00000260314	intron_variant
10	91012222	GTGA	G	10	89252465	CPVL	Q9H3G5	rs769611959	0.298335	0.0732367	0.00554409	39.1137	7.69662e-40	-	LIPA	ENSG00000107798	upstream_gene_variant
12	9098995	G	GAAC	12	8946399	CPVL	Q9H3G5	rs149871778	0.104611	0.0942779	0.00799388	31.3764	4.20339e-32	-	M6PR	ENSG00000003056	inframe_insertion
12	102255235	TAAA	T	12	101861457	CPVL	Q9H3G5	-	0.403282	0.0547517	0.00518088	25.3776	4.19179e-26	-	-	-	regulatory_region_variant
12	111884608	T	C	12	111446804	CPVL	Q9H3G5	rs3184504	0.538817	-0.0472461	0.00494075	20.9397	1.14895e-21	-	SH2B3	ENSG00000111252	missense_variant
14	65983448	G	A	14	65516730	CPVL	Q9H3G5	rs2149839	0.681598	-0.0369234	0.00520809	11.8713	1.34493e-12	-	FUT8	ENSG00000033170	intron_variant
14	93652974	G	T	14	93186629	CPVL	Q9H3G5	rs145078947	0.00236579	1.5309	0.0498063	206.741	1.81552e-207	-	TMEM251	ENSG00000153485	missense_variant
15	79237293	C	T	15	78944951	CPVL	Q9H3G5	rs2289702	0.104218	-0.0552954	0.0079874	11.3539	4.4269e-12	-	CTSH	ENSG00000103811	missense_variant
16	5075248	G	A	16	5025247	CPVL	Q9H3G5	rs15951	0.537354	-0.0856655	0.00492416	67.0606	8.69761e-68	-	NAGPA	ENSG00000103174	3_prime_UTR_variant
17	7069412	G	A	17	7166093	CPVL	Q9H3G5	rs186021206	0.00603802	0.268794	0.0343667	14.2818	5.22637e-15	-	-	-	intergenic_variant
17	78064064	G	A	17	80090265	CPVL	Q9H3G5	rs7207166	0.752814	-0.0388424	0.00563631	11.2579	5.52205e-12	-	CCDC40	ENSG00000141519	intron_variant
19	12758723	A	G	19	12647909	CPVL	Q9H3G5	rs74181667	0.356004	0.0578674	0.00511251	28.9749	1.0595e-29	-	RPL10P16	ENSG00000178464	upstream_gene_variant
X	49727695	G	A	23	49963085	CPVL	Q9H3G5	rs147405409	0.0216621	0.0992501	0.013735	12.3035	4.97164e-13	-	CLCN5	ENSG00000171365	intron_variant
1	156873727	G	A	1	156903935	CPXM1	Q96SM3	rs12407843	0.115708	0.0804202	0.00916955	17.7493	1.78115e-18	-	PEAR1	ENSG00000187800	synonymous_variant
1	161188893	T	G	1	161219103	CPXM1	Q96SM3	rs3557	0.0884985	-0.0726735	0.010399	11.5562	2.77843e-12	-	NDUFS2	ENSG00000158864	downstream_gene_variant
1	199010721	C	T	1	199041592	CPXM1	Q96SM3	rs1434282	0.728596	-0.0871857	0.00660858	39.0153	9.65384e-40	-	LINC01221	ENSG00000235492	non_coding_transcript_exon_variant
2	224874874	G	A	2	224010157	CPXM1	Q96SM3	rs13412535	0.22222	-0.0586912	0.00705297	16.0611	8.6876e-17	-	SERPINE2	ENSG00000135919	intron_variant
3	18250509	C	A	3	18209017	CPXM1	Q96SM3	rs7618405	0.204023	-0.0652125	0.00728003	18.4796	3.31436e-19	-	TBC1D5	ENSG00000131374	intron_variant,non_coding_transcript_variant
3	56849749	T	C	3	56815721	CPXM1	Q96SM3	rs1354034	0.589085	-0.0647438	0.00596101	26.7536	1.7636e-27	-	ARHGEF3	ENSG00000163947	intron_variant,non_coding_transcript_variant
3	124377326	T	G	3	124658479	CPXM1	Q96SM3	rs56106611	0.0151261	-0.171947	0.0239254	12.1783	6.63285e-13	-	KALRN	ENSG00000160145	missense_variant
4	102723898	GA	G	4	101802741	CPXM1	Q96SM3	-	0.0197392	-0.184869	0.0214432	17.1793	6.61759e-18	-	BANK1	ENSG00000153064	intron_variant
5	122191126	C	A	5	122855431	CPXM1	Q96SM3	rs367768	0.526138	-0.0456909	0.00587842	14.1143	7.68599e-15	-	SNX24	ENSG00000064652	intron_variant
5	131694077	T	C	5	132358384	CPXM1	Q96SM3	rs4705938	0.458638	-0.0552224	0.00593394	19.8778	1.32495e-20	-	MIR3936HG	ENSG00000233006	intron_variant,non_coding_transcript_variant
6	31348403	G	T	6	31380626	CPXM1	Q96SM3	rs9266681	0.627155	0.0823839	0.00610975	40.7116	1.94267e-41	-	FGFR3P1	ENSG00000230994	downstream_gene_variant
7	80236014	T	G	7	80606698	CPXM1	Q96SM3	rs13236689	0.416729	0.0561753	0.00592287	20.6133	2.43613e-21	-	CD36	ENSG00000135218	intron_variant
8	106581528	A	T	8	105569300	CPXM1	Q96SM3	rs6993770	0.291538	-0.155412	0.00643045	128.317	4.81948e-129	-	ZFPM2	ENSG00000169946	intron_variant
9	4745675	G	A	9	4745675	CPXM1	Q96SM3	rs692503	0.54176	0.0477516	0.00594484	15.0198	9.55432e-16	-	AK3	ENSG00000147853	upstream_gene_variant
9	99118445	G	A	9	96356163	CPXM1	Q96SM3	rs11794772	0.257897	-0.0502491	0.00669243	13.2227	5.98825e-14	-	SLC35D2	ENSG00000130958	intron_variant
9	113312231	G	C	9	110549951	CPXM1	Q96SM3	rs61751937	0.0273989	0.130401	0.0178593	12.546	2.84446e-13	-	SVEP1	ENSG00000165124	missense_variant
9	135864436	C	G	9	132989049	CPXM1	Q96SM3	rs60757417	0.0625105	-0.123883	0.0122372	23.3621	4.3441e-24	-	GFI1B	ENSG00000165702	splice_polypyrimidine_tract_variant,intron_variant
10	3139261	C	T	10	3097069	CPXM1	Q96SM3	rs111622195	0.384999	-0.0447754	0.00608309	12.7374	1.83063e-13	-	PFKP	ENSG00000067057	intron_variant
10	65101207	G	C	10	63341447	CPXM1	Q96SM3	rs10740118	0.413572	0.0689588	0.0059362	30.4696	3.39156e-31	-	JMJD1C	ENSG00000171988	intron_variant
10	104316581	C	A	10	102556824	CPXM1	Q96SM3	rs12767683	0.314586	0.0939569	0.00629992	49.5729	2.67362e-50	-	SUFU	ENSG00000107882	intron_variant
11	71850156	C	CTA	11	72139110	CPXM1	Q96SM3	rs139130389	0.0779949	-0.0874177	0.010929	14.9004	1.25777e-15	-	FOLR3	ENSG00000110203	frameshift_variant
12	6290630	A	G	12	6181464	CPXM1	Q96SM3	rs4573747	0.471898	-0.0537211	0.00591329	18.9834	1.03896e-19	-	-	-	intergenic_variant
12	54753185	C	T	12	54359401	CPXM1	Q96SM3	rs12827788	0.497966	-0.0448856	0.00593636	13.3984	3.99577e-14	-	GPR84	ENSG00000139572	downstream_gene_variant
12	111910219	A	G	12	111472415	CPXM1	Q96SM3	rs10774625	0.526353	-0.0453026	0.00594962	13.5768	2.64972e-14	-	ATXN2	ENSG00000204842	intron_variant
14	70653758	G	A	14	70187041	CPXM1	Q96SM3	rs61978213	0.0401309	0.134355	0.0148108	18.9301	1.17463e-19	-	SLC8A3	ENSG00000100678	intron_variant
15	65160392	T	A	15	64868193	CPXM1	Q96SM3	rs59001897	0.184331	0.0536225	0.00765221	11.6149	2.42717e-12	-	PLEKHO2	ENSG00000241839	downstream_gene_variant
16	28505660	G	C	16	28494339	CPXM1	Q96SM3	rs151234	0.132175	0.0591555	0.00869546	10.9895	1.02447e-11	-	CLN3	ENSG00000188603	upstream_gene_variant
16	81870969	C	T	16	81837364	CPXM1	Q96SM3	rs12445050	0.133917	0.101173	0.00859271	31.2761	5.29541e-32	-	PLCG2	ENSG00000197943	intron_variant
17	5202839	G	T	17	5299544	CPXM1	Q96SM3	rs35005573	0.496707	-0.0561022	0.00587961	20.8528	1.40346e-21	-	RABEP1	ENSG00000029725	intron_variant
19	55539072	T	G	19	55027704	CPXM1	Q96SM3	rs892090	0.832015	0.160339	0.00786116	91.7443	1.80177e-92	-	GP6-AS1	ENSG00000267265	intron_variant,non_coding_transcript_variant
20	2782015	T	C	20	2801369	CPXM1	Q96SM3	rs215545	0.761164	0.36502	0.00711344	573.588	0	CPXM1	CPXM1	ENSG00000088882	upstream_gene_variant
20	19287904	G	A	20	19307260	CPXM1	Q96SM3	rs6081565	0.350072	0.0684219	0.00636956	26.1896	6.46249e-27	-	SLC24A3	ENSG00000185052	intron_variant
20	43528521	G	A	20	44899880	CPXM1	Q96SM3	rs6017444	0.27176	-0.0615173	0.00676701	19.0072	9.83558e-20	-	YWHAB	ENSG00000166913	intron_variant
X	69673464	C	T	23	70453614	CPXM1	Q96SM3	rs28391150	0.189031	0.0557299	0.00620508	18.5726	2.67547e-19	-	RNU4-81P	ENSG00000200431	downstream_gene_variant
X	99960223	C	T	23	100705227	CPXM1	Q96SM3	rs5920844	0.377776	0.047392	0.0050529	20.1771	6.6512e-21	-	SYTL4	ENSG00000102362	intron_variant
10	125650709	G	C	10	123891193	CPXM2	Q8N436	rs28741041	0.381214	-0.455618	0.00611374	1207.95	0	CPXM2	CPXM2	ENSG00000121898	intron_variant
1	207750568	T	C	1	207577223	CR1	P17927	rs679515	0.83068	-0.545222	0.00803023	1002.96	0	CR1	CR1	ENSG00000203710	intron_variant
2	27853245	C	G	2	27630378	CR1	P17927	rs13002853	0.245851	-0.0445998	0.00643921	11.3645	4.32016e-12	-	CCDC121	ENSG00000176714	upstream_gene_variant
2	134963892	A	G	2	134206321	CR1	P17927	rs1257168	0.524524	-0.090156	0.00562507	57.0857	8.20918e-58	-	-	ENSG00000289534	downstream_gene_variant
3	135961569	G	A	3	136242727	CR1	P17927	rs1278719	0.763709	0.0491901	0.00651967	13.3442	4.52689e-14	-	-	-	intergenic_variant
3	186654766	A	G	3	186936977	CR1	P17927	rs13064814	0.715325	-0.122341	0.00612874	87.9276	1.18141e-88	-	ST6GAL1	ENSG00000073849	intron_variant
4	100065509	T	G	4	99144358	CR1	P17927	rs1800759	0.604553	-0.0463284	0.00566691	15.5298	2.95257e-16	-	ADH4	ENSG00000198099	upstream_gene_variant
6	10533935	T	A	6	10533702	CR1	P17927	rs3892446	0.431547	-0.0463006	0.00558166	15.9647	1.08468e-16	-	GCNT2	ENSG00000111846	intron_variant
6	32641231	T	C	6	32673454	CR1	P17927	rs60600164	0.114203	0.0874517	0.00880627	22.5138	3.06337e-23	-	-	-	intergenic_variant
8	9183596	A	G	8	9326086	CR1	P17927	rs4841132	0.908959	-0.0793517	0.00958514	15.9044	1.24624e-16	-	PPP1R3B-DT	ENSG00000248538	non_coding_transcript_exon_variant
8	116667634	A	G	8	115655407	CR1	P17927	rs2737265	0.272806	-0.0473633	0.00621026	13.618	2.40991e-14	-	TRPS1	ENSG00000104447	intron_variant
9	33117524	C	T	9	33117526	CR1	P17927	rs2031902	0.574926	-0.0498572	0.00567677	17.7968	1.59661e-18	-	B4GALT1	ENSG00000086062	intron_variant
9	136132908	T	TC	9	133257521	CR1	P17927	rs8176719	0.34335	0.0690312	0.00579545	31.9855	1.03395e-32	-	ABO	ENSG00000175164	frameshift_variant,splice_donor_region_variant
11	126232337	C	T	11	126362442	CR1	P17927	rs4055121	0.137672	-0.125535	0.00804054	54.2245	5.96348e-55	-	ST3GAL4	ENSG00000110080	intron_variant
11	134271645	T	A	11	134401751	CR1	P17927	rs11822913	0.14736	0.0713736	0.00782061	19.1497	7.08435e-20	-	B3GAT1	ENSG00000109956	intron_variant
12	111884608	T	C	12	111446804	CR1	P17927	rs3184504	0.538977	-0.0696657	0.00561143	34.6639	2.1682e-35	-	SH2B3	ENSG00000111252	missense_variant
13	109003805	C	T	13	108351457	CR1	P17927	rs150861794	0.0172629	0.158049	0.0225611	11.6085	2.4632e-12	-	-	ENSG00000283384	intron_variant,non_coding_transcript_variant
15	57278634	GTTGA	G	15	56986436	CR1	P17927	-	0.0703579	0.0746948	0.0107455	11.4412	3.62076e-12	-	TCF12	ENSG00000140262	intron_variant
17	7069412	G	A	17	7166093	CR1	P17927	rs186021206	0.00601446	1.60092	0.0393775	360.625	0	-	-	-	intergenic_variant
17	16852187	A	G	17	16948873	CR1	P17927	rs34557412	0.00661639	0.35515	0.0341567	24.595	2.54097e-25	-	TNFRSF13B	ENSG00000240505	missense_variant
17	67081278	A	G	17	69085137	CR1	P17927	rs77542162	0.0207651	0.168952	0.0194088	17.4979	3.17761e-18	-	ABCA6	ENSG00000154262	missense_variant
19	49203829	C	T	19	48700572	CR1	P17927	rs35106244	0.446116	0.0673383	0.00575015	30.9494	1.12357e-31	-	FUT2	ENSG00000176920	intron_variant
19	54759361	T	C	19	54255498	CR1	P17927	rs12975366	0.389178	0.0413866	0.00565205	12.6134	2.43557e-13	-	LILRB5	ENSG00000105609	missense_variant
1	21935433	G	T	1	21608940	CR2	P20023	rs861212	0.482476	-0.0422799	0.00598028	11.8095	1.5506e-12	-	RAP1GAP	ENSG00000076864	splice_region_variant,splice_polypyrimidine_tract_variant,intron_variant
1	56971724	C	T	1	56506052	CR2	P20023	rs1418978	0.740419	0.0545523	0.00693008	14.4565	3.49543e-15	-	PLPP3	ENSG00000162407	intron_variant
1	68260657	A	C	1	67794974	CR2	P20023	rs1276302	0.325929	0.0461648	0.00632648	12.5315	2.94103e-13	-	GNG12	ENSG00000172380	intron_variant
1	86912451	G	A	1	86446768	CR2	P20023	rs2791463	0.548928	0.0662274	0.00597959	27.783	1.64816e-28	-	CLCA2	ENSG00000137975	intron_variant
1	207590852	G	A	1	207417507	CR2	P20023	rs61821108	0.108331	-0.281538	0.00949022	192.678	2.09894e-193	CR2	-	ENSG00000283044	upstream_gene_variant
1	214399818	CA	C	1	214226475	CR2	P20023	rs199564916	0.582934	0.0796139	0.0061033	38.165	6.83912e-39	-	-	-	intergenic_variant
1	243483279	A	T	1	243319977	CR2	P20023	rs10926988	0.302673	0.0526845	0.00645304	15.4904	3.23296e-16	-	SDCCAG8	ENSG00000054282	intron_variant
2	43718084	G	A	2	43490945	CR2	P20023	rs77389971	0.112644	0.0677718	0.00922411	12.6939	2.02349e-13	-	RN7SL531P	ENSG00000264071	upstream_gene_variant
3	186738421	T	C	3	187020633	CR2	P20023	rs7634389	0.384488	-0.0661881	0.00600218	27.5497	2.82033e-28	-	ST6GAL1	ENSG00000073849	intron_variant
3	196482876	T	C	3	196756005	CR2	P20023	rs9860062	0.184835	-0.0645591	0.00755157	16.9064	1.24051e-17	-	PAK2	ENSG00000180370	intron_variant
4	177970108	T	C	4	177048954	CR2	P20023	rs4440168	0.809227	-0.0896256	0.00750521	32.1447	7.16638e-33	-	-	ENSG00000287544	intron_variant,non_coding_transcript_variant
5	99978926	CAG	C	5	100643222	CR2	P20023	-	0.478348	-0.0411413	0.00592896	11.4037	3.9473e-12	-	-	-	regulatory_region_variant
5	122685727	C	G	5	123350033	CR2	P20023	rs1047437	0.167854	-0.0672016	0.00775968	17.3276	4.70327e-18	-	CEP120	ENSG00000168944	missense_variant
5	158184710	C	G	5	158757702	CR2	P20023	rs1427933	0.368876	0.0431483	0.00603175	12.0728	8.45668e-13	-	EBF1	ENSG00000164330	intron_variant
6	10534062	A	G	6	10533829	CR2	P20023	rs12055534	0.430172	-0.047364	0.00595953	14.7209	1.90152e-15	-	GCNT2	ENSG00000111846	intron_variant
6	32568783	C	A	6	32601006	CR2	P20023	rs35653258	0.16839	-0.176785	0.00811974	104.372	4.2462e-105	-	-	-	intergenic_variant
6	170586033	G	A	6	170276945	CR2	P20023	rs10946252	0.174853	-0.0769768	0.00784766	21.9867	1.0311e-22	-	LINC01624	ENSG00000227508	intron_variant,non_coding_transcript_variant
7	16121864	G	A	7	16082239	CR2	P20023	rs6952865	0.334862	0.0878166	0.0062541	44.0609	8.69161e-45	-	-	-	intergenic_variant
7	23659567	C	A	7	23619948	CR2	P20023	rs13247029	0.271889	-0.0518843	0.00659836	14.4267	3.74369e-15	-	FCF1P1	ENSG00000227436	intron_variant,non_coding_transcript_variant
7	47612905	G	A	7	47573307	CR2	P20023	rs12702353	0.407965	0.0448752	0.0060012	13.1213	7.5631e-14	-	TNS3	ENSG00000136205	intron_variant
7	50324167	GT	G	7	50284571	CR2	P20023	-	0.310025	0.0696614	0.00639373	26.9158	1.21395e-27	-	-	-	intergenic_variant
7	55156071	G	A	7	55088378	CR2	P20023	rs11238349	0.28045	0.084627	0.00658041	37.124	7.51623e-38	-	EGFR	ENSG00000146648	intron_variant
7	130884430	C	T	7	131199671	CR2	P20023	rs13231072	0.3289	0.0500227	0.00623688	14.9774	1.05342e-15	-	MKLN1	ENSG00000128585	intron_variant
8	62007962	A	G	8	61095403	CR2	P20023	rs6471920	0.418133	0.0496481	0.00597334	16.025	9.44061e-17	-	CLVS1	ENSG00000177182	intron_variant
9	36986326	C	T	9	36986329	CR2	P20023	rs2282078	0.266671	-0.0552967	0.00661435	16.203	6.26614e-17	-	PAX5	ENSG00000196092	intron_variant
9	136142355	G	A	9	133266942	CR2	P20023	rs643434	0.349182	0.0580779	0.00609481	20.7995	1.58672e-21	-	ABO	ENSG00000175164	intron_variant
11	126239143	C	CT	11	126369248	CR2	P20023	rs68055275	0.145031	-0.0819739	0.00849698	21.2975	5.04081e-22	-	ST3GAL4	ENSG00000110080	intron_variant
12	6502742	G	A	12	6393576	CR2	P20023	rs11616188	0.411635	0.0411552	0.00597342	11.2526	5.58985e-12	-	LTBR	ENSG00000111321	downstream_gene_variant
12	94811362	C	T	12	94417586	CR2	P20023	rs151004395	0.08093	0.1013	0.0106771	20.6263	2.36429e-21	-	CEP83	ENSG00000173588	intron_variant
12	111932800	C	T	12	111494996	CR2	P20023	rs7137828	0.538172	-0.0674826	0.00594858	29.1016	7.91407e-30	-	ATXN2	ENSG00000204842	intron_variant
13	41133080	A	G	13	40558943	CR2	P20023	rs3751437	0.232254	0.051819	0.00690159	13.2225	5.99101e-14	-	FOXO1	ENSG00000150907	3_prime_UTR_variant
13	108960385	T	A	13	108308037	CR2	P20023	rs374039502	0.019904	0.256652	0.0221155	30.4106	3.88508e-31	-	TNFSF13B	ENSG00000102524	3_prime_UTR_variant
14	69162750	C	A	14	68696033	CR2	P20023	rs10131372	0.190387	0.0569483	0.00738469	13.906	1.24165e-14	-	RPL12P7	ENSG00000242941	downstream_gene_variant
17	7069412	G	A	17	7166093	CR2	P20023	rs186021206	0.00602785	0.988112	0.041455	124.847	1.42233e-125	-	-	-	intergenic_variant
17	16852187	A	G	17	16948873	CR2	P20023	rs34557412	0.00652165	0.772706	0.0362721	99.9731	1.0639e-100	-	TNFRSF13B	ENSG00000240505	missense_variant
17	81011652	T	C	17	83053776	CR2	P20023	rs12950377	0.157332	-0.117816	0.00801343	48.2053	6.23304e-49	-	B3GNTL1	ENSG00000175711	upstream_gene_variant
18	57170266	C	G	18	59503034	CR2	P20023	rs660637	0.596029	0.0727495	0.00597793	33.3459	4.50921e-34	-	CCBE1	ENSG00000183287	intron_variant
20	42658613	C	G	20	44029973	CR2	P20023	rs6103575	0.700215	0.0476316	0.00635663	13.1726	6.72048e-14	-	TOX2	ENSG00000124191	intron_variant
21	36424881	G	A	21	35052584	CR2	P20023	rs8134848	0.113207	0.0819951	0.00931778	17.8633	1.36994e-18	-	RUNX1	ENSG00000159216	upstream_gene_variant
22	19863156	TG	T	22	19875633	CR2	P20023	-	0.162379	0.0699688	0.00826073	16.6103	2.45301e-17	-	TXNRD2	ENSG00000184470	3_prime_UTR_variant
22	30552511	G	A	22	30156522	CR2	P20023	rs4336042	0.617595	-0.0424782	0.00603125	11.7256	1.88105e-12	-	HORMAD2	ENSG00000176635	intron_variant
22	42291856	G	A	22	41895852	CR2	P20023	rs73165110	0.0763376	-0.0895579	0.011016	15.3664	4.3013e-16	-	SREBF2	ENSG00000198911	intron_variant
X	45649647	C	T	23	45790244	CR2	P20023	rs62589477	0.165392	0.0447285	0.00655545	11.0501	8.91046e-12	-	-	-	intergenic_variant
3	56849749	T	C	3	56815721	CRACR2A	Q9BSW2	rs1354034	0.589044	0.0510197	0.00617869	15.8271	1.48902e-16	-	ARHGEF3	ENSG00000163947	intron_variant,non_coding_transcript_variant
8	106581528	A	T	8	105569300	CRACR2A	Q9BSW2	rs6993770	0.292074	-0.0520706	0.00664105	14.3488	4.4792e-15	-	ZFPM2	ENSG00000169946	intron_variant
11	64936719	A	C	11	65169248	CRACR2A	Q9BSW2	rs12292693	0.250093	-0.054351	0.00705413	13.8827	1.31009e-14	-	SPDYC	ENSG00000204710	upstream_gene_variant
12	3902269	A	G	12	3793103	CRACR2A	Q9BSW2	rs6489498	0.352759	-0.134914	0.00641367	97.5073	3.10957e-98	CRACR2A	PARP11	ENSG00000111224	intron_variant,NMD_transcript_variant
3	56849749	T	C	3	56815721	CRADD	P78560	rs1354034	0.58881	0.0496619	0.00626295	14.6574	2.2009e-15	-	ARHGEF3	ENSG00000163947	intron_variant,non_coding_transcript_variant
5	131708877	T	C	5	132373185	CRADD	P78560	rs10060615	0.45576	-0.0461694	0.00625845	12.7912	1.61734e-13	-	MIR3936HG	ENSG00000233006	upstream_gene_variant
7	106367604	A	C	7	106727158	CRADD	P78560	rs342290	0.44379	-0.0504601	0.00618067	15.4899	3.23668e-16	-	-	ENSG00000243797	intron_variant,non_coding_transcript_variant
10	65104500	A	G	10	63344740	CRADD	P78560	rs7896518	0.422785	0.0512614	0.00626285	15.5649	2.72333e-16	-	JMJD1C	ENSG00000171988	intron_variant
12	54717508	T	TTTCTC	12	54323724	CRADD	P78560	rs60822569	0.569897	0.0431028	0.0062939	11.1266	7.47137e-12	-	COPZ1	ENSG00000111481	upstream_gene_variant
12	94243853	C	T	12	93850077	CRADD	P78560	rs56944668	0.15847	-0.0970322	0.00844221	29.848	1.41906e-30	CRADD	CRADD	ENSG00000169372	synonymous_variant
17	27799274	G	GT	17	29472256	CRADD	P78560	rs36070425	0.439768	-0.0472699	0.00660941	12.0676	8.55855e-13	-	TAOK1	ENSG00000160551	intron_variant
19	55536595	G	A	19	55025227	CRADD	P78560	rs1613662	0.831906	0.0594925	0.00823133	12.3083	4.917e-13	-	GP6	ENSG00000088053	missense_variant
1	27021913	G	C	1	26695422	CREG1	O75629	rs114165349	0.0220725	0.136469	0.0198978	11.1576	6.95665e-12	-	ARID1A	ENSG00000117713	upstream_gene_variant
1	118095687	C	CAAAAAAAAAA	1	117553065	CREG1	O75629	rs143480126	0.691105	0.0456436	0.0066104	11.2987	5.0269e-12	-	VPS25P1	ENSG00000226755	downstream_gene_variant
1	167515272	T	C	1	167546035	CREG1	O75629	rs7513428	0.837914	-0.240816	0.0079907	198.799	1.58855e-199	CREG1	CREG1	ENSG00000143162	intron_variant
3	135932359	C	T	3	136213517	CREG1	O75629	rs687339	0.76979	0.0630601	0.0068725	19.3482	4.48539e-20	-	-	-	intergenic_variant
4	103188709	C	T	4	102267552	CREG1	O75629	rs13107325	0.071135	0.129654	0.0113118	29.688	2.05116e-30	-	SLC39A8	ENSG00000138821	missense_variant
4	154191226	G	A	4	153270074	CREG1	O75629	rs41280463	0.160427	-0.0697128	0.00784462	18.201	6.29506e-19	-	RNU6-1196P	ENSG00000252030	upstream_gene_variant
6	32627812	C	G	6	32660035	CREG1	O75629	rs9273453	0.123321	0.0656333	0.00940992	11.5142	3.06055e-12	-	HLA-DQB1	ENSG00000179344	3_prime_UTR_variant
6	130353612	T	C	6	130032467	CREG1	O75629	rs9402211	0.681721	0.0549612	0.00631501	17.4915	3.22478e-18	-	L3MBTL3	ENSG00000198945	intron_variant
6	160428561	T	A	6	160007529	CREG1	O75629	rs10945649	0.133224	-0.0685849	0.0085416	15.0094	9.78588e-16	-	AIRN	ENSG00000268257	non_coding_transcript_exon_variant
8	9185146	T	C	8	9327636	CREG1	O75629	rs2126259	0.897949	-0.0655244	0.00955002	11.1656	6.82967e-12	-	PPP1R3B-DT	ENSG00000248538	intron_variant,non_coding_transcript_variant
10	17875857	T	G	10	17833858	CREG1	O75629	rs56278466	0.659207	0.0777484	0.00608255	36.6858	2.06158e-37	-	MRC1	ENSG00000260314	intron_variant
10	64927823	C	G	10	63168063	CREG1	O75629	rs1935	0.466582	0.0507353	0.00578282	17.7613	1.73261e-18	-	JMJD1C	ENSG00000171988	missense_variant
11	61542006	GA	G	11	61774534	CREG1	O75629	-	0.338722	0.0517454	0.00617347	16.2833	5.20835e-17	-	MYRF	ENSG00000124920	intron_variant
11	71850156	C	CTA	11	72139110	CREG1	O75629	rs139130389	0.0778563	-0.105785	0.0108135	21.8742	1.33598e-22	-	FOLR3	ENSG00000110203	frameshift_variant
12	89956341	T	A	12	89562564	CREG1	O75629	rs7314459	0.17593	0.0599702	0.00812649	12.7992	1.58782e-13	-	-	ENSG00000258302	intron_variant,non_coding_transcript_variant
12	102212154	CT	C	12	101818376	CREG1	O75629	-	0.353723	-0.351188	0.00656582	623.06	0	-	GNPTAB	ENSG00000111670	intron_variant
13	41687844	T	TG	13	41113708	CREG1	O75629	rs150641790	0.0720446	0.104567	0.0112631	19.7873	1.63192e-20	-	-	-	intergenic_variant
14	93652974	G	T	14	93186629	CREG1	O75629	rs145078947	0.00232318	1.01191	0.0599155	63.2652	5.43e-64	-	TMEM251	ENSG00000153485	missense_variant
17	45007632	A	G	17	46930266	CREG1	O75629	rs11655668	0.652068	-0.0456964	0.00608975	13.2077	6.19869e-14	-	GOSR2	ENSG00000108433	intron_variant
19	19379549	C	T	19	19268740	CREG1	O75629	rs58542926	0.0744113	0.215429	0.0110315	84.2015	6.28782e-85	-	TM6SF2	ENSG00000213996	missense_variant
19	45411941	T	C	19	44908684	CREG1	O75629	rs429358	0.159039	-0.124337	0.00784948	55.7837	1.64551e-56	-	APOE	ENSG00000130203	missense_variant
22	44324727	C	G	22	43928847	CREG1	O75629	rs738409	0.214209	0.0651497	0.00700202	19.8705	1.34741e-20	-	PNPLA3	ENSG00000100344	missense_variant
1	179526214	C	T	1	179557079	CRELD1	Q96HD1	rs61747728	0.0365844	0.119677	0.0134211	18.3198	4.78851e-19	-	NPHS2	ENSG00000116218	missense_variant
3	9985457	T	C	3	9943773	CRELD1	Q96HD1	rs9878047	0.261956	0.816216	0.00702865	2930.5	0	CRELD1	PRRT3-AS1	ENSG00000230082	upstream_gene_variant
6	32076499	G	A	6	32108722	CRELD1	Q96HD1	rs2269426	0.356551	0.0460605	0.00529445	17.4781	3.32583e-18	-	TNXB	ENSG00000168477	intron_variant
8	9183596	A	G	8	9326086	CRELD1	Q96HD1	rs4841132	0.908782	-0.0611009	0.00883964	11.3211	4.77419e-12	-	PPP1R3B-DT	ENSG00000248538	non_coding_transcript_exon_variant
9	86639999	G	A	9	84025084	CRELD1	Q96HD1	rs7039458	0.743597	-0.0407985	0.00584001	11.5486	2.82748e-12	-	-	-	intergenic_variant
14	94844947	C	T	14	94378610	CRELD1	Q96HD1	rs28929474	0.0193595	0.21794	0.0184025	31.6308	2.33991e-32	-	SERPINA1	ENSG00000197249	missense_variant
17	64210580	A	C	17	66214462	CRELD1	Q96HD1	rs1801689	0.0297143	0.101386	0.014895	11.0007	9.98389e-12	-	APOH	ENSG00000091583	missense_variant
19	54666153	C	T	19	54162420	CRELD1	Q96HD1	rs143043532	0.00116657	0.548069	0.079884	11.1645	6.84699e-12	-	LENG1	ENSG00000105617	upstream_gene_variant
1	224451838	C	A	1	224264136	CRELD2	Q6UXH1	rs12117480	0.0376417	0.110023	0.0154901	11.9126	1.22293e-12	-	NVL	ENSG00000143748	intron_variant
1	227085824	A	G	1	226898123	CRELD2	Q6UXH1	rs1800674	0.53223	0.0590147	0.00577709	23.7712	1.69356e-24	-	PSEN2	ENSG00000143801	downstream_gene_variant
3	57540533	G	A	3	57554806	CRELD2	Q6UXH1	rs10049375	0.184755	0.181152	0.00751529	127.649	2.24388e-128	-	PDE12	ENSG00000174840	upstream_gene_variant
3	122833003	C	T	3	123114156	CRELD2	Q6UXH1	rs3804749	0.579051	-0.0400995	0.00594394	10.8191	1.5167e-11	-	PDIA5	ENSG00000065485	intron_variant
5	153419149	T	C	5	154039589	CRELD2	Q6UXH1	rs2250995	0.689062	-0.0436579	0.00620746	11.6948	2.0193e-12	-	FAM114A2	ENSG00000055147	upstream_gene_variant
6	32105001	G	T	6	32137224	CRELD2	Q6UXH1	rs4713505	0.255919	0.0605389	0.00662436	19.1998	6.31248e-20	-	-	-	intergenic_variant
7	6502367	T	C	7	6462736	CRELD2	Q6UXH1	rs6796	0.279577	0.0792918	0.00642531	34.2613	5.47898e-35	-	KDELR2	ENSG00000136240	3_prime_UTR_variant
7	25992323	A	AAGGCC	7	25952703	CRELD2	Q6UXH1	rs10642257	0.156459	0.056255	0.00796935	11.7752	1.67803e-12	-	MIR148A	ENSG00000199085	upstream_gene_variant
7	127220917	G	T	7	127580863	CRELD2	Q6UXH1	rs3752617	0.0664341	-0.150523	0.0116539	37.4378	3.64922e-38	-	GCC1	ENSG00000179562	3_prime_UTR_variant
8	9183596	A	G	8	9326086	CRELD2	Q6UXH1	rs4841132	0.909046	-0.164679	0.0100334	59.8115	1.54348e-60	-	PPP1R3B-DT	ENSG00000248538	non_coding_transcript_exon_variant
11	32111465	C	T	11	32089919	CRELD2	Q6UXH1	rs170327	0.152291	-0.0737795	0.0080223	19.4333	3.68723e-20	-	EIF4A2P5	ENSG00000255490	downstream_gene_variant
11	118420241	CTT	C	11	118549526	CRELD2	Q6UXH1	-	0.154915	0.0673891	0.00830189	15.3219	4.76541e-16	-	IFT46	ENSG00000118096	intron_variant
12	104309712	C	T	12	103915934	CRELD2	Q6UXH1	rs2583273	0.811145	0.0714739	0.00735828	21.5778	2.64363e-22	-	TTC41P	ENSG00000214198	upstream_gene_variant
12	121417536	G	GACTC	12	120979733	CRELD2	Q6UXH1	rs3830659	0.299824	-0.0460505	0.00641161	12.1642	6.85173e-13	-	HNF1A-AS1	ENSG00000241388	intron_variant,non_coding_transcript_variant
12	133415738	G	A	12	132839152	CRELD2	Q6UXH1	rs79091287	0.0830471	-0.0888771	0.0104473	16.7491	1.78197e-17	-	RNU6-327P	ENSG00000252079	upstream_gene_variant
14	39552484	C	T	14	39083280	CRELD2	Q6UXH1	rs2144530	0.823773	-0.0657703	0.00752996	17.6112	2.44794e-18	-	SEC23A	ENSG00000100934	intron_variant
17	64210580	A	C	17	66214462	CRELD2	Q6UXH1	rs1801689	0.0298845	0.173288	0.0168334	24.1264	7.47481e-25	-	APOH	ENSG00000091583	missense_variant
17	79220224	G	C	17	81246424	CRELD2	Q6UXH1	rs2725405	0.436197	0.0401052	0.00587287	11.0677	8.55658e-12	-	SLC38A10	ENSG00000157637	missense_variant
19	54677001	G	C	19	54173307	CRELD2	Q6UXH1	rs626283	0.438297	-0.0456355	0.00581812	14.359	4.37522e-15	-	TMC4	ENSG00000167608	upstream_gene_variant
22	50315382	C	G	22	49921734	CRELD2	Q6UXH1	rs74510325	0.0324261	-0.82748	0.017009	515.722	0	CRELD2	CRELD2	ENSG00000184164	missense_variant
1	109818306	G	T	1	109275684	CRH	P06850	rs629301	0.774723	0.0927314	0.00698983	39.4419	3.61493e-40	-	PSRC1	ENSG00000134222	downstream_gene_variant
1	235053737	C	T	1	234917990	CRH	P06850	rs61837267	0.0535938	-0.12162	0.0130465	19.9425	1.14156e-20	-	-	ENSG00000286263	intron_variant,non_coding_transcript_variant
2	18678671	T	C	2	18497405	CRH	P06850	rs10179584	0.351345	0.0476503	0.00619967	13.8185	1.5188e-14	-	-	ENSG00000287849	intron_variant,non_coding_transcript_variant
2	111610816	G	T	2	110853239	CRH	P06850	rs10183338	0.294415	-0.0528793	0.00640755	15.8099	1.54917e-16	-	ACOXL	ENSG00000153093	intron_variant
2	144272150	C	G	2	143514581	CRH	P06850	rs4561605	0.451587	0.0673275	0.00596014	28.8636	1.36899e-29	-	ARHGAP15	ENSG00000075884	intron_variant
2	157478890	C	T	2	156622378	CRH	P06850	rs10195414	0.795028	0.0523765	0.00727907	12.206	6.223e-13	-	-	-	regulatory_region_variant
2	200449588	T	C	2	199584865	CRH	P06850	rs13017862	0.178938	-0.0746584	0.00763152	21.875	1.33352e-22	-	-	-	intergenic_variant
3	47087837	T	A	3	47046347	CRH	P06850	rs13063578	0.409472	-0.0483004	0.00594779	15.3341	4.6334e-16	-	SETD2	ENSG00000181555	intron_variant
4	25834254	C	G	4	25832632	CRH	P06850	rs6837515	0.690927	-0.0462213	0.00632334	12.572	2.67917e-13	-	SEL1L3	ENSG00000091490	intron_variant
4	57727311	C	T	4	56861145	CRH	P06850	rs7684253	0.547451	-0.0540861	0.00589729	19.3306	4.67089e-20	-	-	-	intergenic_variant
4	87959144	AAATTAT	A	4	87037992	CRH	P06850	rs749317121	0.537076	0.0605972	0.00590931	23.9472	1.12928e-24	-	AFF1	ENSG00000172493	intron_variant
4	109327422	A	G	4	108406266	CRH	P06850	rs613749	0.954142	-0.0990832	0.0140117	11.8145	1.53285e-12	-	RPSAP34	ENSG00000239939	downstream_gene_variant
5	76207775	A	T	5	76911950	CRH	P06850	rs6879129	0.609261	0.0578728	0.00610908	20.5666	2.71269e-21	-	S100Z	ENSG00000171643	intron_variant
5	124826611	G	A	5	125490918	CRH	P06850	rs331700	0.442298	0.0474684	0.00592649	14.9387	1.1516e-15	-	LINC02240	ENSG00000260192	intron_variant,non_coding_transcript_variant
5	173081460	T	C	5	173654457	CRH	P06850	rs12518248	0.402758	0.0525266	0.00598637	17.7648	1.7187e-18	-	LINC01863	ENSG00000253959	intron_variant,non_coding_transcript_variant
6	2499839	C	T	6	2499605	CRH	P06850	rs1772980	0.523549	0.103049	0.00586665	68.3421	4.54883e-69	-	GMDS-DT	ENSG00000250903	intron_variant,non_coding_transcript_variant
6	15497881	C	CAA	6	15497650	CRH	P06850	rs375837216	0.613532	-0.0440194	0.00604402	12.4866	3.26137e-13	-	JARID2	ENSG00000008083	intron_variant
6	31274298	G	A	6	31306521	CRH	P06850	rs9264941	0.162581	-0.0865591	0.0079535	26.8579	1.38708e-27	-	LINC02571	ENSG00000256166	upstream_gene_variant
6	151898506	C	T	6	151577371	CRH	P06850	rs1871859	0.129768	0.0701287	0.00879633	14.8083	1.55489e-15	-	CCDC170	ENSG00000120262	intron_variant
7	39023276	G	A	7	38983676	CRH	P06850	rs1229027	0.247761	-0.0858751	0.00678865	35.9502	1.1215e-36	-	POU6F2	ENSG00000106536	intron_variant
7	150931805	G	A	7	151234719	CRH	P06850	rs111632177	0.109287	0.0890937	0.00935972	20.7567	1.75106e-21	-	SMARCD3	ENSG00000082014	downstream_gene_variant
8	67172949	T	A	8	66260714	CRH	P06850	rs59104426	0.0348704	-0.657053	0.0164535	347.987	0	CRH	-	-	intergenic_variant
8	72394991	C	T	8	71482756	CRH	P06850	rs4263799	0.49778	0.167439	0.00609907	165.196	6.36796e-166	-	EYA1	ENSG00000104313	intron_variant
8	100799516	A	T	8	99787288	CRH	P06850	rs575561437	0.0436871	0.431735	0.0148061	186.197	6.35331e-187	-	VPS13B	ENSG00000132549	intron_variant
9	77001834	G	GA	9	74386918	CRH	P06850	rs5898348	0.265931	0.0750014	0.006666	28.6419	2.28087e-29	-	-	ENSG00000227809	downstream_gene_variant
9	89333581	C	T	9	86718666	CRH	P06850	rs1410385	0.409338	-0.0517741	0.00597619	17.3392	4.57931e-18	-	-	-	intergenic_variant
9	108735211	G	GT	9	105972930	CRH	P06850	rs59585065	0.705086	0.0907727	0.00674104	40.6039	2.48943e-41	-	-	-	regulatory_region_variant
10	81139141	A	G	10	79379385	CRH	P06850	rs1463597	0.462002	-0.0615939	0.00586282	25.0905	8.11895e-26	-	ZCCHC24	ENSG00000165424	downstream_gene_variant
11	12561933	T	C	11	12540386	CRH	P06850	rs12421465	0.311666	-0.0441783	0.0063174	11.5705	2.68844e-12	-	-	ENSG00000254847	intron_variant,non_coding_transcript_variant
11	17331783	CT	C	11	17310236	CRH	P06850	-	0.294738	-0.0528039	0.00648288	15.4215	3.78879e-16	-	NUCB2	ENSG00000070081	intron_variant
11	61542006	GA	G	11	61774534	CRH	P06850	-	0.338615	0.0464952	0.00625385	12.9794	1.04858e-13	-	MYRF	ENSG00000124920	intron_variant
12	6503500	G	C	12	6394334	CRH	P06850	rs12296430	0.182401	-0.167506	0.00760442	106.803	1.57398e-107	-	LTBR	ENSG00000111321	downstream_gene_variant
12	111833788	G	A	12	111395984	CRH	P06850	rs10774624	0.536269	-0.0536547	0.00602097	18.2973	5.04313e-19	-	LINC02356	ENSG00000257595	intron_variant,non_coding_transcript_variant
13	51385422	G	A	13	50811286	CRH	P06850	rs1570603	0.57023	-0.0399467	0.0059346	10.7739	1.68306e-11	-	RNA5SP28	ENSG00000200711	downstream_gene_variant
14	60794782	T	C	14	60328064	CRH	P06850	rs1885095	0.41044	-0.0433371	0.0060958	11.9333	1.166e-12	-	LINC02322	ENSG00000258556	downstream_gene_variant
16	68051472	TACAC	T	16	68017569	CRH	P06850	-	0.130002	0.0615434	0.00893898	11.2377	5.78496e-12	-	DDX28	ENSG00000182810	downstream_gene_variant
16	78346429	G	A	16	78312532	CRH	P06850	rs7192602	0.305148	-0.0585971	0.00637558	19.4093	3.89673e-20	-	WWOX	ENSG00000186153	intron_variant
17	67081278	A	G	17	69085137	CRH	P06850	rs77542162	0.0208534	0.150683	0.0204221	12.7954	1.60177e-13	-	ABCA6	ENSG00000154262	missense_variant
19	45412079	C	T	19	44908822	CRH	P06850	rs7412	0.082047	0.0988311	0.0105196	20.2423	5.724e-21	-	APOE	ENSG00000130203	missense_variant
1	79537440	T	G	1	79071755	CRHBP	P24387	rs7518671	0.334069	0.0445873	0.00580632	13.7953	1.60214e-14	-	ADGRL4	ENSG00000162618	intron_variant,NMD_transcript_variant
3	194470632	T	C	3	194749903	CRHBP	P24387	rs10933668	0.331361	0.0477415	0.0059431	15.0221	9.50386e-16	-	LINC01968	ENSG00000237222	intron_variant,non_coding_transcript_variant
5	76211261	C	T	5	76915436	CRHBP	P24387	rs1700657	0.638001	-0.569263	0.00624021	1809.16	0	CRHBP	S100Z	ENSG00000171643	intron_variant
6	137082948	A	G	6	136761810	CRHBP	P24387	rs6924387	0.415639	-0.0636401	0.00561712	29.0288	9.35837e-30	-	MAP3K5	ENSG00000197442	intron_variant
8	9187242	A	G	8	9329732	CRHBP	P24387	rs1461729	0.899255	-0.0645884	0.00910191	11.8918	1.28292e-12	-	PPP1R3B-DT	ENSG00000248538	intron_variant,non_coding_transcript_variant
8	55422440	C	T	8	54509880	CRHBP	P24387	rs10104003	0.208198	0.146178	0.0067163	104.299	5.02343e-105	-	RP1	ENSG00000104237	intron_variant,non_coding_transcript_variant
15	95671627	A	G	15	95128398	CRHBP	P24387	rs62018910	0.154981	-0.0524202	0.00761001	11.2483	5.64547e-12	-	-	ENSG00000258773	intron_variant,non_coding_transcript_variant
17	55555999	G	A	17	57478638	CRHBP	P24387	rs10515144	0.125395	0.0559451	0.00826258	10.8928	1.27997e-11	-	MSI2	ENSG00000153944	intron_variant
2	36583342	T	TGCG	2	36356199	CRIM1	Q9NZV1	rs201258494	0.197356	-0.139386	0.00742255	77.9475	1.1285e-78	CRIM1	CRIM1-DT	ENSG00000260025	upstream_gene_variant
3	58400343	GA	G	3	58414616	CRIM1	Q9NZV1	-	0.363385	0.0578151	0.00616499	20.1723	6.72512e-21	-	PXK	ENSG00000168297	intron_variant
6	31178194	C	T	6	31210417	CRIM1	Q9NZV1	rs17197630	0.443965	-0.0424377	0.00593221	12.0735	8.44306e-13	-	-	-	intergenic_variant
8	38938365	G	C	8	39080846	CRIM1	Q9NZV1	rs6474527	0.657168	-0.104725	0.00627061	61.8888	1.29181e-62	-	ADAM9	ENSG00000168615	intron_variant
9	136149399	G	A	9	133273983	CRIM1	Q9NZV1	rs507666	0.182409	-0.0768304	0.00762618	23.1452	7.15814e-24	-	ABO	ENSG00000175164	intron_variant
12	104147207	A	G	12	103753429	CRIM1	Q9NZV1	rs3751198	0.606543	0.0531717	0.00610918	17.4927	3.21588e-18	-	STAB2	ENSG00000136011	intron_variant
12	118511659	ATGATCACCTCGGGCTGGG	A	12	118073854	CRIM1	Q9NZV1	-	0.0311962	-0.183222	0.0179317	23.7823	1.65082e-24	-	VSIG10	ENSG00000176834	inframe_deletion
6	32601797	G	A	6	32634020	CRIP2	P52943	rs114020256	0.236693	0.053693	0.00697804	13.8478	1.41971e-14	-	HLA-DQA1	ENSG00000196735	upstream_gene_variant
7	94953895	G	A	7	95324583	CRIP2	P52943	rs705379	0.465689	0.0936079	0.00589708	56.0152	9.65606e-57	-	PON1	ENSG00000005421	upstream_gene_variant
9	136132908	T	TC	9	133257521	CRIP2	P52943	rs8176719	0.34358	0.0644351	0.00608721	25.4577	3.48578e-26	-	ABO	ENSG00000175164	frameshift_variant,splice_donor_region_variant
14	105917816	G	C	14	105451479	CRIP2	P52943	rs80324969	0.169995	0.185034	0.00818086	112.54	2.88403e-113	CRIP2	MTA1	ENSG00000182979	intron_variant
16	56996288	G	A	16	56962376	CRIP2	P52943	rs708272	0.429102	-0.0399648	0.00585204	11.0686	8.53886e-12	-	CETP	ENSG00000087237	intron_variant
19	45416831	T	G	19	44913574	CRIP2	P52943	rs390082	0.116354	0.0673139	0.00898763	13.1607	6.90717e-14	-	APOE	ENSG00000130203	downstream_gene_variant
2	152356361	A	G	2	151499847	CRISP2	P16562	rs9287979	0.616121	-0.0653968	0.00446538	47.8406	1.44344e-48	-	NEB	ENSG00000183091	intron_variant
2	208457635	C	CAAAAAAGAAAAAAAAAAAGAA	2	207592911	CRISP2	P16562	rs146008919	0.822739	0.084334	0.00570243	48.764	1.72187e-49	-	CREB1	ENSG00000118260	intron_variant
3	127350000	G	T	3	127631157	CRISP2	P16562	rs184821492	0.0117807	-0.161766	0.0200027	15.2143	6.1052e-16	-	PODXL2	ENSG00000114631	intron_variant
3	156514606	G	C	3	156796817	CRISP2	P16562	rs62277149	0.0385278	-0.0879276	0.0113739	13.9707	1.06979e-14	-	LINC00886	ENSG00000240875	intron_variant,non_coding_transcript_variant
5	138914024	G	A	5	139534439	CRISP2	P16562	rs185174247	0.056536	0.097342	0.00939387	24.4341	3.68044e-25	-	UBE2D2	ENSG00000131508	intron_variant
6	49710105	G	A	6	49742392	CRISP2	P16562	rs555247	0.462367	0.486541	0.00526679	1855.17	0	CRISP2	CRISP3	ENSG00000096006	intron_variant
6	87960011	A	ATAG	6	87250293	CRISP2	P16562	rs72558770	0.533873	-0.051772	0.00536082	21.3401	4.56983e-22	-	ZNF292	ENSG00000188994	intron_variant
7	57540556	G	GA	7	57480850	CRISP2	P16562	rs146388325	0.653856	-0.0369967	0.00463384	14.8489	1.41612e-15	-	-	ENSG00000270957	upstream_gene_variant
7	63502692	A	C	7	64042314	CRISP2	P16562	rs6460105	0.686188	-0.133972	0.00473987	175.03	9.33254e-176	-	ZNF727	ENSG00000214652	upstream_gene_variant
8	81407157	CAAA	C	8	80494922	CRISP2	P16562	-	0.257774	-0.0361553	0.00510522	11.8475	1.42069e-12	-	ZBTB10	ENSG00000205189	intron_variant
8	120401169	T	A	8	119388929	CRISP2	P16562	rs72684286	0.273221	-0.0611161	0.00491421	34.7815	1.65386e-35	-	-	ENSG00000206776	downstream_gene_variant
10	51549496	T	C	10	46046326	CRISP2	P16562	rs10993994	0.594361	-0.0408727	0.00442725	19.576	2.65461e-20	-	MSMB	ENSG00000263639	upstream_gene_variant
10	135045332	G	A	10	133231828	CRISP2	P16562	rs74973131	0.0310813	-0.169238	0.0125234	40.8867	1.29808e-41	-	UTF1	ENSG00000171794	downstream_gene_variant
11	66988048	C	A	11	67220577	CRISP2	P16562	rs12790261	0.0774188	0.0570917	0.00813914	11.6367	2.30834e-12	-	KDM2A	ENSG00000173120	intron_variant
14	36688560	G	C	14	36219354	CRISP2	P16562	rs1766138	0.324544	-0.0380835	0.00465028	15.5812	2.62301e-16	-	PTCSC3	ENSG00000259104	upstream_gene_variant
14	65573438	C	G	14	65106720	CRISP2	P16562	rs8009396	0.34389	0.0335417	0.00457975	12.6183	2.40824e-13	-	MAX	ENSG00000125952	upstream_gene_variant
15	41929220	A	T	15	41637022	CRISP2	P16562	rs8030179	0.788853	-0.050579	0.0053717	20.3285	4.69353e-21	-	MGA	ENSG00000174197	intron_variant
19	19517054	C	CGGGCG	19	19406245	CRISP2	P16562	rs140702307	0.373648	-0.0444543	0.00457062	21.632	2.33346e-22	-	GATAD2A	ENSG00000167491	intron_variant
19	47581464	A	C	19	47078207	CRISP2	P16562	rs12609461	0.667862	0.0339533	0.00467053	12.4433	3.6033e-13	-	ZC3H4	ENSG00000130749	intron_variant
19	58861808	A	G	19	58350442	CRISP2	P16562	rs145144275	0.00869929	-0.471255	0.0233695	89.7054	1.97061e-90	-	A1BG	ENSG00000121410	missense_variant
20	31360923	C	CT	20	32773117	CRISP2	P16562	rs11449585	0.384831	-0.046064	0.00456406	23.2257	5.94703e-24	-	DNMT3B	ENSG00000088305	intron_variant
20	34312834	C	T	20	35724912	CRISP2	P16562	rs2425105	0.18506	-0.0449531	0.00562644	14.8685	1.35363e-15	-	RBM39	ENSG00000131051	intron_variant
21	43298715	C	T	21	41878606	CRISP2	P16562	rs62214725	0.282831	0.043448	0.00486967	18.3398	4.57299e-19	-	PRDM15	ENSG00000141956	intron_variant
22	22657900	A	G	22	22303535	CRISP2	P16562	rs9619897	0.435862	0.0356958	0.00438848	15.3815	4.15432e-16	-	BMS1P20	ENSG00000272779	intron_variant,non_coding_transcript_variant
1	36943916	C	G	1	36478315	CRISP3	P54108	rs3917932	0.577683	-0.0797938	0.00520076	52.4021	3.96187e-53	-	CSF3R	ENSG00000119535	intron_variant
2	36825748	T	C	2	36598605	CRISP3	P54108	rs11891876	0.75534	-0.0410272	0.00591513	11.3942	4.0346e-12	-	FEZ2	ENSG00000171055	upstream_gene_variant
2	43464818	G	A	2	43237679	CRISP3	P54108	rs113542380	0.0702564	0.0771385	0.0100597	13.758	1.74582e-14	-	THADA	ENSG00000115970	intron_variant
2	61615095	T	C	2	61387960	CRISP3	P54108	rs9677759	0.519716	0.0485937	0.00513611	20.5165	3.04439e-21	-	USP34	ENSG00000115464	intron_variant
2	70146625	T	C	2	69919493	CRISP3	P54108	rs7419837	0.447478	0.0464358	0.00514344	18.758	1.74582e-19	-	MXD1	ENSG00000059728	intron_variant
2	101615140	T	C	2	100998678	CRISP3	P54108	rs13417456	0.221277	0.0536337	0.00613559	17.6378	2.3025e-18	-	RPL31	ENSG00000071082	upstream_gene_variant
3	47249075	T	TA	3	47207585	CRISP3	P54108	rs57383920	0.184994	0.0693498	0.00657374	25.2919	5.10623e-26	-	KIF9-AS1	ENSG00000227398	intron_variant,non_coding_transcript_variant
3	128317997	G	A	3	128599154	CRISP3	P54108	rs6782812	0.890673	-0.0926471	0.00821943	28.7423	1.81009e-29	-	-	-	intergenic_variant
3	187459907	G	A	3	187742119	CRISP3	P54108	rs3774299	0.620524	0.0381214	0.00551593	11.3181	4.80729e-12	-	BCL6	ENSG00000113916	intron_variant
4	55408999	T	C	4	54542832	CRISP3	P54108	rs218265	0.159519	0.082941	0.00704908	31.2345	5.82774e-32	-	-	-	intergenic_variant
4	103188709	C	T	4	102267552	CRISP3	P54108	rs13107325	0.0710342	0.0685198	0.00999236	11.1536	7.02102e-12	-	SLC39A8	ENSG00000138821	missense_variant
4	106125385	AAT	A	4	105204228	CRISP3	P54108	-	0.446932	0.0393931	0.00516891	13.5997	2.51362e-14	-	TET2	ENSG00000168769	intron_variant
5	1285974	C	A	5	1285859	CRISP3	P54108	rs7705526	0.325011	0.0590314	0.00552222	25.9445	1.13632e-26	-	TERT	ENSG00000164362	intron_variant
5	68591956	G	A	5	69296129	CRISP3	P54108	rs11742878	0.436099	0.0370538	0.00515192	12.1956	6.37382e-13	-	CCDC125	ENSG00000183323	intron_variant
6	16754366	G	A	6	16754135	CRISP3	P54108	rs2301594	0.179695	-0.056392	0.00776166	12.4297	3.71792e-13	-	ATXN1	ENSG00000124788	intron_variant
6	31246823	A	G	6	31279046	CRISP3	P54108	rs7383388	0.131577	-0.109259	0.00961514	29.1957	6.37236e-30	-	RPL3P2	ENSG00000227939	upstream_gene_variant
6	49652977	G	A	6	49685264	CRISP3	P54108	rs1025347	0.493865	-0.555847	0.00592899	1910.62	0	CRISP3	-	-	intergenic_variant
6	130341903	G	C	6	130020758	CRISP3	P54108	rs547211157	0.0131218	-0.202903	0.0273604	12.918	1.20781e-13	-	L3MBTL3	ENSG00000198945	intron_variant
6	144385777	C	T	6	144064640	CRISP3	P54108	rs149110519	0.0342362	0.247458	0.0163349	51.114	7.6913e-52	-	PLAGL1	ENSG00000118495	upstream_gene_variant
7	28277107	C	G	7	28237488	CRISP3	P54108	rs2158799	0.621752	0.0499742	0.00531572	20.2681	5.39386e-21	-	JAZF1-AS1	ENSG00000234336	intron_variant,non_coding_transcript_variant
7	50258313	C	T	7	50218717	CRISP3	P54108	rs1870028	0.0703015	0.0820296	0.0100487	15.4863	3.26362e-16	-	-	ENSG00000231681	intron_variant,non_coding_transcript_variant
7	92408370	C	T	7	92779056	CRISP3	P54108	rs445	0.102093	-0.0651522	0.00844194	13.9264	1.18468e-14	-	CDK6	ENSG00000105810	intron_variant
7	148882616	C	CA	7	149185524	CRISP3	P54108	rs34186440	0.630721	-0.0487148	0.00535552	19.0289	9.35621e-20	-	ZNF398	ENSG00000197024	downstream_gene_variant
8	48651633	A	G	8	47739071	CRISP3	P54108	rs45577137	0.0422509	0.132209	0.0135528	21.7559	1.75428e-22	-	SPIDR	ENSG00000164808	downstream_gene_variant
8	130605871	T	C	8	129593625	CRISP3	P54108	rs55964818	0.570334	-0.0630098	0.00518714	33.227	5.92925e-34	-	CCDC26	ENSG00000229140	intron_variant,non_coding_transcript_variant
9	135864513	C	T	9	132989126	CRISP3	P54108	rs150813342	0.00759759	-0.251346	0.0303607	15.9045	1.24595e-16	-	GFI1B	ENSG00000165702	synonymous_variant
10	962364	G	A	10	916424	CRISP3	P54108	rs12360270	0.230071	-0.0555854	0.00607296	19.2565	5.53988e-20	-	LARP4B	ENSG00000107929	intron_variant
11	44087989	G	T	11	44066439	CRISP3	P54108	rs2074038	0.100125	0.0809577	0.00850689	20.7478	1.78731e-21	-	ACCS	ENSG00000110455	5_prime_UTR_variant
11	113958142	GT	G	11	114087420	CRISP3	P54108	rs745502811	0.44126	0.0446951	0.00516146	17.324	4.74242e-18	-	ZBTB16	ENSG00000109906	intron_variant
11	134132559	G	A	11	134262665	CRISP3	P54108	rs561945	0.332255	-0.0508074	0.00545093	19.9378	1.15398e-20	-	ACAD8	ENSG00000151498	intron_variant
12	111904371	T	A	12	111466567	CRISP3	P54108	rs4766578	0.526579	-0.0355902	0.00519794	11.1225	7.54223e-12	-	ATXN2	ENSG00000204842	intron_variant
13	28649068	G	C	13	28074931	CRISP3	P54108	rs9513030	0.615326	0.0368768	0.00528748	11.5125	3.07256e-12	-	FLT3	ENSG00000122025	intron_variant
14	23587046	A	C	14	23117837	CRISP3	P54108	rs147453535	0.00833335	-0.253597	0.0292829	17.3271	4.70869e-18	-	CEBPE	ENSG00000092067	splice_polypyrimidine_tract_variant,intron_variant
15	56907855	T	A	15	56615657	CRISP3	P54108	rs10152127	0.387382	0.0468712	0.00523352	18.4726	3.36822e-19	-	-	ENSG00000260392	intron_variant,non_coding_transcript_variant
16	85938681	C	T	16	85905075	CRISP3	P54108	rs9940980	0.14797	0.0622341	0.00721631	17.1898	6.45952e-18	-	IRF8	ENSG00000140968	intron_variant
17	7106378	G	A	17	7203059	CRISP3	P54108	rs200489612	0.0049367	0.331114	0.0396211	16.1916	6.4328e-17	-	DLG4	ENSG00000132535	splice_polypyrimidine_tract_variant,intron_variant
17	38138995	G	C	17	39982742	CRISP3	P54108	rs11655264	0.459563	-0.103613	0.00513449	89.8318	1.47299e-90	-	GSDMA	ENSG00000167914	downstream_gene_variant
17	68276108	A	G	17	70279967	CRISP3	P54108	rs7222891	0.750598	0.0443133	0.00592557	13.1233	7.52835e-14	-	-	-	intergenic_variant
18	42062380	A	C	18	44482415	CRISP3	P54108	rs75763843	0.123452	0.056075	0.00774679	12.3432	4.53733e-13	-	LINC01478	ENSG00000267337	intron_variant,non_coding_transcript_variant
19	837190	T	C	19	837190	CRISP3	P54108	rs76427287	0.248047	0.0428749	0.00622981	11.2297	5.89251e-12	-	PRTN3	ENSG00000196415	upstream_gene_variant
19	58865068	T	C	19	58353702	CRISP3	P54108	rs893182	0.941673	0.406292	0.0113263	281.072	8.47227e-282	-	ZNF497	ENSG00000174586	downstream_gene_variant
21	19154566	T	C	21	17782249	CRISP3	P54108	rs243588	0.481979	-0.0545265	0.00511024	25.8521	1.40572e-26	-	C21orf91-OT1	ENSG00000240770	intron_variant,non_coding_transcript_variant
22	32313727	G	A	22	31917741	CRISP3	P54108	rs5753817	0.271069	-0.0430619	0.00573461	13.2253	5.95251e-14	-	-	-	intergenic_variant
X	147583958	G	A	23	148502438	CRISP3	P54108	rs1978082	0.58399	-0.0408673	0.00431775	20.5321	2.93697e-21	-	AFF2	ENSG00000155966	intron_variant
5	131804347	C	A	5	132468655	CRKL	P46109	rs2248116	0.589366	0.0462015	0.00625386	12.8256	1.49417e-13	-	Y_RNA	ENSG00000202533	downstream_gene_variant
8	106581528	A	T	8	105569300	CRKL	P46109	rs6993770	0.291857	-0.0573682	0.00668119	17.0475	8.96396e-18	-	ZFPM2	ENSG00000169946	intron_variant
19	55536595	G	A	19	55025227	CRKL	P46109	rs1613662	0.832113	0.056929	0.00817269	11.4859	3.26663e-12	-	GP6	ENSG00000088053	missense_variant
2	3639915	C	G	2	3592325	CRLF1	O75462	rs13402560	0.808849	0.0630738	0.00768894	15.6306	2.34099e-16	-	COLEC11	ENSG00000118004	upstream_gene_variant
2	27730940	T	C	2	27508073	CRLF1	O75462	rs1260326	0.615867	0.0429206	0.00608766	11.7487	1.78361e-12	-	GCKR	ENSG00000084734	missense_variant,splice_region_variant
2	65225088	G	GC	2	64997954	CRLF1	O75462	rs72538440	0.432258	-0.0488764	0.0060273	15.2927	5.09683e-16	-	RNU6-548P	ENSG00000252892	downstream_gene_variant
2	180739450	C	A	2	179874723	CRLF1	O75462	rs1486236	0.369635	0.052743	0.00621522	16.6702	2.13698e-17	-	-	-	intergenic_variant
2	227291731	C	G	2	226427015	CRLF1	O75462	rs11676298	0.187145	-0.0685591	0.00757543	18.8455	1.42725e-19	-	-	-	intergenic_variant
4	110892163	T	C	4	109971007	CRLF1	O75462	rs2298992	0.42128	0.0477191	0.00610979	14.2436	5.7069e-15	-	EGF	ENSG00000138798	intron_variant
5	172763654	TA	T	5	173336651	CRLF1	O75462	-	0.40963	0.069483	0.00638745	26.8337	1.46656e-27	-	-	-	intergenic_variant
9	21980944	C	T	9	21980945	CRLF1	O75462	rs7874405	0.70959	-0.0484146	0.00653126	12.9076	1.23709e-13	-	CDKN2A	ENSG00000147889	intron_variant
9	136128000	G	C	9	133252613	CRLF1	O75462	rs10901252	0.0714161	0.0887153	0.0115654	13.7671	1.70962e-14	-	ABO	ENSG00000175164	downstream_gene_variant
9	139110654	C	T	9	136218808	CRLF1	O75462	rs12684650	0.306201	-0.0454292	0.00645218	11.719	1.90985e-12	-	QSOX2	ENSG00000165661	splice_region_variant,synonymous_variant
11	89224718	G	T	11	89491550	CRLF1	O75462	rs2289123	0.764471	0.0508539	0.00716797	11.887	1.29718e-12	-	NOX4	ENSG00000086991	upstream_gene_variant
12	7619556	G	A	12	7466960	CRLF1	O75462	rs79894691	0.0856306	0.0940621	0.0105819	18.2097	6.17021e-19	-	CD163	ENSG00000177575	downstream_gene_variant
12	47147110	A	G	12	46753327	CRLF1	O75462	rs7316285	0.764405	0.0489452	0.00699719	11.5763	2.65277e-12	-	SLC38A4-AS1	ENSG00000257261	intron_variant,non_coding_transcript_variant
12	111884608	T	C	12	111446804	CRLF1	O75462	rs3184504	0.539166	-0.0617461	0.00602027	23.9555	1.1079e-24	-	SH2B3	ENSG00000111252	missense_variant
16	58771739	C	A	16	58737835	CRLF1	O75462	rs75514267	0.0828199	0.0826256	0.0107362	13.8526	1.40411e-14	-	GOT2	ENSG00000125166	upstream_gene_variant
16	89704365	G	C	16	89637957	CRLF1	O75462	rs1126464	0.237405	-0.0678844	0.00693021	21.9289	1.17788e-22	-	DPEP1	ENSG00000015413	missense_variant
19	54759361	T	C	19	54255498	CRLF1	O75462	rs12975366	0.388964	-0.0823273	0.00607112	41.1631	6.8691e-42	-	LILRB5	ENSG00000105609	missense_variant
22	38599978	G	A	22	38203971	CRLF1	O75462	rs4820325	0.578574	0.044252	0.00597401	12.8902	1.28766e-13	-	MAFF	ENSG00000185022	intron_variant
1	152391567	G	A	1	152419091	CRNN	Q9UBG3	rs10494275	0.0713142	-1.18996	0.0117122	2243.63	0	CRNN	CRNN	ENSG00000143536	upstream_gene_variant
6	32632207	A	G	6	32664430	CRNN	Q9UBG3	rs281862352	0.744926	0.0675367	0.00625986	26.4105	3.88597e-27	-	HLA-DQB1-AS1	ENSG00000223534	downstream_gene_variant
9	136149229	T	C	9	133273813	CRNN	Q9UBG3	rs505922	0.322784	0.0545587	0.00564188	21.3945	4.03181e-22	-	ABO	ENSG00000175164	intron_variant
17	26694861	G	A	17	28367840	CRNN	Q9UBG3	rs704	0.477949	0.0885837	0.00528439	62.344	4.52898e-63	-	VTN	ENSG00000109072	missense_variant
3	186395436	C	T	3	186677647	CRTAC1	Q9NQ79	rs1042445	0.227995	0.492965	0.00609713	1421.51	0	-	HRG	ENSG00000113905	missense_variant
6	31348040	T	C	6	31380263	CRTAC1	Q9NQ79	rs2596570	0.161385	-0.0460213	0.00658958	11.5422	2.86946e-12	-	FGFR3P1	ENSG00000230994	downstream_gene_variant
10	99625319	C	T	10	97865562	CRTAC1	Q9NQ79	rs56007204	0.203517	-0.781652	0.00683691	2840.47	0	CRTAC1	CRTAC1	ENSG00000095713	missense_variant
12	111826477	A	AAATT	12	111388673	CRTAC1	Q9NQ79	rs111338191	0.543055	0.0394348	0.00495593	14.7542	1.76116e-15	-	HSPA8P14	ENSG00000257539	downstream_gene_variant
19	52228013	A	G	19	51724760	CRTAC1	Q9NQ79	rs10417548	0.7436	-0.0456236	0.00552699	15.8173	1.523e-16	-	HAS1	ENSG00000105509	upstream_gene_variant
1	8014568	G	A	1	7954508	CRTAM	O95727	rs35731977	0.170659	0.0535043	0.00772833	11.3548	4.41774e-12	-	PARK7	ENSG00000116288	intron_variant
1	44294228	A	G	1	43828556	CRTAM	O95727	rs37455	0.345295	0.0422348	0.00603919	11.5715	2.68225e-12	-	ST3GAL3	ENSG00000126091	intron_variant
1	114377568	A	G	1	113834946	CRTAM	O95727	rs2476601	0.904712	-0.0669608	0.00986904	10.935	1.16145e-11	-	PTPN22	ENSG00000134242	missense_variant
2	111616104	G	A	2	110858527	CRTAM	O95727	rs13401811	0.180594	-0.0630629	0.00746283	16.5366	2.9067e-17	-	ACOXL	ENSG00000153093	intron_variant
2	191958581	C	T	2	191093855	CRTAM	O95727	rs10207044	0.145197	0.0556522	0.00826324	10.7851	1.64021e-11	-	STAT4	ENSG00000138378	intron_variant
2	211540507	C	A	2	210675783	CRTAM	O95727	rs1047891	0.313325	0.0581583	0.0062098	20.1213	7.5631e-21	-	CPS1	ENSG00000021826	missense_variant
3	47087837	T	A	3	47046347	CRTAM	O95727	rs13063578	0.408977	-0.0952121	0.00588928	58.0646	8.61787e-59	-	SETD2	ENSG00000181555	intron_variant
3	169748974	C	A	3	170031186	CRTAM	O95727	rs11929428	0.375011	-0.0417063	0.00613716	10.9674	1.07795e-11	-	-	-	intergenic_variant
5	131817911	AT	A	5	132482219	CRTAM	O95727	-	0.366649	-0.0530424	0.00621733	16.8398	1.44611e-17	-	IRF1-AS1	ENSG00000197536	intron_variant,non_coding_transcript_variant
6	518078	G	A	6	518078	CRTAM	O95727	rs9392056	0.620697	0.0417035	0.00609203	11.1183	7.61553e-12	-	EXOC2	ENSG00000112685	intron_variant
6	31358450	T	A	6	31390673	CRTAM	O95727	rs9266790	0.131906	0.133134	0.0086478	52.7535	1.76401e-53	-	-	ENSG00000272221	downstream_gene_variant
6	138003822	G	C	6	137682685	CRTAM	O95727	rs11757201	0.210888	0.0534625	0.00710447	13.2786	5.26502e-14	-	LINC03004	ENSG00000230533	intron_variant,non_coding_transcript_variant
8	72913114	C	T	8	72000879	CRTAM	O95727	rs9298192	0.243403	-0.0556131	0.00676372	15.6997	1.99664e-16	-	MSC-AS1	ENSG00000235531	intron_variant,non_coding_transcript_variant
9	33145647	C	CA	9	33145649	CRTAM	O95727	rs80288371	0.328708	0.0425434	0.00616091	11.3004	5.00726e-12	-	B4GALT1	ENSG00000086062	intron_variant
9	117692882	C	T	9	114930602	CRTAM	O95727	rs3181356	0.222157	0.0613489	0.00721625	16.7277	1.87197e-17	-	TNFSF8	ENSG00000106952	upstream_gene_variant
10	7774317	T	C	10	7732354	CRTAM	O95727	rs41290291	0.00553563	0.340927	0.0401836	16.6632	2.1717e-17	-	ITIH2	ENSG00000151655	missense_variant
11	115077327	A	G	11	115206607	CRTAM	O95727	rs11215416	0.250258	-0.0622035	0.0069812	18.2927	5.09683e-19	-	CADM1	ENSG00000182985	intron_variant
11	122714782	A	G	11	122844074	CRTAM	O95727	rs2370794	0.338771	0.316242	0.00634766	540.769	0	CRTAM	CRTAM	ENSG00000109943	intron_variant
11	126278203	T	C	11	126408308	CRTAM	O95727	rs2298475	0.0736334	-0.0824645	0.0115001	12.1274	7.45762e-13	-	ST3GAL4	ENSG00000110080	splice_region_variant,synonymous_variant
11	128406775	T	C	11	128536880	CRTAM	O95727	rs4520607	0.534852	0.047504	0.00604708	14.4006	3.97558e-15	-	ETS1	ENSG00000134954	intron_variant
12	111884608	T	C	12	111446804	CRTAM	O95727	rs3184504	0.538925	-0.091156	0.00587946	53.4878	3.25237e-54	-	SH2B3	ENSG00000111252	missense_variant
16	28539386	G	A	16	28528065	CRTAM	O95727	rs189278832	0.363209	0.0512075	0.00604577	16.6101	2.45414e-17	-	NUPR1	ENSG00000176046	downstream_gene_variant
16	89772619	G	A	16	89706211	CRTAM	O95727	rs4785587	0.54226	-0.045006	0.00584153	13.8815	1.31371e-14	-	SPATA2L	ENSG00000158792	upstream_gene_variant
17	7069412	G	A	17	7166093	CRTAM	O95727	rs186021206	0.00601887	0.593971	0.0409425	46.9637	1.08718e-47	-	-	-	intergenic_variant
17	79220224	G	C	17	81246424	CRTAM	O95727	rs2725405	0.436149	0.0496122	0.0058882	16.4454	3.58592e-17	-	SLC38A10	ENSG00000157637	missense_variant
1	161460211	G	A	1	161490421	CRTAP	O75718	rs6694403	0.598154	0.0456248	0.00642025	11.924	1.19124e-12	-	-	-	intergenic_variant
6	32626040	C	T	6	32658263	CRTAP	O75718	rs4713570	0.263065	-0.0866115	0.00705019	33.9623	1.09069e-34	-	HLA-DQB1-AS1	ENSG00000223534	upstream_gene_variant
6	91006227	G	A	6	90296508	CRTAP	O75718	rs1504215	0.335817	0.0493664	0.00663678	12.9915	1.01976e-13	-	BACH2	ENSG00000112182	5_prime_UTR_variant
7	3020375	C	T	7	2980741	CRTAP	O75718	rs1878808	0.545149	0.0492337	0.00622939	14.5665	2.71331e-15	-	CARD11	ENSG00000198286	intron_variant
16	89045233	C	T	16	88978825	CRTAP	O75718	rs62045817	0.144007	0.0620913	0.0090501	11.1646	6.84542e-12	-	CBFA2T3	ENSG00000129993	upstream_gene_variant
1	199000727	A	G	1	199031598	CRYBB1	P53674	rs6427756	0.731951	-0.0460693	0.00684473	10.7723	1.68927e-11	-	LINC01221	ENSG00000235492	intron_variant,non_coding_transcript_variant
3	56849749	T	C	3	56815721	CRYBB1	P53674	rs1354034	0.589233	0.0594407	0.00615623	21.3312	4.66445e-22	-	ARHGEF3	ENSG00000163947	intron_variant,non_coding_transcript_variant
6	135419636	C	T	6	135098498	CRYBB1	P53674	rs9376091	0.255169	0.0652549	0.00698002	20.0524	8.86339e-21	-	HBS1L	ENSG00000112339	intron_variant
7	106372219	C	G	7	106731773	CRYBB1	P53674	rs342293	0.453998	-0.0751685	0.0060394	34.8346	1.46352e-35	-	-	ENSG00000243797	intron_variant,non_coding_transcript_variant
8	106581528	A	T	8	105569300	CRYBB1	P53674	rs6993770	0.291836	-0.187675	0.00665059	174.47	3.38844e-175	-	ZFPM2	ENSG00000169946	intron_variant
9	100697648	T	A	9	97935366	CRYBB1	P53674	rs10760021	0.355346	0.0654177	0.00630001	24.5316	2.94036e-25	-	HEMGN	ENSG00000136929	intron_variant
10	104375732	GGT	G	10	102615975	CRYBB1	P53674	-	0.556592	0.0545372	0.00613391	18.2182	6.05062e-19	-	SUFU	ENSG00000107882	intron_variant
12	54749193	A	AT	12	54355409	CRYBB1	P53674	rs150158762	0.0950698	0.0828207	0.0105668	14.3387	4.58458e-15	-	COPZ1	ENSG00000111481	downstream_gene_variant
12	122216910	A	G	12	121779004	CRYBB1	P53674	rs11553699	0.129953	-0.0757544	0.00938733	15.1525	7.03882e-16	-	TMEM120B	ENSG00000188735	3_prime_UTR_variant
16	85415465	C	G	16	85381859	CRYBB1	P53674	rs4783183	0.871189	-0.0760258	0.00896958	16.6324	2.33131e-17	-	GSE1	ENSG00000131149	intron_variant
22	27012894	A	G	22	26616930	CRYBB1	P53674	rs4822754	0.535288	-0.152485	0.00607804	138.17	6.76083e-139	CRYBB1	CRYBB1	ENSG00000100122	intron_variant
1	120563409	G	C	1	120020786	CRYBB2	P43320	rs191275	0.188189	-0.0747799	0.00832488	18.5781	2.6418e-19	-	NOTCH2	ENSG00000134250	intron_variant
1	227183022	C	T	1	226995321	CRYBB2	P43320	rs1343744	0.455052	0.0645315	0.00600805	26.1842	6.54335e-27	-	CDC42BPA	ENSG00000143776	intron_variant
5	177646230	T	TA	5	178219229	CRYBB2	P43320	rs143631962	0.261488	-0.0515683	0.00681081	13.4331	3.68893e-14	-	PHYKPL	ENSG00000175309	intron_variant
6	107005165	T	C	6	106557290	CRYBB2	P43320	rs1037955	0.886195	-0.071771	0.00937557	13.7141	1.93152e-14	-	CRYBG1	ENSG00000112297	intron_variant
7	28389141	G	A	7	28349522	CRYBB2	P43320	rs10269705	0.244675	0.0654658	0.00689496	20.656	2.208e-21	-	CREB5	ENSG00000146592	intron_variant
9	136912626	C	T	9	134047504	CRYBB2	P43320	rs459571	0.25827	-0.046366	0.00680739	11.0139	9.68501e-12	-	BRD3	ENSG00000169925	intron_variant
10	104140602	G	A	10	102380845	CRYBB2	P43320	rs3781295	0.365541	0.0504482	0.00618849	15.4459	3.58179e-16	-	GBF1	ENSG00000107862	intron_variant
11	323507	G	A	11	323507	CRYBB2	P43320	rs7948108	0.527753	-0.0660522	0.00597636	27.67	2.13796e-28	-	IFITM3	ENSG00000142089	upstream_gene_variant
