## Supplementary Tables for "Proteomic profiling of Alzheimer’s disease and Vascular dementia reveals unique underlying signatures" (part 3 of 3)

### Sheet: S16 (continued)
PQTLs used in MR analysis from Sun et al. 2023
11	3026934	T	C	11	3005704	CRYBB2	P43320	rs6578313	0.804358	0.050883	0.00746989	11.0158	9.64273e-12	-	CARS1	ENSG00000110619	intron_variant
12	30896280	T	C	12	30743346	CRYBB2	P43320	rs7136079	0.596805	-0.0703945	0.00604855	30.5794	2.6339e-31	-	CAPRIN2	ENSG00000110888	intron_variant
13	27049616	G	A	13	26475479	CRYBB2	P43320	rs61944841	0.400603	0.0563629	0.00627575	18.5716	2.68164e-19	-	-	-	intergenic_variant
13	98678557	CT	C	13	98026303	CRYBB2	P43320	-	0.587441	0.0588344	0.00613202	21.0746	8.4217e-22	-	IPO5	ENSG00000065150	downstream_gene_variant
14	73279420	T	C	14	72812712	CRYBB2	P43320	rs4903064	0.237205	0.109076	0.00700868	53.8863	1.29927e-54	-	DPF3	ENSG00000205683	intron_variant
15	74336633	T	C	15	74044292	CRYBB2	P43320	rs5742915	0.442368	-0.0456962	0.00603583	13.4308	3.70851e-14	-	PML	ENSG00000140464	missense_variant
18	61069510	TC	T	18	63402277	CRYBB2	P43320	-	0.502093	-0.0774995	0.00600215	37.4141	3.8539e-38	-	VPS4B	ENSG00000119541	intron_variant
19	59066558	C	T	19	58555191	CRYBB2	P43320	rs45506792	0.00692437	-0.35903	0.0416761	17.1544	7.0081e-18	-	MIR6807	ENSG00000275924	downstream_gene_variant
20	32387102	C	T	20	33799296	CRYBB2	P43320	rs56084239	0.166949	0.353294	0.00813883	410.906	0	-	ZNF341-AS1	ENSG00000230753	intron_variant,non_coding_transcript_variant
22	25625121	C	T	22	25229154	CRYBB2	P43320	rs16986565	0.0112638	0.217476	0.0283409	13.7766	1.67263e-14	CRYBB2	CRYBB2	ENSG00000244752	intron_variant
1	46658217	C	T	1	46192545	CRYGD	P07320	rs41292143	0.0201478	-0.140699	0.0184638	13.5966	2.53163e-14	-	POMGNT1	ENSG00000085998	synonymous_variant
1	199010721	C	T	1	199041592	CRYGD	P07320	rs1434282	0.729022	0.128212	0.00572858	110.222	5.99791e-111	-	LINC01221	ENSG00000235492	non_coding_transcript_exon_variant
2	208978937	G	A	2	208114213	CRYGD	P07320	rs34570682	0.298769	-0.711417	0.00672293	2433.69	0	CRYGD	CRYGEP	ENSG00000229150	upstream_gene_variant
3	18250509	C	A	3	18209017	CRYGD	P07320	rs7618405	0.204207	-0.0499004	0.00630035	14.6252	2.37028e-15	-	TBC1D5	ENSG00000131374	intron_variant,non_coding_transcript_variant
3	56849749	T	C	3	56815721	CRYGD	P07320	rs1354034	0.589168	0.0348915	0.00516576	10.8433	1.4345e-11	-	ARHGEF3	ENSG00000163947	intron_variant,non_coding_transcript_variant
3	150001224	A	G	3	150283437	CRYGD	P07320	rs6414374	0.843356	-0.0577137	0.00705242	15.5596	2.75677e-16	-	LINC01214	ENSG00000243550	intron_variant,non_coding_transcript_variant
4	57785149	A	T	4	56918983	CRYGD	P07320	rs1713987	0.190604	0.0754374	0.00647498	30.6423	2.27877e-31	-	REST	ENSG00000084093	intron_variant
6	109602359	T	C	6	109281156	CRYGD	P07320	rs7755970	0.531312	0.0561877	0.00511152	27.381	4.15911e-28	-	CCDC162P	ENSG00000203799	intron_variant,non_coding_transcript_variant
9	135864436	C	G	9	132989049	CRYGD	P07320	rs60757417	0.0623615	-0.145546	0.0106133	42.0746	8.4217e-43	-	GFI1B	ENSG00000165702	splice_polypyrimidine_tract_variant,intron_variant
10	101274425	T	C	10	99514668	CRYGD	P07320	rs7095953	0.280122	0.0438889	0.00565208	14.0884	8.15831e-15	-	-	-	intergenic_variant
12	54723028	G	A	12	54329244	CRYGD	P07320	rs6580981	0.476579	0.0373699	0.00516097	12.3508	4.45862e-13	-	COPZ1	ENSG00000111481	intron_variant
14	23755607	A	G	14	23286398	CRYGD	P07320	rs2295125	0.710573	-0.0513793	0.00558029	19.4756	3.34503e-20	-	HOMEZ	ENSG00000290292	upstream_gene_variant
14	101173538	GAC	G	14	100707201	CRYGD	P07320	-	0.112299	-0.0626871	0.00837111	13.157	6.96627e-14	-	-	-	intergenic_variant
16	67581883	A	G	16	67547980	CRYGD	P07320	rs13334205	0.14721	-0.0618532	0.00745982	15.9515	1.11815e-16	-	RIPOR1	ENSG00000039523	downstream_gene_variant
19	53411448	G	A	19	52908195	CRYGD	P07320	rs7256400	0.233181	-0.0848791	0.00611771	43.0426	9.06567e-44	-	ZNF888	ENSG00000213793	splice_polypyrimidine_tract_variant,intron_variant
16	21285281	C	T	16	21273960	CRYM	Q14894	rs2733910	0.255128	-0.412489	0.00720371	713.834	0	CRYM	CRYM	ENSG00000103316	intron_variant
3	56849749	T	C	3	56815721	CRYZL1	O95825	rs1354034	0.589183	0.0864364	0.0062467	42.8177	1.5216e-43	-	ARHGEF3	ENSG00000163947	intron_variant,non_coding_transcript_variant
5	131804347	C	A	5	132468655	CRYZL1	O95825	rs2248116	0.590047	0.0480401	0.00628303	13.6834	2.073e-14	-	Y_RNA	ENSG00000202533	downstream_gene_variant
7	106367604	A	C	7	106727158	CRYZL1	O95825	rs342290	0.444315	-0.0429634	0.00617111	11.4744	3.35429e-12	-	-	ENSG00000243797	intron_variant,non_coding_transcript_variant
8	106581528	A	T	8	105569300	CRYZL1	O95825	rs6993770	0.291844	-0.0476419	0.00670742	11.9129	1.22208e-12	-	ZFPM2	ENSG00000169946	intron_variant
10	65104500	A	G	10	63344740	CRYZL1	O95825	rs7896518	0.422692	0.064755	0.00624348	24.4765	3.33811e-25	-	JMJD1C	ENSG00000171988	intron_variant
21	34997018	C	T	21	33624712	CRYZL1	O95825	rs13050238	0.03007	-0.368532	0.017924	93.2101	6.16453e-94	CRYZL1	CRYZL1	ENSG00000205758	missense_variant
3	56849749	T	C	3	56815721	CSDE1	O75534	rs1354034	0.588576	0.0729134	0.00636065	29.6948	2.0193e-30	-	ARHGEF3	ENSG00000163947	intron_variant,non_coding_transcript_variant
6	32512754	G	A	6	32544977	CSDE1	O75534	rs71534539	0.472765	-0.0970703	0.00687342	44.5594	2.75804e-45	-	RNU1-61P	ENSG00000251916	downstream_gene_variant
1	110503078	T	C	1	109960456	CSF1	P09603	rs2225767	0.507389	-0.177399	0.00608305	186.242	5.72796e-187	CSF1	-	-	TF_binding_site_variant
1	161500796	C	G	1	161531006	CSF1	P09603	rs72717048	0.072455	0.082245	0.0117684	11.5565	2.77651e-12	-	HSPA6	ENSG00000173110	downstream_gene_variant
1	179526214	C	T	1	179557079	CSF1	P09603	rs61747728	0.0365697	0.114069	0.015928	12.0982	7.97627e-13	-	NPHS2	ENSG00000116218	missense_variant
1	230294916	C	T	1	230159169	CSF1	P09603	rs2144300	0.585105	0.0595103	0.00621911	20.9665	1.08019e-21	-	GALNT2	ENSG00000143641	intron_variant
2	27730940	T	C	2	27508073	CSF1	P09603	rs1260326	0.615867	0.0551017	0.00613918	18.5493	2.82293e-19	-	GCKR	ENSG00000084734	missense_variant,splice_region_variant
5	96347775	C	G	5	97012071	CSF1	P09603	rs27660	0.576472	-0.049336	0.00605343	15.4393	3.63664e-16	-	LNPEP	ENSG00000113441	intron_variant
6	31405620	A	G	6	31437843	CSF1	P09603	rs3128981	0.282452	0.0587232	0.00666421	17.9093	1.23225e-18	-	LINC01149	ENSG00000230174	upstream_gene_variant
8	19582804	C	T	8	19725293	CSF1	P09603	rs17091113	0.366174	-0.0479816	0.00620785	13.9656	1.08243e-14	-	CSGALNACT1	ENSG00000147408	intron_variant
16	89740873	G	A	16	89674465	CSF1	P09603	rs423135	0.504287	0.042711	0.00604938	11.7798	1.66035e-12	-	SPATA33	ENSG00000167523	downstream_gene_variant
17	57968737	CCACCTA	C	17	59891376	CSF1	P09603	-	0.439251	-0.0419552	0.0061023	11.2086	6.18586e-12	-	RPS6KB1	ENSG00000108443	upstream_gene_variant
19	35552079	C	G	19	35061175	CSF1	P09603	rs1688044	0.9202	-0.0764997	0.0112238	11.0283	9.36915e-12	-	HPN	ENSG00000105707	intron_variant
1	9241839	G	A	1	9181780	CSF1R	P07333	rs79412885	0.0693049	-0.14008	0.0115851	32.9309	1.17247e-33	-	LNCTAM34A	ENSG00000234546	upstream_gene_variant
2	99365644	C	G	2	98749181	CSF1R	P07333	rs13012495	0.398777	-0.0453949	0.00595223	13.6177	2.41157e-14	-	-	-	regulatory_region_variant
2	134966562	C	A	2	134208991	CSF1R	P07333	rs62165726	0.0365863	-0.367875	0.0154535	124.532	2.93765e-125	-	MGAT5	ENSG00000152127	intron_variant,non_coding_transcript_variant
2	203608349	C	CAAAT	2	202743626	CSF1R	P07333	rs111772691	0.342953	0.0478646	0.00623744	13.7772	1.67032e-14	-	FAM117B	ENSG00000138439	intron_variant
3	98698414	A	G	3	98979570	CSF1R	P07333	rs9821965	0.391169	-0.12516	0.00594024	97.8233	1.5021e-98	-	LINC00973	ENSG00000240476	upstream_gene_variant
3	143097979	C	T	3	143379137	CSF1R	P07333	rs7650457	0.829899	0.0897544	0.00776228	30.197	6.35331e-31	-	SLC9A9-AS2	ENSG00000244493	upstream_gene_variant
3	186780913	T	G	3	187063125	CSF1R	P07333	rs28460831	0.0767281	0.0863721	0.0115989	13.0186	9.58076e-14	-	ST6GAL1	ENSG00000073849	intron_variant
4	100065509	T	G	4	99144358	CSF1R	P07333	rs1800759	0.604562	-0.0432696	0.0059333	12.5173	3.03879e-13	-	ADH4	ENSG00000198099	upstream_gene_variant
5	131832687	C	T	5	132496995	CSF1R	P07333	rs2706386	0.653152	0.048542	0.00621044	14.264	5.44503e-15	-	IRF1	ENSG00000125347	intron_variant
5	149460542	A	C	5	150080979	CSF1R	P07333	rs56048668	0.0058371	-1.50454	0.0384358	334.417	0	CSF1R	CSF1R	ENSG00000182578	missense_variant
6	32597379	T	C	6	32629602	CSF1R	P07333	rs1281944	0.120416	0.0811053	0.00934601	17.3952	4.02532e-18	-	HLA-DQA1	ENSG00000196735	intron_variant
8	9187242	A	G	8	9329732	CSF1R	P07333	rs1461729	0.898986	-0.0927208	0.00954878	21.5642	2.72772e-22	-	PPP1R3B-DT	ENSG00000248538	intron_variant,non_coding_transcript_variant
9	33117965	C	T	9	33117967	CSF1R	P07333	rs7865362	0.375738	0.0903711	0.00607838	49.2719	5.34687e-50	-	B4GALT1	ENSG00000086062	intron_variant
9	136145907	G	GA	9	133270497	CSF1R	P07333	rs34357864	0.327175	0.0947548	0.00615953	52.6749	2.11398e-53	-	ABO	ENSG00000175164	intron_variant
9	139985159	C	T	9	137090707	CSF1R	P07333	-	0.765496	0.0577739	0.00684688	16.491	3.22849e-17	-	MAN1B1-DT	ENSG00000268996	upstream_gene_variant
11	60152584	G	A	11	60385111	CSF1R	P07333	rs950802	0.317555	0.0513479	0.00618726	15.9787	1.05027e-16	-	MS4A7	ENSG00000166927	synonymous_variant
11	126239285	C	G	11	126369390	CSF1R	P07333	rs7103461	0.138615	-0.118966	0.00839331	44.8762	1.32984e-45	-	ST3GAL4	ENSG00000110080	intron_variant
11	134268110	C	T	11	134398216	CSF1R	P07333	rs76369658	0.141594	0.0635215	0.00831836	13.6506	2.23563e-14	-	B3GAT1	ENSG00000109956	intron_variant
12	111884608	T	C	12	111446804	CSF1R	P07333	rs3184504	0.539073	-0.100936	0.00587787	65.3683	4.28253e-66	-	SH2B3	ENSG00000111252	missense_variant
12	121330365	C	A	12	120892562	CSF1R	P07333	rs1168948	0.489895	0.0504701	0.00574864	17.7846	1.6421e-18	-	SPPL3	ENSG00000157837	intron_variant
13	28604007	T	C	13	28029870	CSF1R	P07333	rs76428106	0.012679	0.193346	0.0266606	12.3869	4.10299e-13	-	FLT3	ENSG00000122025	intron_variant
16	72079657	C	T	16	72045758	CSF1R	P07333	rs77303550	0.190259	-0.0509882	0.00733209	11.4501	3.54732e-12	-	-	ENSG00000289937	upstream_gene_variant
17	7069412	G	A	17	7166093	CSF1R	P07333	rs186021206	0.00600938	1.52883	0.041179	300.978	1.05196e-301	-	-	-	intergenic_variant
17	57993161	A	T	17	59915800	CSF1R	P07333	rs12941139	0.470504	-0.0421887	0.00590597	12.0407	9.10542e-13	-	RPS29P21	ENSG00000241913	downstream_gene_variant
17	74473212	C	T	17	76477130	CSF1R	P07333	rs61267327	0.0247593	-0.133658	0.0185928	12.1844	6.54034e-13	-	RHBDF2	ENSG00000129667	intron_variant
19	49206674	G	A	19	48703417	CSF1R	P07333	rs601338	0.500835	0.0566383	0.00578386	21.9162	1.21283e-22	-	FUT2	ENSG00000176920	stop_gained
19	55824332	T	G	19	55312964	CSF1R	P07333	rs7246479	0.523708	0.0434474	0.0058316	13.031	9.31108e-14	-	TMEM150B	ENSG00000180061	missense_variant
22	44324727	C	G	22	43928847	CSF1R	P07333	rs738409	0.214905	0.0663405	0.00696422	20.7862	1.63606e-21	-	PNPLA3	ENSG00000100344	missense_variant
2	102966783	T	C	2	102350323	CSF2	P04141	rs1861246	0.773866	-0.0568092	0.00740343	13.7759	1.67533e-14	-	IL1RL1	ENSG00000115602	intron_variant
2	111807677	G	A	2	111050100	CSF2	P04141	rs2009581	0.273734	-0.0767041	0.00695092	27.5871	2.58762e-28	-	MIR4435-2HG	ENSG00000172965	intron_variant,non_coding_transcript_variant
5	131411460	T	C	5	132075767	CSF2	P04141	rs25882	0.213396	0.243184	0.00759459	224.25	5.62341e-225	CSF2	CSF2	ENSG00000164400	missense_variant
6	32594420	A	C	6	32626643	CSF2	P04141	rs73728637	0.269092	0.0575025	0.00702968	15.5468	2.83923e-16	-	HLA-DQA1	ENSG00000196735	upstream_gene_variant
10	81046265	T	C	10	79286508	CSF2	P04141	rs1250567	0.463643	-0.0490362	0.00625177	14.3586	4.37925e-15	-	ZMIZ1	ENSG00000108175	intron_variant
12	112007756	C	T	12	111569952	CSF2	P04141	rs653178	0.538564	-0.0444195	0.00629126	11.7802	1.65882e-12	-	ATXN2	ENSG00000204842	intron_variant
19	8782425	A	ATTAG	19	8672590	CSF2	P04141	rs149809017	0.242675	-0.0619291	0.00727877	16.7528	1.76685e-17	-	NFILZ	ENSG00000268480	intron_variant
17	7106378	G	A	17	7203059	CSF2RA	P15509	rs200489612	0.0048547	0.53612	0.0483005	27.9	1.25893e-28	-	DLG4	ENSG00000132535	splice_polypyrimidine_tract_variant,intron_variant
9	136131322	G	T	9	133255935	CSF2RB	P32927	rs8176746	0.0712914	0.0876521	0.00755509	30.3938	4.03831e-31	-	ABO	ENSG00000175164	missense_variant
12	69732105	T	C	12	69338325	CSF2RB	P32927	rs4761234	0.47356	0.0328244	0.00391396	16.3003	5.00841e-17	-	-	-	TF_binding_site_variant
12	111865049	C	G	12	111427245	CSF2RB	P32927	rs7310615	0.539434	-0.0412782	0.00398128	24.4604	3.46418e-25	-	SH2B3	ENSG00000111252	intron_variant
17	7106378	G	A	17	7203059	CSF2RB	P32927	rs200489612	0.00485174	0.31138	0.0302937	24.0561	8.7882e-25	-	DLG4	ENSG00000132535	splice_polypyrimidine_tract_variant,intron_variant
17	38138995	G	C	17	39982742	CSF2RB	P32927	rs11655264	0.459922	-0.034904	0.00388761	18.5606	2.75043e-19	-	GSDMA	ENSG00000167914	downstream_gene_variant
22	37331305	A	G	22	36935263	CSF2RB	P32927	rs2239749	0.453461	-1.11173	0.00628264	6801.76	0	CSF2RB	CSF2RB	ENSG00000100368	intron_variant
1	36943916	C	G	1	36478315	CSF3	P09919	rs3917932	0.577798	-0.168383	0.0061783	162.827	1.48936e-163	-	CSF3R	ENSG00000119535	intron_variant
1	159174683	T	C	1	159204893	CSF3	P09919	rs2814778	0.0281732	0.335523	0.0462487	12.3954	4.02346e-13	-	CADM3-AS1	ENSG00000225670	upstream_gene_variant
6	31319923	C	G	6	31352146	CSF3	P09919	rs36057735	0.194634	0.067199	0.00763686	17.8612	1.37658e-18	-	MIR6891	ENSG00000277402	downstream_gene_variant
7	28724374	G	T	7	28684757	CSF3	P09919	rs56388170	0.299231	-0.0509091	0.00669701	13.5344	2.92146e-14	-	CREB5	ENSG00000146592	intron_variant
7	92408370	C	T	7	92779056	CSF3	P09919	rs445	0.101621	0.0695113	0.00998547	11.472	3.37287e-12	-	CDK6	ENSG00000105810	intron_variant
11	308314	T	C	11	308314	CSF3	P09919	rs14408	0.389501	-0.0657139	0.00636398	24.2692	5.38022e-25	-	IFITM2	ENSG00000185201	missense_variant
17	38136026	G	T	17	39979773	CSF3	P09919	rs9898547	0.456805	-0.0756909	0.00605601	35.1187	7.60852e-36	CSF3	GSDMA	ENSG00000167914	downstream_gene_variant
19	44153100	A	G	19	43648948	CSF3	P09919	rs4760	0.148593	0.0638512	0.00845781	13.3592	4.37321e-14	-	PLAUR	ENSG00000011422	missense_variant
1	36933317	C	T	1	36467716	CSF3R	Q99062	rs3917999	0.0122489	1.09206	0.0285048	320.403	0	CSF3R	MRPS15	ENSG00000116898	upstream_gene_variant
1	109817590	G	T	1	109274968	CSF3R	Q99062	rs12740374	0.221705	-0.0501282	0.00742826	10.8251	1.49589e-11	-	PSRC1	ENSG00000134222	downstream_gene_variant
2	62535988	A	C	2	62308853	CSF3R	Q99062	rs11125915	0.652455	0.0512848	0.00640527	14.9286	1.17869e-15	-	-	ENSG00000228541	intron_variant,non_coding_transcript_variant
3	187460099	G	A	3	187742311	CSF3R	Q99062	rs3774298	0.681803	0.0490499	0.00675347	12.4216	3.78791e-13	-	BCL6	ENSG00000113916	intron_variant
6	31319222	C	T	6	31351445	CSF3R	Q99062	rs9266059	0.523426	0.0614502	0.00610349	23.1164	7.64892e-24	-	MIR6891	ENSG00000277402	downstream_gene_variant
6	88412786	A	G	6	87703068	CSF3R	Q99062	rs2787927	0.530399	-0.0481023	0.0061214	14.4087	3.90211e-15	-	AKIRIN2	ENSG00000135334	upstream_gene_variant
7	6502367	T	C	7	6462736	CSF3R	Q99062	rs6796	0.279515	0.0581003	0.00675604	17.0976	7.9873e-18	-	KDELR2	ENSG00000136240	3_prime_UTR_variant
7	92408370	C	T	7	92779056	CSF3R	Q99062	rs445	0.101996	-0.0771678	0.0100193	13.8729	1.33999e-14	-	CDK6	ENSG00000105810	intron_variant
8	130604563	G	A	8	129592317	CSF3R	Q99062	rs13277237	0.566278	-0.0551994	0.00614744	18.5645	2.72584e-19	-	CCDC26	ENSG00000229140	intron_variant,non_coding_transcript_variant
11	113958142	GT	G	11	114087420	CSF3R	Q99062	rs745502811	0.440711	0.0435684	0.00614241	11.8821	1.3119e-12	-	ZBTB16	ENSG00000109906	intron_variant
11	126181592	G	A	11	126311697	CSF3R	Q99062	rs3862627	0.23202	0.141984	0.00722271	85.3058	4.94538e-86	-	DCPS	ENSG00000110063	intron_variant
12	111910219	A	G	12	111472415	CSF3R	Q99062	rs10774625	0.526274	-0.0789999	0.00617409	36.7596	1.7394e-37	-	ATXN2	ENSG00000204842	intron_variant
17	7069412	G	A	17	7166093	CSF3R	Q99062	rs186021206	0.00599215	0.650722	0.0432433	50.4484	3.56123e-51	-	-	-	intergenic_variant
17	38150492	T	C	17	39994239	CSF3R	Q99062	rs3826331	0.605406	-0.120188	0.00621043	82.7131	1.93598e-83	-	PSMD3	ENSG00000108344	intron_variant
20	4115638	G	A	20	4134991	CSF3R	Q99062	rs76804346	0.00325141	0.421923	0.0615677	11.1408	7.23103e-12	-	SMOX	ENSG00000088826	intron_variant,non_coding_transcript_variant
2	204742934	G	T	2	203878211	CSNK1D	P48730	rs11571302	0.471196	-0.0448727	0.00626208	12.1116	7.73393e-13	-	CTLA4	ENSG00000163599	downstream_gene_variant
6	32580591	G	C	6	32612814	CSNK1D	P48730	rs7449585	0.260134	0.0693166	0.00713458	21.5871	2.58762e-22	-	-	-	intergenic_variant
7	17441728	C	A	7	17402104	CSNK1D	P48730	rs78484938	0.0378905	-0.116769	0.0165064	11.823	1.50314e-12	-	LINC02889	ENSG00000236039	downstream_gene_variant
8	81264052	TC	T	8	80351817	CSNK1D	P48730	rs57944858	0.589108	0.0490921	0.00648197	13.4402	3.62911e-14	-	-	ENSG00000253237	downstream_gene_variant
1	248039451	C	T	1	247876149	CSNK2A1	P68400	rs3811444	0.325927	-0.0454187	0.00650807	11.5263	2.97646e-12	-	TRIM58	ENSG00000162722	missense_variant
3	56849749	T	C	3	56815721	CSNK2A1	P68400	rs1354034	0.589019	0.0456109	0.0062076	12.6951	2.0179e-13	-	ARHGEF3	ENSG00000163947	intron_variant,non_coding_transcript_variant
10	65104500	A	G	10	63344740	CSNK2A1	P68400	rs7896518	0.422591	0.0489824	0.00620238	14.5453	2.84905e-15	-	JMJD1C	ENSG00000171988	intron_variant
14	92241352	A	C	14	91775008	CSNK2A1	P68400	rs61269268	0.16953	0.134626	0.00812977	60.8652	1.36395e-61	-	TC2N	ENSG00000165929	downstream_gene_variant
18	43856297	G	A	18	46276334	CSNK2A1	P68400	rs718515	0.53813	-0.0433764	0.00619394	11.6013	2.50438e-12	-	-	-	intergenic_variant
19	45411941	T	C	19	44908684	CSNK2A1	P68400	rs429358	0.1588	0.218543	0.00827025	153.153	7.03072e-154	-	APOE	ENSG00000130203	missense_variant
1	110470764	G	A	1	109928142	CSPG4	Q6UVK1	rs333947	0.147607	-0.0814475	0.00806941	23.2283	5.91153e-24	-	CSF1	ENSG00000184371	intron_variant
1	161630556	G	A	1	161660766	CSPG4	Q6UVK1	rs377188082	0.13244	0.0697355	0.00884973	14.4848	3.27491e-15	-	FCGR2B	ENSG00000072694	upstream_gene_variant
2	27730940	T	C	2	27508073	CSPG4	Q6UVK1	rs1260326	0.615756	0.0514335	0.00590545	17.5154	3.05211e-18	-	GCKR	ENSG00000084734	missense_variant,splice_region_variant
2	62602438	A	G	2	62375303	CSPG4	Q6UVK1	rs12995151	0.208075	0.0521098	0.00708847	12.7072	1.96246e-13	-	-	ENSG00000228541	intron_variant,non_coding_transcript_variant
3	52567617	A	G	3	52533601	CSPG4	Q6UVK1	rs66782572	0.530083	0.104305	0.00577548	72.1821	6.57506e-73	-	NT5DC2	ENSG00000168268	missense_variant
3	58461526	C	CT	3	58475799	CSPG4	Q6UVK1	rs34901796	0.603867	0.0511394	0.00597479	16.9444	1.13658e-17	-	-	-	intergenic_variant
3	132192632	A	G	3	132473788	CSPG4	Q6UVK1	rs113408797	0.0862507	-0.0881765	0.0102458	17.1214	7.56136e-18	-	DNAJC13	ENSG00000138246	intron_variant
3	186648411	C	T	3	186930622	CSPG4	Q6UVK1	rs2041965	0.346028	-0.0446988	0.00602188	12.9403	1.14736e-13	-	ST6GAL1	ENSG00000073849	5_prime_UTR_variant
5	39435433	G	A	5	39435331	CSPG4	Q6UVK1	rs73080552	0.112801	-0.0640096	0.00907441	11.7594	1.7402e-12	-	DAB2	ENSG00000153071	intron_variant
6	31335575	A	C	6	31367798	CSPG4	Q6UVK1	rs2844572	0.325561	-0.0427353	0.00614143	11.4637	3.43795e-12	-	RNU6-283P	ENSG00000201658	upstream_gene_variant
6	139274875	T	C	6	138953738	CSPG4	Q6UVK1	rs9399262	0.170366	0.0564989	0.00764305	12.8403	1.44444e-13	-	REPS1	ENSG00000135597	intron_variant
7	2296552	A	G	7	2256917	CSPG4	Q6UVK1	rs144787122	0.00352927	0.327468	0.0482868	10.9254	1.18741e-11	-	SNX8	ENSG00000106266	missense_variant
7	17908130	T	A	7	17868507	CSPG4	Q6UVK1	rs2389858	0.504432	-0.0652565	0.00574948	29.1298	7.41652e-30	-	SNX13	ENSG00000071189	splice_polypyrimidine_tract_variant,intron_variant
10	17875857	T	G	10	17833858	CSPG4	Q6UVK1	rs56278466	0.65906	0.0570025	0.00601968	20.5504	2.81579e-21	-	MRC1	ENSG00000260314	intron_variant
12	104147207	A	G	12	103753429	CSPG4	Q6UVK1	rs3751198	0.606498	0.045495	0.00594512	13.7052	1.97151e-14	-	STAB2	ENSG00000136011	intron_variant
13	74108587	T	G	13	73534450	CSPG4	Q6UVK1	rs1028883	0.573042	-0.0544735	0.00584606	19.926	1.18577e-20	-	LINC00393	ENSG00000224853	intron_variant,non_coding_transcript_variant
15	43820717	C	T	15	43528519	CSPG4	Q6UVK1	rs55707100	0.0248896	-0.131398	0.0183606	12.0822	8.27561e-13	-	MAP1A	ENSG00000166963	missense_variant
15	75969335	C	T	15	75676994	CSPG4	Q6UVK1	rs77237106	0.166735	-0.135924	0.00772361	68.5972	2.52813e-69	CSPG4	CSPG4	ENSG00000173546	missense_variant
17	7069412	G	A	17	7166093	CSPG4	Q6UVK1	rs186021206	0.00601199	0.398355	0.0406913	21.9043	1.24652e-22	-	-	-	intergenic_variant
2	162924483	C	G	2	162067973	CSPG5	O95196	rs5022713	0.361986	0.0522245	0.00659735	14.6103	2.45301e-15	-	DPP4	ENSG00000197635	intron_variant
2	179554305	C	T	2	178689578	CSRP3	P50461	rs2244492	0.380518	0.0498909	0.00639718	14.2044	6.24597e-15	-	TTN	ENSG00000155657	missense_variant
10	121419487	C	G	10	119659975	CSRP3	P50461	rs17099139	0.272557	0.0477861	0.00694166	11.235	5.82103e-12	-	BAG3	ENSG00000151929	intron_variant
11	22255486	G	A	11	22233940	CSRP3	P50461	rs12574283	0.689297	0.0633408	0.00680267	19.8981	1.26445e-20	-	ANO5	ENSG00000171714	intron_variant
1	104364878	G	A	1	103822256	CST1	P01037	rs72694438	0.205706	-0.0691403	0.00715084	21.3883	4.08978e-22	-	-	-	intergenic_variant
1	202184600	C	T	1	202215472	CST1	P01037	rs6686987	0.394068	-0.0978976	0.00587966	61.5208	3.01439e-62	-	LGR6	ENSG00000133067	intron_variant
1	207119853	C	A	1	206946508	CST1	P01037	rs2275529	0.272471	0.0455461	0.0065018	11.6078	2.46718e-12	-	PIGR	ENSG00000162896	upstream_gene_variant
1	216991932	G	T	1	216818590	CST1	P01037	rs2576233	0.245719	0.047748	0.00667229	12.0811	8.2966e-13	-	ESRRG	ENSG00000196482	intron_variant
4	71248797	C	T	4	70383080	CST1	P01037	rs62322496	0.0608337	-0.0979538	0.0120964	15.2521	5.59629e-16	-	SMR3B	ENSG00000171201	upstream_gene_variant
5	134511366	G	T	5	135175676	CST1	P01037	rs4976271	0.593641	-0.0754556	0.00587863	36.9845	1.03633e-37	-	PITX1-AS1	ENSG00000224186	intron_variant,non_coding_transcript_variant
7	26075724	T	TTTTTG	7	26036104	CST1	P01037	rs147013378	0.123235	0.0650157	0.00922652	11.7368	1.83316e-12	-	-	-	intergenic_variant
11	34768003	T	C	11	34746456	CST1	P01037	rs11602909	0.531803	0.066081	0.00584484	28.911	1.22744e-29	-	-	ENSG00000270491	downstream_gene_variant
12	11069522	A	T	12	10916923	CST1	P01037	rs10772388	0.746152	0.142604	0.00660472	102.664	2.1677e-103	-	-	ENSG00000275778	intron_variant
14	37234963	G	C	14	36765758	CST1	P01037	rs712325	0.558778	0.0671576	0.00578892	30.3904	4.07005e-31	-	SLC25A21	ENSG00000183032	intron_variant
15	63639644	T	G	15	63347445	CST1	P01037	rs67020211	0.532882	-0.0839786	0.00580937	46.6369	2.30728e-47	-	CA12	ENSG00000074410	intron_variant
16	84447700	C	G	16	84414094	CST1	P01037	rs247810	0.146981	-0.0566721	0.00818145	11.3664	4.3013e-12	-	ATP2C2	ENSG00000064270	intron_variant
19	49206674	G	A	19	48703417	CST1	P01037	rs601338	0.500143	0.0663502	0.0057633	29.9428	1.14078e-30	-	FUT2	ENSG00000176920	stop_gained
20	23728873	C	T	20	23748236	CST1	P01037	rs4549181	0.307582	-0.570915	0.00687166	1500.92	0	CST1	CST1	ENSG00000170373	intron_variant
4	77412140	G	A	4	76490987	CST3	P01034	rs13146355	0.438782	0.062112	0.00560843	27.779	1.66341e-28	-	SHROOM3	ENSG00000138771	intron_variant
7	1285195	A	T	7	1245559	CST3	P01034	rs10277115	0.739491	0.0473402	0.00647004	12.5954	2.53863e-13	-	-	-	regulatory_region_variant
7	151413194	T	C	7	151716108	CST3	P01034	rs10224210	0.272372	0.0558616	0.0062345	18.4888	3.24489e-19	-	PRKAG2	ENSG00000106617	intron_variant
12	111884608	T	C	12	111446804	CST3	P01034	rs3184504	0.539322	-0.0456345	0.00564162	15.2204	6.02005e-16	-	SH2B3	ENSG00000111252	missense_variant
16	20355811	A	G	16	20344489	CST3	P01034	rs34262842	0.158455	-0.0551901	0.00761251	12.3798	4.17061e-13	-	UMOD	ENSG00000169344	intron_variant
20	23612737	C	T	20	23632100	CST3	P01034	rs911119	0.771	0.306717	0.00677028	447.429	0	CST3	CST3	ENSG00000101439	downstream_gene_variant
1	104124556	T	C	1	103581934	CST5	P28325	rs113630435	0.039228	0.103292	0.0124691	15.9234	1.19289e-16	-	AMY2B	ENSG00000240038	downstream_gene_variant
1	202192624	A	G	1	202223496	CST5	P28325	rs4950836	0.404829	-0.0504732	0.00498823	23.3395	4.57615e-24	-	LGR6	ENSG00000133067	intron_variant
1	207113679	T	C	1	206940334	CST5	P28325	rs291091	0.464834	0.0613316	0.00493477	34.7374	1.83063e-35	-	PIGR	ENSG00000162896	intron_variant
1	216991932	G	T	1	216818590	CST5	P28325	rs2576233	0.244686	0.0553702	0.00566551	21.8335	1.46724e-22	-	ESRRG	ENSG00000196482	intron_variant
1	226915325	A	G	1	226727624	CST5	P28325	rs835664	0.460599	0.0382915	0.00487329	14.4066	3.92103e-15	-	ITPKB	ENSG00000143772	intron_variant
3	18857812	T	C	3	18816320	CST5	P28325	rs7428376	0.226379	-0.0561026	0.00579962	21.4081	3.90751e-22	-	SATB1-AS1	ENSG00000228956	intron_variant,non_coding_transcript_variant
4	23875834	C	T	4	23874211	CST5	P28325	rs10028665	0.27381	-0.0562421	0.00547577	24.0217	9.51262e-25	-	PPARGC1A	ENSG00000109819	intron_variant
4	71230626	C	T	4	70364909	CST5	P28325	rs17148851	0.0608749	-0.0828892	0.0102312	15.2658	5.42251e-16	-	SMR3A	ENSG00000109208	intron_variant
5	44318532	C	A	5	44318430	CST5	P28325	rs980510	0.34063	0.0352826	0.00514347	11.1611	6.90081e-12	-	FGF10	ENSG00000070193	intron_variant
5	134511366	G	T	5	135175676	CST5	P28325	rs4976271	0.593895	-0.0632829	0.00496582	36.4711	3.37987e-37	-	PITX1-AS1	ENSG00000224186	intron_variant,non_coding_transcript_variant
6	7060902	C	T	6	7060669	CST5	P28325	rs592377	0.780796	0.0430221	0.00603455	11.9962	1.00879e-12	-	-	-	regulatory_region_variant
11	18639363	T	C	11	18617816	CST5	P28325	rs4237722	0.742783	-0.0375686	0.00558241	10.7699	1.69863e-11	-	SPTY2D1	ENSG00000179119	intron_variant
11	34872901	G	T	11	34851354	CST5	P28325	rs17711539	0.358091	0.0551645	0.00510159	26.5256	2.98126e-27	-	APIP	ENSG00000149089	downstream_gene_variant
12	11120926	T	C	12	10968327	CST5	P28325	rs7312169	0.243626	-0.178428	0.00576743	209.422	3.78443e-210	-	TAS2R15P	ENSG00000212125	upstream_gene_variant
14	37258704	T	C	14	36789499	CST5	P28325	rs2774036	0.412968	0.0421555	0.00492065	16.974	1.0617e-17	-	SLC25A21	ENSG00000183032	intron_variant
15	63639644	T	G	15	63347445	CST5	P28325	rs67020211	0.532557	-0.0626527	0.00491336	36.5146	3.05774e-37	-	CA12	ENSG00000074410	intron_variant
17	53346760	C	T	17	55269399	CST5	P28325	rs79401775	0.144606	-0.0570613	0.00694584	15.674	2.11836e-16	-	HLF	ENSG00000108924	intron_variant
19	49206674	G	A	19	48703417	CST5	P28325	rs601338	0.501158	0.0938314	0.00488493	81.5015	3.15137e-82	-	FUT2	ENSG00000176920	stop_gained
20	23860178	A	G	20	23879541	CST5	P28325	rs1799841	0.445752	0.712956	0.0059942	3074.14	0	CST5	CST5	ENSG00000170367	missense_variant
20	30155127	C	T	20	31567324	CST5	P28325	rs545804263	0.00674812	0.282291	0.0372125	13.4813	3.30141e-14	-	HM13-IT1	ENSG00000235313	downstream_gene_variant
1	8207579	G	C	1	8147519	CST6	Q15828	rs80293268	0.045967	-0.385173	0.0146334	151.962	1.09144e-152	-	-	-	intergenic_variant
1	155184975	A	G	1	155215184	CST6	Q15828	rs2990223	0.603438	-0.0514961	0.00594693	17.3235	4.74788e-18	-	MTX1	ENSG00000173171	downstream_gene_variant
1	218853571	A	T	1	218680229	CST6	Q15828	rs28734002	0.34071	0.0700728	0.00612864	29.5469	2.83857e-30	-	-	-	regulatory_region_variant
2	27730940	T	C	2	27508073	CST6	Q15828	rs1260326	0.615752	0.0564172	0.00595243	20.5864	2.59179e-21	-	GCKR	ENSG00000084734	missense_variant,splice_region_variant
2	60523559	A	G	2	60296424	CST6	Q15828	rs907573	0.595633	0.0440339	0.00597638	12.7614	1.73221e-13	-	-	-	intergenic_variant
2	70543386	T	C	2	70316254	CST6	Q15828	rs1382457	0.401556	-0.0426165	0.00592272	12.2058	6.22587e-13	-	-	-	intergenic_variant
2	162930725	T	G	2	162074215	CST6	Q15828	rs13015258	0.621436	0.0520323	0.0059813	17.4758	3.34349e-18	-	TIMM8AP1	ENSG00000231445	downstream_gene_variant
2	219755011	T	A	2	218890289	CST6	Q15828	rs121908120	0.0262559	-0.183194	0.018286	22.8972	1.26707e-23	-	WNT10A	ENSG00000135925	missense_variant
3	12189510	T	A	3	12148010	CST6	Q15828	rs308958	0.867115	0.0648688	0.00850379	13.6234	2.38013e-14	-	SYN2	ENSG00000157152	intron_variant
3	181520166	T	C	3	181802378	CST6	Q15828	rs833270	0.624789	0.0443329	0.00595989	12.9922	1.01812e-13	-	SOX2-OT	ENSG00000242808	intron_variant,non_coding_transcript_variant
4	75480180	A	T	4	74444689	CST6	Q15828	rs75990859	0.418575	0.0540459	0.00586412	19.5124	3.07326e-20	-	AREG	ENSG00000109321	upstream_gene_variant
4	107769934	C	T	4	106848777	CST6	Q15828	rs7663915	0.142084	0.0784433	0.00829011	20.521	3.01301e-21	-	-	ENSG00000286147	intron_variant,non_coding_transcript_variant
5	78433572	G	A	5	79137749	CST6	Q15828	rs114964313	0.313732	0.0549414	0.0065138	16.4785	3.32277e-17	-	DMGDH	ENSG00000132837	intron_variant,non_coding_transcript_variant
5	139532538	T	C	5	140152953	CST6	Q15828	rs155942	0.713905	-0.0547059	0.00643743	16.7151	1.92708e-17	-	-	ENSG00000254363	upstream_gene_variant
6	1683711	T	C	6	1683477	CST6	Q15828	rs2814819	0.897192	-0.0727059	0.00953828	13.6043	2.48714e-14	-	GMDS	ENSG00000112699	intron_variant
8	13223259	C	T	8	13365750	CST6	Q15828	rs73205715	0.1545	0.0550718	0.0079838	11.2777	5.27594e-12	-	DLC1	ENSG00000164741	intron_variant
8	22601427	T	G	8	22743914	CST6	Q15828	rs17676443	0.638153	0.0456484	0.00601638	13.4861	3.26513e-14	-	PEBP4	ENSG00000134020	intron_variant
10	54334653	G	C	10	52574893	CST6	Q15828	rs7905367	0.77692	0.0830605	0.00706614	31.1754	6.67729e-32	-	LNCAROD	ENSG00000231131	intron_variant,non_coding_transcript_variant
10	64626751	T	TTAAAGTA	10	62866991	CST6	Q15828	rs113867149	0.591292	-0.0547668	0.00590105	19.7744	1.68112e-20	-	-	ENSG00000289487	intron_variant,non_coding_transcript_variant
11	65770312	TAGAG	T	11	66002841	CST6	Q15828	-	0.0268759	0.582727	0.0180612	227.651	2.23357e-228	CST6	EIF1AD	ENSG00000175376	upstream_gene_variant
15	67379222	A	G	15	67086884	CST6	Q15828	rs12911469	0.497033	0.0406488	0.00578434	11.6769	2.10426e-12	-	SMAD3	ENSG00000166949	intron_variant
15	90734426	C	T	15	90191194	CST6	Q15828	rs34560261	0.162564	-0.121952	0.00798339	51.9545	1.11045e-52	-	SEMA4B	ENSG00000185033	intron_variant
16	11212681	A	G	16	11118824	CST6	Q15828	rs9927527	0.358149	-0.0412463	0.00603556	11.0828	8.26418e-12	-	CLEC16A	ENSG00000038532	intron_variant
16	20361950	C	T	16	20350628	CST6	Q15828	rs36060036	0.159015	-0.0573139	0.00792569	12.3206	4.77969e-13	-	UMOD	ENSG00000169344	intron_variant
18	78007784	T	C	18	80249901	CST6	Q15828	rs12970236	0.582481	0.0436505	0.00589544	12.8793	1.32038e-13	-	PARD6G	ENSG00000178184	upstream_gene_variant
22	24667049	C	T	22	24271081	CST6	Q15828	rs149161616	0.0500453	0.0964831	0.0137306	11.6753	2.11203e-12	-	SPECC1L	ENSG00000100014	intron_variant
X	66595134	T	A	23	67375292	CST6	Q15828	rs2497951	0.18778	0.0536978	0.00638403	16.3919	4.05602e-17	-	-	ENSG00000226280	non_coding_transcript_exon_variant
1	42568171	T	TCTATGC	1	42102500	CST7	O76096	rs141052480	0.00196767	0.396559	0.0575993	11.2375	5.78762e-12	-	-	-	intergenic_variant
1	150748134	C	CTTATTTTATT	1	150775658	CST7	O76096	rs143634417	0.19984	-0.041038	0.00603863	10.9681	1.07622e-11	-
4	114000721	C	T	4	113079565	CST7	O76096	rs142935261	0.000786267	0.662994	0.0952494	11.4701	3.38766e-12	-	ANK2	ENSG00000145362	intron_variant
5	88180196	T	C	5	88884379	CST7	O76096	rs114694170	0.0562342	0.117797	0.0105495	28.2239	5.97173e-29	-	MEF2C	ENSG00000081189	upstream_gene_variant
6	31415876	TG	T	6	31448099	CST7	O76096	-	0.289776	0.0501063	0.00532536	20.3002	5.00956e-21	-	LINC01149	ENSG00000230174	downstream_gene_variant
7	152343055	C	G	7	152645970	CST7	O76096	rs3218558	0.00238146	0.368678	0.0519072	11.9122	1.22405e-12	-	XRCC2	ENSG00000196584	3_prime_UTR_variant
8	106581528	A	T	8	105569300	CST7	O76096	rs6993770	0.29184	-0.147166	0.0052945	169.314	4.85289e-170	-	ZFPM2	ENSG00000169946	intron_variant
9	137848925	GTGTGTCTGTGTGCATT	G	9	134957079	CST7	O76096	-	0.243294	0.0480517	0.00569781	16.4738	3.35892e-17	-	-	-	intergenic_variant
10	65077994	C	G	10	63318234	CST7	O76096	rs7090111	0.412695	-0.0608429	0.00488393	34.8968	1.26824e-35	-	JMJD1C	ENSG00000171988	intron_variant
10	104337938	G	A	10	102578181	CST7	O76096	rs113422568	0.31549	0.0874481	0.00520157	62.6993	1.99848e-63	-	RPL23AP58	ENSG00000228657	upstream_gene_variant
11	72945341	C	T	11	73234296	CST7	O76096	rs2511241	0.927696	0.0822678	0.00926038	18.1898	6.45952e-19	-	P2RY2	ENSG00000175591	missense_variant
12	54685880	C	T	12	54292096	CST7	O76096	rs35979828	0.0673598	-0.0954168	0.0096068	22.5207	3.01509e-23	-	NFE2	ENSG00000123405	downstream_gene_variant
12	102190521	C	T	12	101796743	CST7	O76096	rs117566084	0.00909554	0.283529	0.0252173	28.6028	2.49574e-29	-	GNPTAB	ENSG00000111670	missense_variant
12	111884608	T	C	12	111446804	CST7	O76096	rs3184504	0.539026	-0.069905	0.00490111	45.4299	3.71621e-46	-	SH2B3	ENSG00000111252	missense_variant
14	93652974	G	T	14	93186629	CST7	O76096	rs145078947	0.00236934	0.39724	0.0493195	15.0977	7.98546e-16	-	TMEM251	ENSG00000153485	missense_variant
16	85415734	T	C	16	85382128	CST7	O76096	rs4783186	0.871057	-0.0698409	0.0071248	21.9593	1.09825e-22	-	GSE1	ENSG00000131149	intron_variant
17	38156712	C	T	17	40000459	CST7	O76096	rs4794822	0.387056	0.0760609	0.00493019	52.9714	1.06807e-53	-	PSMD3	ENSG00000108344	downstream_gene_variant
20	24899906	C	T	20	24919270	CST7	O76096	rs2387362	0.770935	0.81885	0.0073381	2706.08	0	CST7	-	-	regulatory_region_variant
20	29562105	C	A	20	30327429	CST7	O76096	rs189924544	0.00501453	1.55988	0.0496772	215.698	2.00447e-216	-	FAM242A	ENSG00000231934	intron_variant,non_coding_transcript_variant
12	111865049	C	G	12	111427245	CSTB	P04080	rs7310615	0.539391	-0.0457977	0.00531503	17.1615	6.89446e-18	-	SH2B3	ENSG00000111252	intron_variant
21	45196323	CGCGCGGGGCGGG	C	21	43776442	CSTB	P04080	-	0.317182	-0.789794	0.00678164	2947.35	0	CSTB	CSTB	ENSG00000160213	upstream_gene_variant
1	27021913	G	C	1	26695422	CTBS	Q01459	rs114165349	0.0220841	0.206495	0.0201967	23.8112	1.54454e-24	-	ARID1A	ENSG00000117713	upstream_gene_variant
1	85012695	G	A	1	84547012	CTBS	Q01459	rs79723172	0.0293897	1.35452	0.0174749	1306.64	0	CTBS	CTBS	ENSG00000117151	downstream_gene_variant
2	27752871	C	T	2	27530004	CTBS	Q01459	rs6753534	0.570391	0.04185	0.00548583	13.6252	2.37028e-14	-	-	-	intergenic_variant
3	135926622	G	T	3	136207780	CTBS	Q01459	rs645040	0.770521	0.144425	0.00646093	109.953	1.11429e-110	-	-	ENSG00000244740	upstream_gene_variant
3	194063611	G	A	3	194342882	CTBS	Q01459	rs9857914	0.286136	0.0478638	0.00600244	14.8138	1.53532e-15	-	CPN2	ENSG00000178772	intron_variant
4	154208278	C	T	4	153287126	CTBS	Q01459	rs72729623	0.139977	-0.0702852	0.00779144	18.7289	1.86681e-19	-	TRIM2	ENSG00000109654	intron_variant
8	9181395	A	G	8	9323885	CTBS	Q01459	rs2169387	0.898064	-0.0794156	0.00898569	18.0113	9.74316e-19	-	PPP1R3B-DT	ENSG00000248538	intron_variant,non_coding_transcript_variant
8	18260013	A	G	8	18402503	CTBS	Q01459	rs11784251	0.709616	-0.0445471	0.00595263	13.1408	7.23103e-14	-	NAT2	ENSG00000156006	downstream_gene_variant
12	21373760	A	AG	12	21220826	CTBS	Q01459	rs111248794	0.188982	-0.0498363	0.00723887	11.2368	5.79696e-12	-	SLCO1B1	ENSG00000134538	intron_variant
12	102218899	T	C	12	101825121	CTBS	Q01459	rs10745925	0.29281	-0.308848	0.00616025	547.615	0	-	GNPTAB	ENSG00000111670	intron_variant
14	93652974	G	T	14	93186629	CTBS	Q01459	rs145078947	0.00233089	0.649706	0.0559236	30.4751	3.34888e-31	-	TMEM251	ENSG00000153485	missense_variant
15	44027885	T	C	15	43735687	CTBS	Q01459	rs139974673	0.0248096	0.262436	0.0173432	51.0013	9.97011e-52	-	RNU6-354P	ENSG00000206589	upstream_gene_variant
15	60894965	C	T	15	60602766	CTBS	Q01459	rs340029	0.62801	0.0386782	0.00560044	11.3032	4.97508e-12	-	RORA-AS1	ENSG00000245534	intron_variant,non_coding_transcript_variant
16	30993968	TCAGGAGAGGGTCCTTCCG	T	16	30982647	CTBS	Q01459	-	0.384552	-0.0431918	0.00561655	13.8326	1.47028e-14	-	HSD3B7	ENSG00000099377	upstream_gene_variant
17	44336997	C	G	17	46259631	CTBS	Q01459	rs2532351	0.401609	0.0431771	0.00564434	13.6956	2.01558e-14	-	-	ENSG00000262539	non_coding_transcript_exon_variant
17	64224775	C	T	17	66228657	CTBS	Q01459	rs8178824	0.0296564	0.132827	0.0159388	16.1054	7.84513e-17	-	APOH	ENSG00000091583	intron_variant
19	19379549	C	T	19	19268740	CTBS	Q01459	rs58542926	0.0743327	0.10129	0.0102983	22.1016	7.91407e-23	-	TM6SF2	ENSG00000213996	missense_variant
19	45411941	T	C	19	44908684	CTBS	Q01459	rs429358	0.158815	-0.0617317	0.00731978	16.4745	3.35351e-17	-	APOE	ENSG00000130203	missense_variant
20	43042364	C	T	20	44413724	CTBS	Q01459	rs1800961	0.0303015	0.166552	0.0157109	25.5306	2.94713e-26	-	HNF4A	ENSG00000101076	missense_variant
7	106372219	C	G	7	106731773	CTF1	Q16619	rs342293	0.454605	-0.0568199	0.00623061	19.1221	7.54918e-20	-	-	ENSG00000243797	intron_variant,non_coding_transcript_variant
10	64948684	T	C	10	63188924	CTF1	Q16619	rs10733789	0.307506	0.0510117	0.00677155	13.3054	4.94994e-14	-	JMJD1C	ENSG00000171988	intron_variant
12	54723028	G	A	12	54329244	CTF1	Q16619	rs6580981	0.476332	0.0479138	0.00635487	13.3269	4.71086e-14	-	COPZ1	ENSG00000111481	intron_variant
16	30987380	GT	G	16	30976059	CTF1	Q16619	-	0.63073	0.0505037	0.00648837	14.1523	7.04206e-15	CTF1	SETD1A	ENSG00000099381	intron_variant
2	27730940	T	C	2	27508073	CTHRC1	Q96CG8	rs1260326	0.615756	0.04878	0.00556204	17.7486	1.78402e-18	-	GCKR	ENSG00000084734	missense_variant,splice_region_variant
4	103188709	C	T	4	102267552	CTHRC1	Q96CG8	rs13107325	0.0711202	0.0851799	0.0105568	15.1484	7.10559e-16	-	SLC39A8	ENSG00000138821	missense_variant
8	104364637	C	G	8	103352409	CTHRC1	Q96CG8	rs827592	0.537186	-0.157248	0.00551939	177.809	1.55239e-178	CTHRC1	-	-	intergenic_variant
9	136149830	G	A	9	133274414	CTHRC1	Q96CG8	rs532436	0.182356	-0.0672284	0.00699054	21.1691	6.77485e-22	-	ABO	ENSG00000175164	intron_variant
10	20167649	A	G	10	19878720	CTHRC1	Q96CG8	rs61678916	0.285474	0.0463266	0.00598566	14.0012	9.97241e-15	-	PLXDC2	ENSG00000120594	intron_variant
11	10154234	A	G	11	10132687	CTHRC1	Q96CG8	rs10770093	0.483646	-0.0403554	0.00547089	12.7887	1.62667e-13	-	SBF2	ENSG00000133812	intron_variant
11	47422861	C	G	11	47401310	CTHRC1	Q96CG8	rs10838703	0.299133	-0.0408669	0.0059181	11.3005	5.00611e-12	-	MIR4487	ENSG00000264583	downstream_gene_variant
11	126234820	G	C	11	126364925	CTHRC1	Q96CG8	rs78689694	0.131833	-0.0614939	0.00802524	13.7393	1.82264e-14	-	ST3GAL4	ENSG00000110080	intron_variant
12	48143315	A	G	12	47749532	CTHRC1	Q96CG8	rs145878042	0.0101989	0.187485	0.0267973	11.5807	2.62603e-12	-	RAPGEF3	ENSG00000079337	missense_variant
17	7069412	G	A	17	7166093	CTHRC1	Q96CG8	rs186021206	0.00601199	0.292614	0.0383114	13.6556	2.21004e-14	-	-	-	intergenic_variant
1	22312187	A	G	1	21985694	CTRB1	P17538	rs35194649	0.227671	-0.0507418	0.00672322	13.3521	4.44529e-14	-	RNU6-1022P	ENSG00000201919	upstream_gene_variant
1	120526982	C	T	1	119984359	CTRB1	P17538	rs1493694	0.123287	-0.0656224	0.00881222	13.0193	9.56533e-14	-	NOTCH2	ENSG00000134250	intron_variant
1	199990779	A	G	1	200021651	CTRB1	P17538	rs2816941	0.235074	0.0453407	0.0066988	10.8856	1.30137e-11	-	-	-	intergenic_variant
2	67280024	G	GCA	2	67052892	CTRB1	P17538	rs541545006	0.0771247	-0.0738839	0.0106629	11.373	4.23643e-12	-	-	-	intergenic_variant
4	39394315	CT	C	4	39392695	CTRB1	P17538	rs34296809	0.210916	0.0585539	0.0070983	15.7967	1.59698e-16	-	-	-	intergenic_variant
4	110839954	C	T	4	109918798	CTRB1	P17538	rs2237041	0.336174	-0.0421086	0.00595758	11.8038	1.57109e-12	-	EGF	ENSG00000138798	intron_variant
5	158183996	A	G	5	158756988	CTRB1	P17538	rs2277041	0.171486	-0.059569	0.00749672	14.7153	1.92619e-15	-	EBF1	ENSG00000164330	intron_variant
6	7109097	C	T	6	7108864	CTRB1	P17538	rs11759956	0.531317	0.049698	0.00570312	17.5333	2.92887e-18	-	RREB1	ENSG00000124782	intron_variant
6	29522118	G	GA	6	29554341	CTRB1	P17538	rs3215532	0.245782	0.0470622	0.0065317	12.2369	5.79562e-13	-	UBD	ENSG00000213886	downstream_gene_variant
6	127452639	C	G	6	127131494	CTRB1	P17538	rs9491696	0.487566	0.066993	0.00562021	32.0311	9.30894e-33	-	RSPO3	ENSG00000146374	intron_variant
7	51015235	G	A	7	50947538	CTRB1	P17538	rs7790800	0.954038	0.130302	0.0134644	21.4251	3.75751e-22	-	-	ENSG00000228204	intron_variant,non_coding_transcript_variant
7	117066718	C	G	7	117426664	CTRB1	P17538	rs7784156	0.388088	0.0409718	0.00585119	11.599	2.51768e-12	-	ASZ1	ENSG00000154438	intron_variant
7	142463921	C	A	7	142756070	CTRB1	P17538	rs2855972	0.566196	-0.0523066	0.00567121	19.5399	2.8847e-20	-	PRSS3P1	ENSG00000250591	upstream_gene_variant
8	18729818	T	G	8	18872308	CTRB1	P17538	rs7003060	0.711127	-0.0621843	0.00619308	22.9969	1.00716e-23	-	PSD3	ENSG00000156011	missense_variant
8	129565662	G	A	8	128553416	CTRB1	P17538	rs1372993	0.118364	-0.0607232	0.00878874	11.3121	4.87416e-12	-	LINC00824	ENSG00000254275	intron_variant,non_coding_transcript_variant
9	136141870	C	T	9	133266456	CTRB1	P17538	rs2519093	0.182194	-0.0998284	0.00728349	42.0301	9.33039e-43	-	ABO	ENSG00000175164	intron_variant
10	118397894	A	G	10	116638383	CTRB1	P17538	rs4751996	0.518214	-0.0470914	0.00560184	16.374	4.22669e-17	-	PNLIPRP2	ENSG00000266200	missense_variant
11	61567753	C	A	11	61800281	CTRB1	P17538	rs174544	0.296668	0.0653433	0.00615777	25.5794	2.6339e-26	-	FEN1	ENSG00000168496	downstream_gene_variant
11	100643423	A	T	11	100772692	CTRB1	P17538	rs4121392	0.298511	-0.0626406	0.00610152	24.0005	9.98849e-25	-	ARHGAP42	ENSG00000165895	intron_variant
14	59804587	C	CT	14	59337869	CTRB1	P17538	rs554368533	0.397672	0.0393229	0.00577858	10.9953	1.01088e-11	-	DAAM1	ENSG00000100592	intron_variant
14	101306045	A	G	14	100839708	CTRB1	P17538	rs941576	0.432619	-0.0400843	0.00566557	11.8257	1.49383e-12	-	-	ENSG00000258663	intron_variant,non_coding_transcript_variant
16	75255217	A	G	16	75221319	CTRB1	P17538	rs8051363	0.722356	0.557049	0.00691016	1413.13	0	CTRB1	CTRB1	ENSG00000168925	intron_variant
16	88976477	T	C	16	88910069	CTRB1	P17538	rs1673931	0.379914	-0.0669566	0.00628947	25.7391	1.82348e-26	-	CBFA2T3	ENSG00000129993	intron_variant
17	36073320	C	A	17	37713312	CTRB1	P17538	rs17138478	0.129784	0.0635379	0.00833301	13.612	2.44343e-14	-	HNF1B	ENSG00000275410	intron_variant
21	39671476	G	A	21	38299554	CTRB1	P17538	rs2230033	0.544365	0.0494948	0.00573805	17.1959	6.36942e-18	-	KCNJ15	ENSG00000157551	missense_variant
1	15767036	C	T	1	15440540	CTRC	Q99895	rs497078	0.0993818	-0.551695	0.00961396	716.927	0	CTRC	CTRC	ENSG00000162438	synonymous_variant
1	22293970	G	A	1	21967477	CTRC	Q99895	rs11578369	0.218433	-0.0490821	0.00707175	11.4084	3.90481e-12	-	-	-	intergenic_variant
1	51062816	GT	G	1	50597144	CTRC	Q99895	-	0.437563	0.0432179	0.00584301	12.8545	1.39798e-13	-	FAF1	ENSG00000185104	intron_variant
1	110470764	G	A	1	109928142	CTRC	Q99895	rs333947	0.14743	-0.0597335	0.00810159	12.7779	1.66763e-13	-	CSF1	ENSG00000184371	intron_variant
2	67266483	T	C	2	67039351	CTRC	Q99895	rs17032925	0.0860903	-0.0787003	0.0100206	14.3943	4.03367e-15	-	-	ENSG00000223859	upstream_gene_variant
3	63962678	C	G	3	63977002	CTRC	Q99895	rs6445387	0.154041	0.0531994	0.00773381	11.2193	6.03532e-12	-	ATXN7	ENSG00000163635	intron_variant
4	40337908	T	C	4	40335891	CTRC	Q99895	rs10022491	0.560305	0.0382506	0.00567579	10.7981	1.59184e-11	-	CHRNA9	ENSG00000174343	synonymous_variant
4	186742784	A	G	4	185821630	CTRC	Q99895	rs12511831	0.50141	-0.0436314	0.00567273	13.8372	1.45479e-14	-	SORBS2	ENSG00000154556	intron_variant,non_coding_transcript_variant
6	31735915	TCAAAAAAAAAAA	T	6	31768138	CTRC	Q99895	-	0.113455	-0.0876542	0.00923722	20.6332	2.32702e-21	-	SAPCD1	ENSG00000228727	downstream_gene_variant
6	96534389	C	T	6	96086513	CTRC	Q99895	rs4364486	0.789276	0.21381	0.0069036	209.875	1.33352e-210	-	FUT9	ENSG00000172461	intron_variant
6	126767600	C	T	6	126446454	CTRC	Q99895	rs1361108	0.458111	-0.0698748	0.00564736	34.4366	3.65932e-35	-	-	ENSG00000286215	intron_variant,non_coding_transcript_variant
7	51019662	A	G	7	50951965	CTRC	Q99895	rs7800611	0.953658	0.0914698	0.0133059	11.2058	6.22587e-12	-	-	ENSG00000228204	intron_variant,non_coding_transcript_variant
8	18774029	C	T	8	18916519	CTRC	Q99895	rs73202153	0.280157	0.0496531	0.00624216	14.745	1.79887e-15	-	PSD3	ENSG00000156011	intron_variant
8	129556774	G	A	8	128544528	CTRC	Q99895	rs7813501	0.124725	-0.0588918	0.00851682	11.3292	4.68598e-12	-	LINC00824	ENSG00000254275	intron_variant,non_coding_transcript_variant
9	136142185	C	T	9	133266772	CTRC	Q99895	rs8176672	0.0699789	0.853738	0.0115178	1195.04	0	-	ABO	ENSG00000175164	intron_variant
10	17848192	G	C	10	17806193	CTRC	Q99895	rs369705328	0.124823	0.0790855	0.00853866	19.6978	2.0054e-20	-	MRC1	ENSG00000260314	upstream_gene_variant
10	23509719	T	C	10	23220790	CTRC	Q99895	rs7084042	0.236093	-0.0545068	0.00673295	15.244	5.70164e-16	-	C10orf67	ENSG00000179133	intron_variant
11	61592362	A	G	11	61824890	CTRC	Q99895	rs174566	0.342328	0.0429159	0.00585413	12.6408	2.28665e-13	-	FADS2	ENSG00000134824	upstream_gene_variant
11	100641200	A	T	11	100770469	CTRC	Q99895	rs7944598	0.303127	-0.0509003	0.00602226	16.5432	2.86286e-17	-	ARHGAP42	ENSG00000165895	intron_variant
12	121445808	T	C	12	121008005	CTRC	Q99895	rs2257962	0.350589	-0.0431312	0.00583765	12.8281	1.48559e-13	-	C12orf43	ENSG00000157895	intron_variant
13	28493997	G	A	13	27919860	CTRC	Q99895	rs9581943	0.396416	0.0454089	0.00570878	14.7441	1.8026e-15	-	PLUT	ENSG00000247381	upstream_gene_variant
14	21275985	G	A	14	20807826	CTRC	Q99895	rs35775091	0.269681	0.0604783	0.00626577	21.3176	4.81282e-22	-	RNASE1	ENSG00000129538	upstream_gene_variant
16	333138	T	C	16	283138	CTRC	Q99895	rs28365941	0.13326	-0.0654262	0.00842388	14.0941	8.05193e-15	-	AXIN1	ENSG00000103126	downstream_gene_variant
16	75234872	C	A	16	75200974	CTRC	Q99895	rs72802342	0.0741009	-0.234603	0.0108839	102.323	4.75335e-103	-	CTRB2	ENSG00000168928	downstream_gene_variant
16	88976477	T	C	16	88910069	CTRC	Q99895	rs1673931	0.379851	-0.100736	0.00574056	68.2107	6.15602e-69	-	CBFA2T3	ENSG00000129993	intron_variant
17	7069412	G	A	17	7166093	CTRC	Q99895	rs186021206	0.0060336	0.44741	0.03946	29.0718	8.47618e-30	-	-	-	intergenic_variant
19	49206674	G	A	19	48703417	CTRC	Q99895	rs601338	0.501599	0.104446	0.005599	76.9339	1.16439e-77	-	FUT2	ENSG00000176920	stop_gained
20	48835972	T	C	20	50219435	CTRC	Q99895	rs6020369	0.477011	-0.0430709	0.00558898	13.888	1.2942e-14	-	-	-	intergenic_variant
22	29233262	T	C	22	28837274	CTRC	Q99895	rs6005915	0.21451	-0.0490954	0.00679794	12.2908	5.11918e-13	-	-	ENSG00000224256	upstream_gene_variant
1	3001282	C	A	1	3084718	CTRL	P40313	rs2788095	0.260677	0.0459027	0.00667866	11.2017	6.28492e-12	-	PRDM16	ENSG00000142611	intron_variant
1	22314444	A	C	1	21987951	CTRL	P40313	rs61200828	0.879854	-0.129477	0.0093396	42.9757	1.05755e-43	-	RN7SL386P	ENSG00000273610	downstream_gene_variant
1	43414200	G	A	1	42948529	CTRL	P40313	rs710221	0.40882	-0.0406596	0.00597136	11.0078	9.822e-12	-	ATP6V0CP4	ENSG00000284138	downstream_gene_variant
1	155155608	A	G	1	155183132	CTRL	P40313	rs4971099	0.442992	0.041379	0.0058681	11.7521	1.7697e-12	-	MUC1	ENSG00000185499	downstream_gene_variant
1	199990779	A	G	1	200021651	CTRL	P40313	rs2816941	0.235395	0.0855937	0.00693452	34.2753	5.30518e-35	-	-	-	intergenic_variant
2	27730940	T	C	2	27508073	CTRL	P40313	rs1260326	0.615732	0.0550692	0.00597657	19.5035	3.1369e-20	-	GCKR	ENSG00000084734	missense_variant,splice_region_variant
2	60650742	A	G	2	60423607	CTRL	P40313	rs12105503	0.484142	0.0499825	0.00581563	17.0777	8.3618e-18	-	MIR4432HG	ENSG00000228590	intron_variant,non_coding_transcript_variant
2	241621811	G	A	2	240682394	CTRL	P40313	rs376333472	0.0234255	0.137085	0.0195223	11.66	2.18776e-12	-	AQP12B	ENSG00000185176	synonymous_variant
5	60551197	G	A	5	61255370	CTRL	P40313	rs74568270	0.0430343	-0.118851	0.0145487	15.5079	3.10527e-16	-	LINC02057	ENSG00000249279	intron_variant,non_coding_transcript_variant
6	32500957	A	T	6	32533180	CTRL	P40313	rs11967891	0.181577	-0.0601821	0.00796882	13.3686	4.27957e-14	-	HLA-DRB5	ENSG00000198502	upstream_gene_variant
6	96534389	C	T	6	96086513	CTRL	P40313	rs4364486	0.789522	0.141845	0.0071568	86.695	2.01837e-87	-	FUT9	ENSG00000172461	intron_variant
6	126733140	A	C	6	126411994	CTRL	P40313	rs112166936	0.453019	-0.0604606	0.00590186	23.9014	1.25487e-24	-	-	ENSG00000286215	intron_variant,non_coding_transcript_variant
7	142471344	G	A	7	142763495	CTRL	P40313	rs56225909	0.559229	-0.0405747	0.00589776	11.222	5.99791e-12	-	PRSS3P1	ENSG00000250591	splice_donor_region_variant,intron_variant,non_coding_transcript_variant
7	150944796	AGCCGG	A	7	151247710	CTRL	P40313	rs773182651	0.333551	-0.042551	0.00617477	11.2568	5.53605e-12	-	SMARCD3	ENSG00000082014	intron_variant
7	158878407	GT	G	7	159085716	CTRL	P40313	-	0.240008	-0.0599308	0.00681673	17.8318	1.47299e-18	-	VIPR2	ENSG00000106018	intron_variant
8	102511718	G	A	8	101499490	CTRL	P40313	rs608337	0.916697	-0.147183	0.0108277	41.3568	4.39744e-42	-	GRHL2	ENSG00000083307	intron_variant
9	136142185	C	T	9	133266772	CTRL	P40313	rs8176672	0.0701002	0.467359	0.011545	357.554	0	-	ABO	ENSG00000175164	intron_variant
10	17875857	T	G	10	17833858	CTRL	P40313	rs56278466	0.659082	0.0499183	0.00609671	15.5748	2.66195e-16	-	MRC1	ENSG00000260314	intron_variant
10	49335932	T	C	10	48127889	CTRL	P40313	rs2163150	0.650871	-0.0520318	0.00687769	13.4123	3.8699e-14	-	-	ENSG00000290899	intron_variant,non_coding_transcript_variant
11	100643423	A	T	11	100772692	CTRL	P40313	rs4121392	0.298682	-0.0551092	0.00630797	17.6188	2.40547e-18	-	ARHGAP42	ENSG00000165895	intron_variant
13	100184391	C	T	13	99532137	CTRL	P40313	rs3915667	0.567105	0.0401982	0.00587865	11.0952	8.03156e-12	-	TM9SF2	ENSG00000125304	intron_variant
14	21273751	A	C	14	20805592	CTRL	P40313	rs7142320	0.729264	-0.0511188	0.00665449	13.8047	1.56783e-14	-	RNASE1	ENSG00000129538	upstream_gene_variant
14	94844947	C	T	14	94378610	CTRL	P40313	rs28929474	0.0193406	-0.898043	0.0213521	385.843	0	-	SERPINA1	ENSG00000197249	missense_variant
14	105231196	A	G	14	104764859	CTRL	P40313	rs66464514	0.334108	0.103801	0.00625721	61.0775	8.36566e-62	-	AKT1	ENSG00000142208	downstream_gene_variant
16	67967878	A	C	16	67933975	CTRL	P40313	rs7187289	0.182225	0.0949865	0.00777104	33.631	2.33884e-34	CTRL	PSKH1	ENSG00000159792	downstream_gene_variant
16	75255217	A	G	16	75221319	CTRL	P40313	rs8051363	0.722104	0.208724	0.0066069	218.319	4.79733e-219	-	CTRB1	ENSG00000168925	intron_variant
16	88976477	T	C	16	88910069	CTRL	P40313	rs1673931	0.380329	-0.0826694	0.00601833	42.2106	6.15744e-43	-	CBFA2T3	ENSG00000129993	intron_variant
17	69229911	T	A	17	71233770	CTRL	P40313	rs6501460	0.763723	0.0863341	0.00688152	35.3776	4.19179e-36	-	-	-	intergenic_variant
19	49206417	A	G	19	48703160	CTRL	P40313	rs492602	0.500916	0.138593	0.00584718	123.47	3.38844e-124	-	FUT2	ENSG00000176920	synonymous_variant
20	48835972	T	C	20	50219435	CTRL	P40313	rs6020369	0.47676	-0.0411411	0.00582689	11.7803	1.65844e-12	-	-	-	intergenic_variant
4	3443931	A	G	4	3442204	CTSB	P07858	rs13108218	0.610388	-0.0419277	0.00569919	12.7249	1.88408e-13	-	RGS12	ENSG00000159788	downstream_gene_variant
6	32626040	C	T	6	32658263	CTSB	P07858	rs4713570	0.263403	0.0702358	0.00625637	28.5187	3.02901e-29	-	HLA-DQB1-AS1	ENSG00000223534	upstream_gene_variant
8	11702594	G	C	8	11845085	CTSB	P07858	rs709821	0.255033	0.591046	0.00693027	1581.45	0	CTSB	CTSB	ENSG00000164733	3_prime_UTR_variant
10	73571619	C	G	10	71811862	CTSB	P07858	rs41281340	0.0987737	-0.11126	0.00926572	32.4896	3.23892e-33	-	PSAP	ENSG00000197746	downstream_gene_variant
11	47461263	A	AT	11	47439712	CTSB	P07858	rs3972616	0.488517	0.0441997	0.00562746	14.3957	4.02068e-15	-	RAPSN	ENSG00000165917	intron_variant
12	9098995	G	GAAC	12	8946399	CTSB	P07858	rs149871778	0.104686	0.0620979	0.00909532	11.0633	8.64371e-12	-	M6PR	ENSG00000003056	inframe_insertion
12	102219766	G	A	12	101825988	CTSB	P07858	rs4764823	0.293201	-0.0890312	0.00610648	47.4229	3.77659e-48	-	GNPTAB	ENSG00000111670	intron_variant
14	93652974	G	T	14	93186629	CTSB	P07858	rs145078947	0.00232048	0.499808	0.0571758	17.6386	2.29826e-18	-	TMEM251	ENSG00000153485	missense_variant
17	5311338	CT	C	17	5408018	CTSB	P07858	-	0.426431	-0.0387143	0.00561182	11.28	5.24807e-12	-	NUP88	ENSG00000108559	intron_variant
19	19388500	A	T	19	19277691	CTSB	P07858	rs8107974	0.0802347	0.116104	0.0102011	29.2867	5.16773e-30	-	TM6SF2	ENSG00000213996	upstream_gene_variant
3	58408679	G	A	3	58422952	CTSC	P53634	rs11721168	0.367211	0.0374985	0.00529115	11.8632	1.37025e-12	-	PDHB	ENSG00000168291	downstream_gene_variant
4	100062017	CA	C	4	99140866	CTSC	P53634	-	0.674793	-0.040328	0.00547696	12.7458	1.79556e-13	-	ADH4	ENSG00000198099	intron_variant
6	32628428	C	A	6	32660651	CTSC	P53634	rs2854275	0.143897	0.114193	0.00720927	55.7813	1.65463e-56	-	HLA-DQB1	ENSG00000179344	intron_variant
6	160422215	C	T	6	160001183	CTSC	P53634	rs9346805	0.132866	-0.0609737	0.00749689	15.3787	4.18119e-16	-	AIRN	ENSG00000268257	downstream_gene_variant
10	64934548	C	T	10	63174788	CTSC	P53634	rs10822145	0.469535	0.0410401	0.00505506	15.3265	4.7152e-16	-	JMJD1C	ENSG00000171988	intron_variant
11	88070858	A	G	11	88337690	CTSC	P53634	rs11019400	0.0931759	0.970997	0.0104114	1890.82	0	CTSC	CTSC	ENSG00000109861	5_prime_UTR_variant
12	21404866	A	C	12	21251932	CTSC	P53634	rs73069037	0.159272	-0.0515913	0.00699969	12.7696	1.69981e-13	-	-	-	intergenic_variant
12	102219766	G	A	12	101825988	CTSC	P53634	rs4764823	0.292864	-0.14428	0.00563661	143.782	1.65196e-144	-	GNPTAB	ENSG00000111670	intron_variant
14	93652974	G	T	14	93186629	CTSC	P53634	rs145078947	0.00235793	0.821884	0.0520596	55.42	3.80189e-56	-	TMEM251	ENSG00000153485	missense_variant
1	23710475	C	T	1	23383982	CTSD	P07339	rs2298632	0.484331	-0.0483444	0.00601651	15.0298	9.33684e-16	-	TCEA3	ENSG00000204219	intron_variant
2	27730940	T	C	2	27508073	CTSD	P07339	rs1260326	0.61625	-0.0641835	0.00604011	25.6477	2.25061e-26	-	GCKR	ENSG00000084734	missense_variant,splice_region_variant
7	73037956	A	G	7	73623626	CTSD	P07339	rs34060476	0.131638	-0.0590528	0.00865794	11.0427	9.06358e-12	-	MLXIPL	ENSG00000009950	intron_variant
8	11703657	C	T	8	11846148	CTSD	P07339	rs1736084	0.252614	0.0483274	0.00677445	12.0103	9.76562e-13	-	CTSB	ENSG00000164733	intron_variant
10	17875857	T	G	10	17833858	CTSD	P07339	rs56278466	0.659208	0.0419664	0.00614833	11.0578	8.75387e-12	-	MRC1	ENSG00000260314	intron_variant
11	1783757	A	G	11	1762527	CTSD	P07339	rs55861089	0.105178	-0.492405	0.00988826	540.264	0	CTSD	PRADX	ENSG00000235027	downstream_gene_variant
12	102217720	C	A	12	101823942	CTSD	P07339	rs10860794	0.293357	-0.156006	0.00650361	126.426	3.74973e-127	-	GNPTAB	ENSG00000111670	intron_variant
12	111910219	A	G	12	111472415	CTSD	P07339	rs10774625	0.526643	-0.0494204	0.00600238	15.7402	1.81886e-16	-	ATXN2	ENSG00000204842	intron_variant
14	93652974	G	T	14	93186629	CTSD	P07339	rs145078947	0.0023487	0.542185	0.0603356	18.5917	2.56035e-19	-	TMEM251	ENSG00000153485	missense_variant
19	19379549	C	T	19	19268740	CTSD	P07339	rs58542926	0.0742042	0.0926342	0.0111656	15.9693	1.07325e-16	-	TM6SF2	ENSG00000213996	missense_variant
1	172425529	C	G	1	172456389	CTSE	P14091	rs2285170	0.485055	-0.0669099	0.00611857	27.1083	7.79292e-28	-	C1orf105	ENSG00000180999	intron_variant
1	206328803	T	C	1	206012565	CTSE	P14091	rs41302235	0.191046	-0.621616	0.00772635	1407.57	0	CTSE	CTSE	ENSG00000196188	synonymous_variant
2	60725451	G	C	2	60498316	CTSE	P14091	rs7606173	0.425114	-0.114833	0.00577204	87.3446	4.52272e-88	-	BCL11A	ENSG00000119866	intron_variant
4	69363119	A	G	4	68497401	CTSE	P14091	rs34436963	0.633696	0.0526029	0.00601965	17.6268	2.36157e-18	-	TMPRSS11E	ENSG00000087128	3_prime_UTR_variant
5	96121152	A	C	5	96785448	CTSE	P14091	rs2032890	0.299464	-0.0445985	0.00618894	12.2399	5.75572e-13	-	ERAP1	ENSG00000164307	intron_variant
6	32577633	G	C	6	32609856	CTSE	P14091	rs535777	0.138891	-0.111486	0.00840515	39.4264	3.74628e-40	-	-	-	intergenic_variant
8	11495319	T	G	8	11637810	CTSE	P14091	rs4841575	0.368135	-0.0421396	0.00588117	12.1096	7.76962e-13	-	-	ENSG00000286985	intron_variant,non_coding_transcript_variant
9	136141870	C	T	9	133266456	CTSE	P14091	rs2519093	0.182056	-0.265242	0.0074372	277.849	1.41579e-278	-	ABO	ENSG00000175164	intron_variant
10	17875857	T	G	10	17833858	CTSE	P14091	rs56278466	0.659105	0.0519174	0.00596692	17.4823	3.29382e-18	-	MRC1	ENSG00000260314	intron_variant
19	12998205	G	C	19	12887391	CTSE	P14091	rs3817621	0.242309	-0.0478842	0.00666774	12.1614	6.89604e-13	-	GCDH	ENSG00000105607	upstream_gene_variant
19	49206462	C	T	19	48703205	CTSE	P14091	rs681343	0.500745	-0.0960414	0.00570308	62.9078	1.23652e-63	-	FUT2	ENSG00000176920	synonymous_variant
X	107304707	A	G	23	108061477	CTSE	P14091	rs200756900	0.00329607	0.888775	0.0407057	104.959	1.09901e-105	-	VSIG1	ENSG00000101842	intron_variant
1	118095687	C	CAAAAAAAAAA	1	117553065	CTSF	Q9UBX1	rs143480126	0.690817	0.0601423	0.00657723	19.2206	6.01728e-20	-	VPS25P1	ENSG00000226755	downstream_gene_variant
2	27730940	T	C	2	27508073	CTSF	Q9UBX1	rs1260326	0.616123	-0.106155	0.00597383	69.9188	1.20559e-70	-	GCKR	ENSG00000084734	missense_variant,splice_region_variant
2	242370751	G	T	2	241431336	CTSF	Q9UBX1	rs59916403	0.350672	-0.0482437	0.0060843	14.6565	2.20546e-15	-	FARP2	ENSG00000006607	intron_variant
3	57532051	T	A	3	57546324	CTSF	Q9UBX1	rs62260494	0.162987	-0.0539637	0.00785293	11.1979	6.34016e-12	-	RNU6-483P	ENSG00000206815	upstream_gene_variant
3	135800409	A	T	3	136081567	CTSF	Q9UBX1	rs34330586	0.23834	-0.0463881	0.00687665	10.8174	1.52265e-11	-	PPP2R3A	ENSG00000073711	intron_variant
4	110578226	T	A	4	109657070	CTSF	Q9UBX1	rs189866430	0.00651608	0.32991	0.0376648	17.706	1.96789e-18	-	MCUB	ENSG00000005059	intron_variant
4	119786333	T	C	4	118865178	CTSF	Q9UBX1	rs115924581	0.0595453	-0.145262	0.0123488	31.2195	6.03254e-32	-	SYNPO2	ENSG00000172403	intron_variant
4	154191226	G	A	4	153270074	CTSF	Q9UBX1	rs41280463	0.160464	-0.0670438	0.00786156	16.8273	1.48833e-17	-	RNU6-1196P	ENSG00000252030	upstream_gene_variant
6	130363602	CTTT	C	6	130042457	CTSF	Q9UBX1	-	0.561263	0.0444319	0.00588499	13.3614	4.35111e-14	-	L3MBTL3	ENSG00000198945	intron_variant
7	25992323	A	AAGGCC	7	25952703	CTSF	Q9UBX1	rs10642257	0.156569	-0.0609797	0.00800029	13.6031	2.49402e-14	-	MIR148A	ENSG00000199085	upstream_gene_variant
7	28161033	C	G	7	28121414	CTSF	Q9UBX1	rs10951192	0.231895	0.0591195	0.00691158	16.9237	1.19207e-17	-	RNU6-979P	ENSG00000206623	upstream_gene_variant
7	73026378	C	T	7	73612048	CTSF	Q9UBX1	rs17145750	0.156772	-0.0656893	0.00795444	15.83	1.47911e-16	-	MLXIPL	ENSG00000009950	intron_variant
8	9183596	A	G	8	9326086	CTSF	Q9UBX1	rs4841132	0.908999	0.0737767	0.0100837	12.5941	2.54624e-13	-	PPP1R3B-DT	ENSG00000248538	non_coding_transcript_exon_variant
8	126500031	C	G	8	125487789	CTSF	Q9UBX1	rs28601761	0.412467	-0.0458291	0.00594098	13.9141	1.21871e-14	-	-	ENSG00000253111	intron_variant,non_coding_transcript_variant
9	5629133	G	A	9	5629133	CTSF	Q9UBX1	rs4471106	0.279472	-0.0455869	0.00651446	11.585	2.60016e-12	-	RIC1	ENSG00000107036	5_prime_UTR_variant
10	65080727	T	C	10	63320967	CTSF	Q9UBX1	rs10822156	0.465919	0.0484322	0.00578716	16.2354	5.81567e-17	-	JMJD1C	ENSG00000171988	intron_variant
10	74712546	T	C	10	72952788	CTSF	Q9UBX1	rs7898735	0.103723	-0.068068	0.00981104	11.4001	3.98016e-12	-	PLA2G12B	ENSG00000138308	intron_variant
11	61557803	T	C	11	61790331	CTSF	Q9UBX1	rs102275	0.356908	-0.0534524	0.00612399	17.5877	2.58404e-18	-	FEN1	ENSG00000168496	upstream_gene_variant
11	66335832	G	A	11	66568361	CTSF	Q9UBX1	rs1044522	0.237637	0.214737	0.00684923	215.038	9.1622e-216	CTSF	CTSF	ENSG00000174080	synonymous_variant
11	71850156	C	CTA	11	72139110	CTSF	Q9UBX1	rs139130389	0.0779949	-0.0796418	0.0109341	12.4887	3.24564e-13	-	FOLR3	ENSG00000110203	frameshift_variant
11	118436079	G	C	11	118565364	CTSF	Q9UBX1	rs11216900	0.129444	-0.0677526	0.00874095	14.0408	9.10332e-15	-	RPL5P30	ENSG00000243431	downstream_gene_variant
12	102221366	A	G	12	101827588	CTSF	Q9UBX1	rs10128858	0.292745	-0.278062	0.00654878	393.213	0	-	GNPTAB	ENSG00000111670	intron_variant
12	121423659	A	G	12	120985856	CTSF	Q9UBX1	rs9738226	0.620474	-0.0590317	0.00609356	21.4678	3.40565e-22	-	HNF1A	ENSG00000135100	intron_variant
12	124157175	G	C	12	123672628	CTSF	Q9UBX1	rs146326139	0.0131564	-0.18999	0.026492	12.1301	7.4114e-13	-	TCTN2	ENSG00000168778	intron_variant
13	41687844	T	TG	13	41113708	CTSF	Q9UBX1	rs150641790	0.0722525	0.085637	0.0112755	13.5116	3.07893e-14	-	-	-	intergenic_variant
14	39711528	A	AT	14	39242324	CTSF	Q9UBX1	rs71435622	0.300279	0.0585253	0.00668634	17.6823	2.07826e-18	-	MIA2	ENSG00000150527	intron_variant
14	50082486	A	T	14	49615768	CTSF	Q9UBX1	rs112806337	0.531614	0.0420832	0.00582235	12.3092	4.90682e-13	-	RPL36AL	ENSG00000165502	downstream_gene_variant
14	93652974	G	T	14	93186629	CTSF	Q9UBX1	rs145078947	0.00232558	0.798861	0.0599462	39.7884	1.6278e-40	-	TMEM251	ENSG00000153485	missense_variant
15	44027885	T	C	15	43735687	CTSF	Q9UBX1	rs139974673	0.0248825	0.226416	0.0185304	33.6069	2.47229e-34	-	RNU6-354P	ENSG00000206589	upstream_gene_variant
16	16239539	G	A	16	16145682	CTSF	Q9UBX1	rs12448760	0.273927	-0.0469676	0.00653256	12.1877	6.49083e-13	-	ABCC6	ENSG00000091262	downstream_gene_variant
17	57925649	A	G	17	59848288	CTSF	Q9UBX1	rs1292072	0.213968	0.0528704	0.00705505	13.1751	6.6819e-14	-	RNU6-450P	ENSG00000201524	upstream_gene_variant
19	45411941	T	C	19	44908684	CTSF	Q9UBX1	rs429358	0.158921	-0.0740549	0.00783984	20.4533	3.52128e-21	-	APOE	ENSG00000130203	missense_variant
19	54677001	G	C	19	54173307	CTSF	Q9UBX1	rs626283	0.438177	0.0477427	0.00585494	15.4543	3.51318e-16	-	TMC4	ENSG00000167608	upstream_gene_variant
3	134807514	G	C	3	135088672	CTSH	P09668	rs72977505	0.0017578	-0.344217	0.0508421	10.8911	1.28499e-11	-	EPHB1	ENSG00000154928	intron_variant
6	160418050	G	A	6	159997018	CTSH	P09668	rs76778371	0.0899179	-0.0461364	0.00685344	10.776	1.67494e-11	-	IGF2R	ENSG00000197081	intron_variant
7	28239466	A	G	7	28199847	CTSH	P09668	rs10264306	0.219747	0.0354426	0.00482869	12.6704	2.13599e-13	-	JAZF1-AS1	ENSG00000234336	intron_variant,non_coding_transcript_variant
8	9099589	C	T	8	9242079	CTSH	P09668	rs144602108	0.000594472	-0.609115	0.0885384	11.2219	5.99929e-12	-	PPP1R3B-DT	ENSG00000248538	intron_variant,non_coding_transcript_variant
10	17875857	T	G	10	17833858	CTSH	P09668	rs56278466	0.659394	0.0344317	0.00411283	16.246	5.67545e-17	-	MRC1	ENSG00000260314	intron_variant
12	102218899	T	C	12	101825121	CTSH	P09668	rs10745925	0.293608	-0.0898205	0.00433401	94.6822	2.07874e-95	-	GNPTAB	ENSG00000111670	intron_variant
14	93652974	G	T	14	93186629	CTSH	P09668	rs145078947	0.00237304	0.291388	0.0401079	12.4286	3.72735e-13	-	TMEM251	ENSG00000153485	missense_variant
15	79238144	C	G	15	78945802	CTSH	P09668	rs60250730	0.17401	1.10233	0.00818998	3936.01	0	CTSH	CTSH	ENSG00000103811	upstream_gene_variant
X	25535771	A	T	23	25517654	CTSH	P09668	rs148671479	0.00118527	0.341237	0.0503709	10.9036	1.24853e-11	-	-	-	intergenic_variant
2	26990273	C	T	2	26767405	CTSL	P07711	rs57372210	0.356631	-0.0423427	0.00615021	11.2374	5.78895e-12	-	SLC35F6	ENSG00000213699	intron_variant
3	186453430	GAATT	G	3	186735641	CTSL	P07711	rs756671612	0.108575	-0.0903935	0.00951827	20.6648	2.16371e-21	-	KNG1	ENSG00000113889	intron_variant
6	32305979	G	T	6	32338202	CTSL	P07711	rs3129900	0.832938	-0.0754306	0.00787938	20.9843	1.03681e-21	-	TSBP1-AS1	ENSG00000225914	intron_variant,non_coding_transcript_variant
6	53501962	T	TAT	6	53637164	CTSL	P07711	rs779213913	0.253465	0.0490396	0.00690322	11.9161	1.21311e-12	-	LINC01564	ENSG00000235899	intron_variant,non_coding_transcript_variant
6	146924094	C	T	6	146602958	CTSL	P07711	rs73588036	0.0774111	0.109156	0.0110818	22.1641	6.8533e-23	-	ADGB-DT	ENSG00000237468	upstream_gene_variant
7	76950686	C	A	7	77321369	CTSL	P07711	rs17151689	0.050147	-0.13757	0.013436	23.8772	1.32678e-24	-	GSAP	ENSG00000186088	missense_variant
8	10609955	G	A	8	10752445	CTSL	P07711	rs13276026	0.569978	-0.0437207	0.00597082	12.6134	2.43557e-13	-	-	ENSG00000248896	intron_variant,non_coding_transcript_variant
9	27572634	C	T	9	27572636	CTSL	P07711	rs2282240	0.253355	0.0921013	0.0068206	40.8258	1.49348e-41	-	C9orf72	ENSG00000147894	intron_variant
9	90349202	G	C	9	87734287	CTSL	P07711	rs868561	0.512026	-0.145354	0.00590569	133.034	9.24698e-134	CTSL	CTSL	ENSG00000135047	downstream_gene_variant
10	20199496	G	A	10	19910567	CTSL	P07711	rs35049778	0.273221	0.0488923	0.0066635	12.6618	2.17871e-13	-	PLXDC2	ENSG00000120594	intron_variant
10	77191441	C	A	10	75431683	CTSL	P07711	rs55922628	0.594583	-0.0434392	0.00608786	12.0154	9.65162e-13	-	LRMDA	ENSG00000148655	5_prime_UTR_variant
11	60718792	C	T	11	60951320	CTSL	P07711	rs150370599	0.076813	0.200453	0.0110232	73.1661	6.82182e-74	-	SLC15A3	ENSG00000110446	missense_variant
12	40614434	C	T	12	40220632	CTSL	P07711	rs76904798	0.14146	0.104721	0.0084152	34.8235	1.50141e-35	-	LRRK2	ENSG00000188906	upstream_gene_variant
12	125312425	G	C	12	124827879	CTSL	P07711	rs10846744	0.164053	0.0817474	0.00818706	22.7511	1.77378e-23	-	SCARB1	ENSG00000073060	intron_variant
14	95097666	A	G	14	94631329	CTSL	P07711	rs61976127	0.17702	-0.0950533	0.00785194	33.0065	9.85145e-34	-	ADIPOR1P2	ENSG00000258805	upstream_gene_variant
14	103588679	T	C	14	103122342	CTSL	P07711	rs78729611	0.0278272	-0.14501	0.0179488	15.1855	6.52379e-16	-	TNFAIP2	ENSG00000185215	upstream_gene_variant
15	79237293	C	T	15	78944951	CTSL	P07711	rs2289702	0.10397	0.0680922	0.00968294	11.6918	2.03329e-12	-	CTSH	ENSG00000103811	missense_variant
17	7484812	G	A	17	7581494	CTSL	P07711	rs9901675	0.0527832	-0.109953	0.0130882	16.3536	4.42996e-17	-	CD68	ENSG00000129226	missense_variant
19	3542983	C	T	19	3542985	CTSL	P07711	rs12608592	0.0102209	0.278562	0.029971	19.8296	1.48047e-20	-	FZR1	ENSG00000105325	downstream_gene_variant
19	12731874	A	G	19	12621060	CTSL	P07711	rs10469365	0.103459	-0.143191	0.00968126	48.7731	1.68616e-49	-	ZNF791	ENSG00000173875	intron_variant
19	18286546	T	A	19	18175736	CTSL	P07711	rs200373	0.488313	0.126121	0.00592852	99.7004	1.99343e-100	-	IFI30	ENSG00000216490	intron_variant
19	45413233	G	T	19	44909976	CTSL	P07711	rs1065853	0.0823939	0.114195	0.0106194	26.2434	5.70953e-27	-	APOC1	ENSG00000130208	upstream_gene_variant
20	23605555	C	G	20	23624918	CTSL	P07711	rs201100376	0.234415	0.0491868	0.00697428	11.7555	1.7559e-12	-	CST3	ENSG00000101439	downstream_gene_variant
22	42457056	C	T	22	42061052	CTSL	P07711	rs121434529	0.00457664	0.407821	0.0431745	20.4529	3.52452e-21	-	NAGA	ENSG00000198951	missense_variant
1	109818158	C	CT	1	109275536	CTSO	P43234	rs3832016	0.781624	0.0719885	0.00712025	23.3038	4.96821e-24	-	PSRC1	ENSG00000134222	downstream_gene_variant
3	135925191	T	A	3	136206349	CTSO	P43234	rs1154988	0.77046	0.0787519	0.00700659	28.5846	2.60256e-29	-	-	ENSG00000244740	upstream_gene_variant
4	156856193	C	A	4	155935041	CTSO	P43234	rs2334114	0.201051	-0.219581	0.00751574	186.918	1.20781e-187	CTSO	CTSO	ENSG00000256043	intron_variant
5	131810619	C	T	5	132474927	CTSO	P43234	rs2706381	0.194101	0.0530737	0.00749897	11.8332	1.46825e-12	-	IRF1-AS1	ENSG00000197536	intron_variant,non_coding_transcript_variant
6	30977680	G	A	6	31009903	CTSO	P43234	rs1634721	0.141677	-0.0759261	0.0085064	18.3539	4.4269e-19	-	MUC22	ENSG00000261272	upstream_gene_variant
6	160409894	G	T	6	159988862	CTSO	P43234	rs75474551	0.0886165	-0.246982	0.0104232	123.395	4.02717e-124	-	IGF2R	ENSG00000197081	intron_variant
9	117354865	A	C	9	114592585	CTSO	P43234	rs72752535	0.00478075	-0.331536	0.0466346	11.9329	1.16708e-12	-	ATP6V1G1	ENSG00000136888	missense_variant
10	17875857	T	G	10	17833858	CTSO	P43234	rs56278466	0.659454	0.0498255	0.00618412	15.1069	7.81808e-16	-	MRC1	ENSG00000260314	intron_variant
11	61581764	T	C	11	61814292	CTSO	P43234	rs174560	0.306917	0.0575085	0.00637071	18.7534	1.76441e-19	-	MIR1908	ENSG00000284416	downstream_gene_variant
11	67874072	T	C	11	68106605	CTSO	P43234	rs75592015	0.0556012	-0.0965273	0.0129629	13.0182	9.58959e-14	-	CHKA	ENSG00000110721	intron_variant
12	21008395	ACT	A	12	20855461	CTSO	P43234	-	0.140314	0.129161	0.00856511	50.6588	2.19381e-51	-	SLCO1B3	ENSG00000111700	intron_variant
12	102212154	CT	C	12	101818376	CTSO	P43234	-	0.354004	-0.166549	0.00639714	148.7	1.99526e-149	-	GNPTAB	ENSG00000111670	intron_variant
12	124132797	C	A	12	123648250	CTSO	P43234	rs11572960	0.012712	-0.237124	0.0271672	17.5875	2.58523e-18	-	GTF2H3	ENSG00000111358	intron_variant
14	94844947	C	T	14	94378610	CTSO	P43234	rs28929474	0.0193318	0.176387	0.0213093	15.9002	1.25835e-16	-	SERPINA1	ENSG00000197249	missense_variant
15	60883281	C	A	15	60591082	CTSO	P43234	rs339969	0.620043	0.0514446	0.00604565	16.7572	1.74904e-17	-	RORA-AS1	ENSG00000245534	intron_variant,non_coding_transcript_variant
17	44617964	TA	T	17	46540598	CTSO	P43234	-	0.145862	0.0730897	0.0095065	13.8268	1.49005e-14	-	RN7SL199P	ENSG00000265315	downstream_gene_variant
17	64224775	C	T	17	66228657	CTSO	P43234	rs8178824	0.0297584	0.132674	0.0173213	13.7292	1.86552e-14	-	APOH	ENSG00000091583	intron_variant
19	19379549	C	T	19	19268740	CTSO	P43234	rs58542926	0.0743703	0.252835	0.0112337	111.449	3.55631e-112	-	TM6SF2	ENSG00000213996	missense_variant
19	45417638	C	CTTCG	19	44914381	CTSO	P43234	rs34954997	0.240839	-0.056414	0.00687889	15.6228	2.38342e-16	-	APOE	ENSG00000130203	downstream_gene_variant
22	44324727	C	G	22	43928847	CTSO	P43234	rs738409	0.214967	0.0555089	0.00711864	14.2003	6.30522e-15	-	PNPLA3	ENSG00000100344	missense_variant
X	50102767	C	T	23	50359768	CTSO	P43234	rs62593614	0.164329	0.048018	0.00684446	11.6402	2.28981e-12	-	-	-	intergenic_variant
1	150688366	AAT	A	1	150715890	CTSS	P25774	rs771911677	0.471534	-0.435784	0.00684013	883.295	0	CTSS	HORMAD1	ENSG00000143452	intron_variant
6	160450299	A	T	6	160029267	CTSS	P25774	rs9295121	0.141517	0.101411	0.00895772	28.9861	1.03252e-29	-	IGF2R	ENSG00000197081	intron_variant
9	117354865	A	C	9	114592585	CTSS	P25774	rs72752535	0.00486054	-0.341011	0.0491171	11.4153	3.84326e-12	-	ATP6V1G1	ENSG00000136888	missense_variant
9	136155000	C	T	9	133279427	CTSS	P25774	rs635634	0.181861	-0.0706479	0.00815202	17.3503	4.46375e-18	-	ABO	ENSG00000175164	upstream_gene_variant
10	101247626	T	G	10	99487869	CTSS	P25774	rs77880513	0.100789	0.0881734	0.0103726	16.7246	1.88538e-17	-	-	-	intergenic_variant
11	68855363	G	A	11	69087895	CTSS	P25774	rs3829241	0.385984	-0.0602191	0.00647082	19.878	1.32434e-20	-	TPCN2	ENSG00000162341	missense_variant
12	9082581	A	G	12	8929985	CTSS	P25774	rs4883201	0.105144	0.15738	0.0102687	52.2915	5.11093e-53	-	PHC1	ENSG00000111752	intron_variant
12	111884608	T	C	12	111446804	CTSS	P25774	rs3184504	0.538858	-0.0567068	0.00638783	18.1644	6.84857e-19	-	SH2B3	ENSG00000111252	missense_variant
17	5288769	CA	C	17	5385449	CTSS	P25774	rs780443340	0.397539	-0.0508823	0.00641993	14.6442	2.26882e-15	-	NUP88	ENSG00000108559	3_prime_UTR_variant
17	38133545	C	T	17	39977292	CTSS	P25774	rs28496749	0.437809	0.0471027	0.00665309	11.8406	1.44344e-12	-	PSMD3	ENSG00000108344	upstream_gene_variant
19	54759361	T	C	19	54255498	CTSS	P25774	rs12975366	0.388243	-0.0471024	0.00641976	12.661	2.18273e-13	-	LILRB5	ENSG00000105609	missense_variant
1	29486128	C	T	1	29159616	CTSV	O60911	rs113292219	0.0502984	0.0881547	0.0126731	11.4561	3.49865e-12	-	SRSF4	ENSG00000116350	intron_variant
2	114050961	T	C	2	113293384	CTSV	O60911	rs6753679	0.620142	0.0482334	0.00572871	16.4227	3.77833e-17	-	-	-	intergenic_variant
4	106099809	T	C	4	105178652	CTSV	O60911	rs2903386	0.369557	0.0465059	0.00575117	15.2112	6.14894e-16	-	TET2-AS1	ENSG00000251586	upstream_gene_variant
5	176806636	C	T	5	177379635	CTSV	O60911	rs35716097	0.301703	0.0735606	0.00605138	33.2733	5.32967e-34	-	SLC34A1	ENSG00000131183	upstream_gene_variant
6	42392578	C	T	6	42424840	CTSV	O60911	rs260237	0.124722	-0.0932171	0.00870394	26.0381	9.1601e-27	-	TRERF1	ENSG00000124496	intron_variant
6	52702085	G	A	6	52837287	CTSV	O60911	rs9382146	0.578059	-0.107654	0.00563275	80.6987	2.00124e-81	-	GSTA5	ENSG00000182793	intron_variant
7	28474561	GTGT	G	7	28434942	CTSV	O60911	-	0.369138	-0.0765801	0.00576495	39.5411	2.87674e-40	-	CREB5	ENSG00000146592	intron_variant
9	99906465	T	C	9	97144183	CTSV	O60911	rs117724680	0.0657726	0.388696	0.0114823	250.466	3.41979e-251	CTSV	CTSV	ENSG00000136943	intron_variant,non_coding_transcript_variant
9	136155000	C	T	9	133279427	CTSV	O60911	rs635634	0.181778	-0.10818	0.00735289	48.2718	5.34811e-49	-	ABO	ENSG00000175164	upstream_gene_variant
10	60281420	CT	C	10	58521660	CTSV	O60911	-	0.469277	0.074234	0.00561311	39.2017	6.28492e-40	-	BICC1	ENSG00000122870	intron_variant
12	57776069	G	GT	12	57382286	CTSV	O60911	rs551623654	0.245124	0.0510624	0.00660721	13.9625	1.09018e-14	-	R3HDM2	ENSG00000179912	intron_variant
12	102092989	C	A	12	101699211	CTSV	O60911	rs2559851	0.576304	0.117513	0.00575671	91.8943	1.27556e-92	-	CHPT1	ENSG00000111666	intron_variant
12	117599349	C	G	12	117161544	CTSV	O60911	rs6490117	0.461126	-0.0482196	0.00564914	16.8562	1.39252e-17	-	FBXO21	ENSG00000135108	intron_variant
12	121416650	A	C	12	120978847	CTSV	O60911	rs1169288	0.313026	-0.104517	0.00608029	65.4967	3.1864e-66	-	HNF1A	ENSG00000135100	missense_variant
14	73377351	G	A	14	72910643	CTSV	O60911	rs12888367	0.511568	0.0410548	0.00561507	12.5782	2.64119e-13	-	-	-	intergenic_variant
15	63373329	T	G	15	63081130	CTSV	O60911	rs2729806	0.661837	-0.048562	0.00590695	15.6956	2.01558e-16	-	-	-	regulatory_region_variant
16	79927303	A	G	16	79893406	CTSV	O60911	rs9925837	0.153541	-0.0889662	0.0077173	30.0215	9.517e-31	-	-	-	intergenic_variant
17	7069412	G	A	17	7166093	CTSV	O60911	rs186021206	0.00603923	0.278317	0.0394215	11.7787	1.66456e-12	-	-	-	intergenic_variant
17	36165926	C	T	17	37805958	CTSV	O60911	rs143890367	0.0045726	-0.384287	0.0419222	19.3117	4.87865e-20	-	-	ENSG00000275173	upstream_gene_variant
19	5827765	G	A	19	5827754	CTSV	O60911	rs79744308	0.0450176	0.12479	0.0135113	19.5919	2.55918e-20	-	NRTN	ENSG00000171119	missense_variant
19	12085428	G	C	19	11974613	CTSV	O60911	rs12975364	0.48666	0.0413058	0.00569607	12.3853	4.11813e-13	-	ZNF763	ENSG00000197054	intron_variant
21	16240311	T	G	21	14867990	CTSV	O60911	rs78703352	0.087984	0.0806834	0.0099555	15.2757	5.30029e-16	-	LINC02246	ENSG00000281903	intron_variant,non_coding_transcript_variant
1	150685716	T	C	1	150713240	CTSZ	Q9UBR2	rs72702561	0.0811379	-0.109536	0.0105264	24.6323	2.33185e-25	-	HORMAD1	ENSG00000143452	intron_variant
1	179526214	C	T	1	179557079	CTSZ	Q9UBR2	rs61747728	0.0367105	0.105837	0.0151798	11.506	3.11889e-12	-	NPHS2	ENSG00000116218	missense_variant
3	135932359	C	T	3	136213517	CTSZ	Q9UBR2	rs687339	0.769478	0.0670091	0.00683896	21.9405	1.14683e-22	-	-	-	intergenic_variant
4	103188709	C	T	4	102267552	CTSZ	Q9UBR2	rs13107325	0.0711291	0.0871618	0.0112575	14.0113	9.74316e-15	-	SLC39A8	ENSG00000138821	missense_variant
4	154254534	G	A	4	153333382	CTSZ	Q9UBR2	rs77945361	0.140987	-0.0566127	0.00832929	10.9708	1.06955e-11	-	TRIM2	ENSG00000109654	intron_variant
6	32603656	C	G	6	32635879	CTSZ	Q9UBR2	rs9272278	0.155295	0.0751986	0.00796453	20.4355	3.6686e-21	-	HLA-DQA1	ENSG00000196735	upstream_gene_variant
6	130375544	A	G	6	130054399	CTSZ	Q9UBR2	rs9398937	0.561687	0.0497448	0.00585448	16.7106	1.94715e-17	-	L3MBTL3	ENSG00000198945	intron_variant
6	160422215	C	T	6	160001183	CTSZ	Q9UBR2	rs9346805	0.132809	-0.0746785	0.0085117	17.762	1.72982e-18	-	AIRN	ENSG00000268257	downstream_gene_variant
8	61510495	ACT	A	8	60597936	CTSZ	Q9UBR2	rs200708846	0.39688	-0.0402778	0.00596854	10.8252	1.49555e-11	-	RAB2A	ENSG00000104388	intron_variant
10	65191645	G	T	10	63431885	CTSZ	Q9UBR2	rs7924036	0.496692	0.0417792	0.0057247	12.5347	2.91944e-13	-	PRELID1P3	ENSG00000235816	downstream_gene_variant
12	9098995	G	GAAC	12	8946399	CTSZ	Q9UBR2	rs149871778	0.104353	0.0926407	0.00971873	20.8124	1.54028e-21	-	M6PR	ENSG00000003056	inframe_insertion
12	20994536	G	T	12	20841602	CTSZ	Q9UBR2	rs35221426	0.142204	0.0684174	0.00845267	15.2392	5.76501e-16	-	SLCO1B3	ENSG00000111700	intron_variant
12	102220783	C	G	12	101827005	CTSZ	Q9UBR2	rs7964859	0.293117	-0.308724	0.00652026	488.59	0	-	GNPTAB	ENSG00000111670	intron_variant
13	41687844	T	TG	13	41113708	CTSZ	Q9UBR2	rs150641790	0.0720107	0.0940231	0.0112156	16.2882	5.14991e-17	-	-	-	intergenic_variant
14	39722848	G	GA	14	39253644	CTSZ	Q9UBR2	rs554288187	0.466841	0.0409368	0.00584476	11.6043	2.48714e-12	-	MIA2	ENSG00000150527	intron_variant
14	93652974	G	T	14	93186629	CTSZ	Q9UBR2	rs145078947	0.00232134	0.769489	0.0595982	37.4102	3.88866e-38	-	TMEM251	ENSG00000153485	missense_variant
15	60883281	C	A	15	60591082	CTSZ	Q9UBR2	rs339969	0.620152	0.0507684	0.00590816	17.0717	8.47813e-18	-	RORA-AS1	ENSG00000245534	intron_variant,non_coding_transcript_variant
19	19379549	C	T	19	19268740	CTSZ	Q9UBR2	rs58542926	0.0742438	0.166598	0.010971	51.3537	4.42894e-52	-	TM6SF2	ENSG00000213996	missense_variant
19	45411941	T	C	19	44908684	CTSZ	Q9UBR2	rs429358	0.158821	-0.0901149	0.00780426	30.1161	7.6542e-31	-	APOE	ENSG00000130203	missense_variant
20	57572709	A	G	20	58997654	CTSZ	Q9UBR2	rs199825459	0.00822755	-1.965	0.0322234	809.375	0	CTSZ	CTSZ	ENSG00000101160	missense_variant
6	96534478	G	A	6	96086602	CUZD1	Q86UP6	rs6571015	0.789318	0.12982	0.00743476	67.5484	2.82879e-68	-	FUT9	ENSG00000172461	intron_variant
9	136149229	T	C	9	133273813	CUZD1	Q86UP6	rs505922	0.322929	0.377656	0.00669757	692.266	0	-	ABO	ENSG00000175164	intron_variant
19	5840619	C	T	19	5840608	CUZD1	Q86UP6	rs708686	0.288466	0.0854887	0.00682533	35.2648	5.43501e-36	-	FUT3	ENSG00000171124	downstream_gene_variant
6	32583328	T	C	6	32615551	CWC15	Q9P013	rs9271344	0.359612	-0.0612799	0.00633396	21.4136	3.85834e-22	-	-	-	regulatory_region_variant
11	94724428	A	C	11	94991264	CWC15	Q9P013	rs13377454	0.669939	-0.0625948	0.00650457	21.195	6.38263e-22	CWC15	KDM4D	ENSG00000186280	intron_variant
12	111973358	A	G	12	111535554	CWC15	Q9P013	rs597808	0.538149	-0.0525212	0.00621369	16.545	2.85102e-17	-	ATXN2	ENSG00000204842	intron_variant
1	21661691	C	T	1	21335198	CX3CL1	P78423	rs61781599	0.0943223	0.0818159	0.0102909	14.7305	1.85994e-15	-	ECE1	ENSG00000117298	intron_variant
1	179526214	C	T	1	179557079	CX3CL1	P78423	rs61747728	0.0366439	0.113533	0.0158124	12.1566	6.97268e-13	-	NPHS2	ENSG00000116218	missense_variant
2	27730940	T	C	2	27508073	CX3CL1	P78423	rs1260326	0.615817	0.0539208	0.0061729	17.6136	2.43445e-18	-	GCKR	ENSG00000084734	missense_variant,splice_region_variant
2	113832312	T	C	2	113074735	CX3CL1	P78423	rs6761276	0.580012	-0.0452427	0.0060559	13.0986	7.96893e-14	-	IL1F10	ENSG00000136697	missense_variant
3	39307162	G	A	3	39265671	CX3CL1	P78423	rs3732378	0.167727	0.0817456	0.00803334	23.5946	2.54331e-24	-	CX3CR1	ENSG00000168329	missense_variant
4	83547862	G	A	4	82626709	CX3CL1	P78423	rs17005891	0.179364	-0.0538153	0.00781935	11.23	5.88844e-12	-	SCD5	ENSG00000145284	downstream_gene_variant
6	31311376	A	G	6	31343599	CX3CL1	P78423	rs9265830	0.683031	-0.0953063	0.00658184	46.7914	1.61659e-47	-	-	-	intergenic_variant
6	43757896	C	A	6	43790159	CX3CL1	P78423	rs998584	0.47616	-0.0416295	0.00605281	11.2159	6.08275e-12	-	VEGFA	ENSG00000112715	downstream_gene_variant
9	79104873	T	C	9	76489957	CX3CL1	P78423	rs502417	0.749421	0.0580562	0.00699179	15.9952	1.01111e-16	-	GCNT1	ENSG00000187210	intron_variant
9	136149399	G	A	9	133273983	CX3CL1	P78423	rs507666	0.182666	-0.116737	0.00776234	50.3894	4.07943e-51	-	ABO	ENSG00000175164	intron_variant
10	65149089	G	A	10	63389329	CX3CL1	P78423	rs9414801	0.535036	-0.0418595	0.00601392	11.4695	3.39234e-12	-	JMJD1C	ENSG00000171988	intron_variant
10	123142715	C	T	10	121383201	CX3CL1	P78423	rs12413042	0.374835	0.0487025	0.00625794	14.1482	7.10886e-15	-	-	-	intergenic_variant
11	5260283	C	T	11	5239053	CX3CL1	P78423	rs73402608	0.00256927	0.462774	0.066408	11.4948	3.20037e-12	-	HBD	ENSG00000223609	upstream_gene_variant
16	57409062	AAAG	A	16	57375150	CX3CL1	P78423	rs781264602	0.600578	-0.226101	0.00630073	281.278	5.2723e-282	CX3CL1	CX3CL1	ENSG00000006210	intron_variant
19	49206462	C	T	19	48703205	CX3CL1	P78423	rs681343	0.501264	0.0564998	0.00601613	20.2276	5.92107e-21	-	FUT2	ENSG00000176920	synonymous_variant
20	60898210	G	A	20	62323154	CX3CL1	P78423	rs55758310	0.227733	-0.048348	0.00717168	10.8048	1.56747e-11	-	LAMA5	ENSG00000130702	intron_variant
X	112147792	T	TAA	23	112904564	CX3CL1	P78423	rs758595712	0.235536	-0.0408841	0.00591762	11.3111	4.8854e-12	-	-	ENSG00000286072	intron_variant,non_coding_transcript_variant
2	133196926	C	T	2	132439353	CXADR	P78310	rs6705147	0.33438	-0.0451052	0.00631257	12.0467	8.98049e-13	-	GPR39	ENSG00000183840	intron_variant
3	195955762	G	A	3	196228891	CXADR	P78310	rs939885	0.476536	0.0446804	0.00600525	12.9978	1.00508e-13	-	SLC51A	ENSG00000163959	missense_variant
6	151019513	A	C	6	150698377	CXADR	P78310	rs78541874	0.0936722	0.0723638	0.0102559	11.7655	1.71593e-12	-	PLEKHG1	ENSG00000120278	intron_variant
9	136141870	C	T	9	133266456	CXADR	P78310	rs2519093	0.182206	-0.329357	0.00784124	384.828	0	-	ABO	ENSG00000175164	intron_variant
13	103701690	G	A	13	103049340	CXADR	P78310	rs56398830	0.0109223	-0.421987	0.028537	48.7525	1.76807e-49	-	SLC10A2	ENSG00000125255	missense_variant
14	103566835	C	G	14	103100498	CXADR	P78310	rs2297066	0.239819	0.0486431	0.00698271	11.4874	3.25537e-12	-	EXOC3L4	ENSG00000205436	missense_variant
17	28606582	A	C	17	30279564	CXADR	P78310	rs7208052	0.324242	0.0821691	0.0063569	37.4931	3.21292e-38	-	BLMH	ENSG00000108578	intron_variant
19	49206462	C	T	19	48703205	CXADR	P78310	rs681343	0.501138	-0.174928	0.00603	184.303	4.97737e-185	-	FUT2	ENSG00000176920	synonymous_variant
21	18934539	G	A	21	17562221	CXADR	P78310	rs2739393	0.663348	-0.119593	0.00633215	78.8335	1.46724e-79	CXADR	CXADR	ENSG00000154639	intron_variant
22	18451554	G	A	22	17968788	CXADR	P78310	rs28434757	0.23649	-0.0503998	0.00704007	12.0901	8.12643e-13	-	MICAL3	ENSG00000243156	intron_variant
1	159175354	G	A	1	159205564	CXCL1	P09341	rs12075	0.585383	0.0617087	0.00564495	27.0897	8.13392e-28	-	ACKR1	ENSG00000213088	missense_variant
4	6893181	C	T	4	6891454	CXCL1	P09341	rs12640189	0.172255	0.0569793	0.00819543	11.4453	3.58674e-12	-	-	-	intergenic_variant
4	74738454	C	G	4	73872737	CXCL1	P09341	rs3097411	0.257529	0.659098	0.00718976	1826.9	0	CXCL1	CXCL1	ENSG00000163739	downstream_gene_variant
6	32522148	C	T	6	32554371	CXCL1	P09341	rs35467127	0.193144	-0.0986101	0.00709715	43.1639	6.85646e-44	-	RNU1-61P	ENSG00000251916	upstream_gene_variant
7	106372219	C	G	7	106731773	CXCL1	P09341	rs342293	0.454043	-0.0405153	0.00551834	12.6767	2.10523e-13	-	-	ENSG00000243797	intron_variant,non_coding_transcript_variant
10	65016174	T	G	10	63256414	CXCL1	P09341	rs7088799	0.413083	0.0853574	0.00559746	51.7789	1.6638e-52	-	JMJD1C	ENSG00000171988	intron_variant
12	6282428	C	T	12	6173262	CXCL1	P09341	rs1362213	0.475621	-0.0380638	0.00563968	10.8281	1.48559e-11	-	-	-	intergenic_variant
12	111973358	A	G	12	111535554	CXCL1	P09341	rs597808	0.537727	-0.0452562	0.00563887	14.9961	1.00902e-15	-	ATXN2	ENSG00000204842	intron_variant
3	46457412	T	C	3	46415921	CXCL10	P02778	rs113010081	0.112001	-0.0810639	0.00946052	16.98	1.04713e-17	-	LINC02009	ENSG00000283646	downstream_gene_variant
4	76943947	G	A	4	76022794	CXCL10	P02778	rs11548618	0.00624622	1.66885	0.0371679	439.528	0	CXCL10	CXCL10	ENSG00000169245	missense_variant
6	31347057	C	T	6	31379280	CXCL10	P02778	rs9266638	0.307235	-0.0690637	0.00642154	26.2509	5.61177e-27	-	HLA-S	ENSG00000225851	downstream_gene_variant
9	32523737	T	C	9	32523739	CXCL10	P02778	rs11795343	0.397284	-0.0405108	0.00599951	10.8372	1.45479e-11	-	RIGI	ENSG00000107201	intron_variant
12	111884608	T	C	12	111446804	CXCL10	P02778	rs3184504	0.539166	-0.10154	0.00597822	63.9751	1.05901e-64	-	SH2B3	ENSG00000111252	missense_variant
19	10463118	G	C	19	10352442	CXCL10	P02778	rs34536443	0.0443647	-0.12556	0.0146647	16.9551	1.10892e-17	-	TYK2	ENSG00000105397	missense_variant
19	45425178	G	A	19	44921921	CXCL10	P02778	rs190712692	0.0552431	0.0990714	0.0131549	13.2984	5.03037e-14	-	APOC1P1	ENSG00000291128	upstream_gene_variant
2	113496453	G	A	2	112738876	CXCL11	O14625	rs76036957	0.00897553	0.284671	0.0318023	18.4542	3.51399e-19	-	CKAP2L	ENSG00000169607	missense_variant
4	76964956	A	G	4	76043803	CXCL11	O14625	rs35170645	0.519046	-0.243725	0.00609772	348.612	0	CXCL11	ART3	ENSG00000156219	intron_variant
5	138850905	G	A	5	139471320	CXCL11	O14625	rs13181561	0.729377	0.057737	0.00682169	16.5868	2.58941e-17	-	STING1	ENSG00000184584	downstream_gene_variant
6	31347057	C	T	6	31379280	CXCL11	O14625	rs9266638	0.307563	-0.0660251	0.00652058	23.3714	4.25207e-24	-	HLA-S	ENSG00000225851	downstream_gene_variant
7	101499930	G	A	7	101856650	CXCL11	O14625	rs139141690	0.0044547	1.14244	0.0457417	136.952	1.11686e-137	-	CUX1	ENSG00000257923	intron_variant
9	135864436	C	G	9	132989049	CXCL11	O14625	rs60757417	0.0624777	-0.114478	0.0124789	19.3401	4.56983e-20	-	GFI1B	ENSG00000165702	splice_polypyrimidine_tract_variant,intron_variant
10	65096250	C	T	10	63336490	CXCL11	O14625	rs10822159	0.413237	0.104493	0.00605509	66.0046	9.89464e-67	-	JMJD1C	ENSG00000171988	intron_variant
10	104337938	G	A	10	102578181	CXCL11	O14625	rs113422568	0.315311	-0.08296	0.00644371	37.2035	6.25893e-38	-	RPL23AP58	ENSG00000228657	upstream_gene_variant
12	54698408	G	A	12	54304624	CXCL11	O14625	rs79755767	0.0943137	0.0860061	0.0103211	16.1036	7.87771e-17	-	NFE2	ENSG00000123405	upstream_gene_variant
12	111884608	T	C	12	111446804	CXCL11	O14625	rs3184504	0.539113	-0.119834	0.00607942	85.7646	1.71949e-86	-	SH2B3	ENSG00000111252	missense_variant
16	85415626	A	G	16	85382020	CXCL11	O14625	rs4783185	0.870873	0.0672588	0.00882975	13.5866	2.5906e-14	-	GSE1	ENSG00000131149	intron_variant
19	10463118	G	C	19	10352442	CXCL11	O14625	rs34536443	0.0443428	-0.100353	0.0149086	10.774	1.68267e-11	-	TYK2	ENSG00000105397	missense_variant
19	55539072	T	G	19	55027704	CXCL11	O14625	rs892090	0.832058	0.0859133	0.008001	26.1699	6.76239e-27	-	GP6-AS1	ENSG00000267265	intron_variant,non_coding_transcript_variant
2	3642361	T	C	2	3594771	CXCL12	P48061	rs3820897	0.81562	-0.0681975	0.00803232	16.6862	2.05968e-17	-	COLEC11	ENSG00000118004	upstream_gene_variant
3	12508169	A	G	3	12466670	CXCL12	P48061	rs6768977	0.53605	0.0565331	0.00627025	18.7101	1.9494e-19	-	-	-	intergenic_variant
3	29458031	AT	A	3	29416540	CXCL12	P48061	-	0.531026	-0.0436999	0.00616464	11.8688	1.3527e-12	-	RBMS3	ENSG00000144642	intron_variant
3	56849749	T	C	3	56815721	CXCL12	P48061	rs1354034	0.589032	-0.0475368	0.00626528	13.486	3.26588e-14	-	ARHGEF3	ENSG00000163947	intron_variant,non_coding_transcript_variant
6	22343592	G	A	6	22343363	CXCL12	P48061	rs113760175	0.0668875	0.106384	0.0123051	17.2712	5.3555e-18	-	CASC15	ENSG00000272168	intron_variant,non_coding_transcript_variant
6	31420500	T	G	6	31452723	CXCL12	P48061	rs3131622	0.444103	0.0532692	0.00616006	17.2787	5.26381e-18	-	-	-	intergenic_variant
9	137117496	C	T	9	134225650	CXCL12	P48061	rs7028191	0.445022	-0.0462561	0.00622528	12.9654	1.08293e-13	-	-	-	regulatory_region_variant
10	44883165	C	T	10	44387717	CXCL12	P48061	rs11239028	0.333653	0.191253	0.00658675	184.637	2.30675e-185	CXCL12	CXCL12	ENSG00000107562	upstream_gene_variant
10	65052205	T	C	10	63292445	CXCL12	P48061	rs10761737	0.410313	0.0591302	0.0063071	20.1608	6.90558e-21	-	JMJD1C	ENSG00000171988	intron_variant
12	9058959	T	A	12	8906363	CXCL12	P48061	rs7302969	0.170767	0.0561482	0.00825766	10.979	1.04954e-11	-	-	ENSG00000282022	intron_variant,non_coding_transcript_variant
12	111884608	T	C	12	111446804	CXCL12	P48061	rs3184504	0.539125	-0.0505042	0.00625104	15.1863	6.51178e-16	-	SH2B3	ENSG00000111252	missense_variant
19	45416478	A	G	19	44913221	CXCL12	P48061	rs584007	0.644071	0.0453001	0.00643063	11.73	1.86209e-12	-	APOE	ENSG00000130203	downstream_gene_variant
19	55544203	C	A	19	55032835	CXCL12	P48061	rs61658003	0.840825	0.0792943	0.00847816	20.0687	8.5369e-21	-	GP6-AS1	ENSG00000267265	intron_variant,non_coding_transcript_variant
20	38552107	A	T	20	39923465	CXCL12	P48061	rs2224539	0.412164	-0.0424478	0.00626278	10.9135	1.22039e-11	-	-	-	intergenic_variant
4	78352799	C	T	4	77431645	CXCL13	O43927	rs4280762	0.0953695	-0.087721	0.0104881	16.2169	6.06876e-17	CXCL13	-	ENSG00000249036	intron_variant,non_coding_transcript_variant
6	32582603	G	A	6	32614826	CXCL13	O43927	rs13204736	0.335717	0.0529076	0.00668882	14.5889	2.57691e-15	-	-	-	intergenic_variant
6	161010118	A	G	6	160589086	CXCL13	O43927	rs10455872	0.075893	0.106551	0.0115278	19.6201	2.39828e-20	-	LPA	ENSG00000198670	intron_variant
11	116623213	TA	T	11	116752497	CXCL13	O43927	-	0.846618	-0.0631351	0.00853848	12.8469	1.42266e-13	-	BUD13	ENSG00000137656	intron_variant
12	6493351	A	G	12	6384185	CXCL13	O43927	rs10849448	0.759604	-0.0584205	0.00731328	14.8638	1.36836e-15	-	LTBR	ENSG00000111321	5_prime_UTR_variant
12	111826477	A	AAATT	12	111388673	CXCL13	O43927	rs111338191	0.543139	-0.0685859	0.00631463	26.7545	1.75995e-27	-	HSPA8P14	ENSG00000257539	downstream_gene_variant
13	108960380	TGCTG	T	13	108308032	CXCL13	O43927	-	0.0194402	0.173454	0.0236206	12.6812	2.08353e-13	-	TNFSF13B	ENSG00000102524	3_prime_UTR_variant
17	16852187	A	G	17	16948873	CXCL13	O43927	rs34557412	0.00653982	0.376956	0.0378672	22.6188	2.40547e-23	-	TNFRSF13B	ENSG00000240505	missense_variant
17	67081278	A	G	17	69085137	CXCL13	O43927	rs77542162	0.0208147	0.284858	0.0213714	39.8037	1.57145e-40	-	ABCA6	ENSG00000154262	missense_variant
19	45425178	G	A	19	44921921	CXCL13	O43927	rs190712692	0.0553101	0.127512	0.0137068	19.8642	1.3671e-20	-	APOC1P1	ENSG00000291128	upstream_gene_variant
22	30529631	C	A	22	30133642	CXCL13	O43927	rs2412973	0.454216	-0.0616648	0.00615608	22.8912	1.28469e-23	-	RPS3AP51	ENSG00000225971	downstream_gene_variant
1	20304926	G	A	1	19978433	CXCL14	O95715	rs4744	0.218737	-0.058012	0.00673698	17.14	7.24436e-18	-	PLA2G2A	ENSG00000188257	synonymous_variant
5	134955821	A	G	5	135620131	CXCL14	O95715	rs6596251	0.365014	-0.0632316	0.00578152	27.1145	7.68245e-28	CXCL14	-	ENSG00000250167	intron_variant,non_coding_transcript_variant
6	97639119	G	GCC	6	97191243	CXCL14	O95715	rs575908945	0.000639486	0.83744	0.116377	12.2073	6.2044e-13	-	MMS22L	ENSG00000146263	intron_variant
6	161127125	G	A	6	160706093	CXCL14	O95715	rs4252066	0.280146	-0.0609863	0.00632524	21.2735	5.32721e-22	-	PLG	ENSG00000122194	intron_variant
2	111807677	G	A	2	111050100	CXCL16	Q9H2A7	rs2009581	0.273826	0.162493	0.00649704	137.326	4.72063e-138	-	MIR4435-2HG	ENSG00000172965	intron_variant,non_coding_transcript_variant
2	198874006	C	T	2	198009282	CXCL16	Q9H2A7	rs1595824	0.477406	-0.0458805	0.00579365	14.6212	2.39221e-15	-	PLCL1	ENSG00000115896	intron_variant
3	46095136	A	G	3	46053644	CXCL16	Q9H2A7	rs60643519	0.195993	-0.117539	0.00725686	58.2758	5.29907e-59	-	XCR1	ENSG00000173578	intron_variant
5	1284135	C	T	5	1284020	CXCL16	Q9H2A7	rs4449583	0.327126	-0.0440074	0.00614619	12.0936	8.06121e-13	-	TERT	ENSG00000164362	intron_variant
6	32573945	A	T	6	32606168	CXCL16	Q9H2A7	rs117030384	0.0238794	-0.26841	0.0190901	44.1758	6.67114e-45	-	-	-	intergenic_variant
10	73508791	T	C	10	71749034	CXCL16	Q9H2A7	rs748113	0.4275	-0.0996323	0.00582054	64.958	1.10154e-65	-	VSIR	ENSG00000107738	3_prime_UTR_variant
10	81046265	T	C	10	79286508	CXCL16	Q9H2A7	rs1250567	0.464196	-0.0698588	0.0058131	32.5413	2.87541e-33	-	ZMIZ1	ENSG00000108175	intron_variant
12	111884608	T	C	12	111446804	CXCL16	Q9H2A7	rs3184504	0.538883	0.097421	0.0058393	61.7639	1.72227e-62	-	SH2B3	ENSG00000111252	missense_variant
14	99785872	C	T	14	99319535	CXCL16	Q9H2A7	rs2004377	0.61102	0.0476271	0.00596656	14.8429	1.43582e-15	-	-	-	regulatory_region_variant
17	4641369	G	C	17	4738074	CXCL16	Q9H2A7	rs60894000	0.526092	0.177986	0.00589213	199.724	1.88799e-200	CXCL16	MED11	ENSG00000161920	downstream_gene_variant
17	62121787	G	T	17	64044427	CXCL16	Q9H2A7	rs74787440	0.162344	-0.0570019	0.00788025	12.3273	4.70652e-13	-	ERN1	ENSG00000178607	intron_variant
17	67081278	A	G	17	69085137	CXCL16	Q9H2A7	rs77542162	0.0208042	0.310493	0.0203729	51.7201	1.90502e-52	-	ABCA6	ENSG00000154262	missense_variant
19	16467759	A	G	19	16356948	CXCL16	Q9H2A7	rs875622	0.764465	-0.0741295	0.00679158	27.0095	9.78363e-28	-	EPS15L1	ENSG00000127527	intron_variant
20	42657273	TACAG	T	20	44028633	CXCL16	Q9H2A7	-	0.721142	-0.0782917	0.00641712	33.5099	3.09101e-34	-	TOX2	ENSG00000124191	intron_variant
6	31298296	C	G	6	31330519	CXCL17	Q6UXB2	rs9265552	0.242354	-0.051067	0.00703075	12.423	3.77572e-13	-	-	-	intergenic_variant
8	22021883	G	A	8	22164370	CXCL17	Q6UXB2	rs7592	0.328752	-0.0692495	0.00571954	33.0162	9.63385e-34	-	BMP1	ENSG00000168487	upstream_gene_variant
8	120907990	C	T	8	119895750	CXCL17	Q6UXB2	rs4871013	0.556177	0.0432681	0.00543623	14.7616	1.73141e-15	-	RNA5SP277	ENSG00000202356	upstream_gene_variant
10	81388375	C	T	10	79628619	CXCL17	Q6UXB2	rs1366050	0.359054	-0.0506671	0.00563899	18.5877	2.58404e-19	-	LINC02679	ENSG00000226676	downstream_gene_variant
15	49373174	GT	G	15	49080977	CXCL17	Q6UXB2	rs543131992	0.264429	0.0413509	0.00611997	10.8503	1.41156e-11	-	-	-	intergenic_variant
17	67081278	A	G	17	69085137	CXCL17	Q6UXB2	rs77542162	0.0208152	0.21377	0.0187698	29.3241	4.74133e-30	-	ABCA6	ENSG00000154262	missense_variant
19	1152656	A	G	19	1152657	CXCL17	Q6UXB2	rs892225	0.383671	-0.058118	0.00558807	24.6074	2.46945e-25	-	SBNO2	ENSG00000064932	intron_variant
19	42943615	G	GA	19	42439463	CXCL17	Q6UXB2	rs56988688	0.0877694	0.114555	0.00965249	31.7603	1.7366e-32	CXCL17	CXCL17	ENSG00000189377	intron_variant
4	6891519	G	C	4	6889792	CXCL3	P19876	rs11734132	0.174659	0.0698998	0.00809245	17.2413	5.7372e-18	-	-	-	intergenic_variant
6	32602482	T	C	6	32634705	CXCL3	P19876	rs3104369	0.762497	-0.0889967	0.00724842	33.9252	1.18796e-34	-	HLA-DQA1	ENSG00000196735	upstream_gene_variant
10	65104500	A	G	10	63344740	CXCL3	P19876	rs7896518	0.422817	0.0696068	0.00626313	27.9683	1.07572e-28	-	JMJD1C	ENSG00000171988	intron_variant
1	156450740	G	A	1	156480948	CXCL5	P42830	rs1925950	0.643259	-0.0532305	0.00594522	18.4629	3.44429e-19	-	Y_RNA	ENSG00000206651	downstream_gene_variant
1	248039451	C	T	1	247876149	CXCL5	P42830	rs3811444	0.325189	0.0517737	0.00605738	16.8993	1.26096e-17	-	TRIM58	ENSG00000162722	missense_variant
2	55180264	G	A	2	54953127	CXCL5	P42830	rs3796008	0.421424	0.0401919	0.00576568	11.5017	3.14992e-12	-	EML6	ENSG00000214595	intron_variant
2	242630680	A	C	2	241691265	CXCL5	P42830	rs62191297	0.541618	0.0508134	0.00563561	18.7117	1.94223e-19	-	DTYMK	ENSG00000168393	upstream_gene_variant
3	47091287	C	CTA	3	47049797	CXCL5	P42830	rs139116857	0.599721	-0.0422086	0.00593481	11.9418	1.1434e-12	-	SETD2	ENSG00000181555	intron_variant
3	56849749	T	C	3	56815721	CXCL5	P42830	rs1354034	0.58887	-0.116323	0.00577394	89.5374	2.90135e-90	-	ARHGEF3	ENSG00000163947	intron_variant,non_coding_transcript_variant
4	6891519	G	C	4	6889792	CXCL5	P42830	rs11734132	0.174201	0.0798158	0.00773254	24.2518	5.60015e-25	-	-	-	intergenic_variant
4	74864687	T	G	4	73998970	CXCL5	P42830	rs352045	0.873894	-0.575446	0.00892066	905.491	0	CXCL5	CXCL5	ENSG00000163735	upstream_gene_variant
7	80240562	C	G	7	80611246	CXCL5	P42830	rs10429164	0.0783213	0.0771553	0.0106539	12.3544	4.42181e-13	-	CD36	ENSG00000135218	intron_variant
8	106581528	A	T	8	105569300	CXCL5	P42830	rs6993770	0.292017	0.0832387	0.00620301	40.3303	4.67412e-41	-	ZFPM2	ENSG00000169946	intron_variant
9	100705210	C	T	9	97942928	CXCL5	P42830	rs4631576	0.353485	0.062061	0.00591924	24.9929	1.01648e-25	-	HEMGN	ENSG00000136929	upstream_gene_variant
9	136919416	A	G	9	134054294	CXCL5	P42830	rs2520096	0.277646	-0.0996755	0.00635146	54.7746	1.68035e-55	-	BRD3	ENSG00000169925	intron_variant
10	65016174	T	G	10	63256414	CXCL5	P42830	rs7088799	0.412705	0.212418	0.00579115	293.812	1.5417e-294	-	JMJD1C	ENSG00000171988	intron_variant
10	80938499	G	A	10	79178742	CXCL5	P42830	rs16937003	0.0232975	-0.131113	0.0193177	10.9418	1.1434e-11	-	ZMIZ1	ENSG00000108175	intron_variant
10	104351255	CA	C	10	102591498	CXCL5	P42830	-	0.437294	-0.0565081	0.00578675	21.7986	1.59001e-22	-	RNU6-43P	ENSG00000207029	upstream_gene_variant
12	6282428	C	T	12	6173262	CXCL5	P42830	rs1362213	0.475673	-0.0399209	0.00577346	11.3285	4.69353e-12	-	-	-	intergenic_variant
16	53227218	G	A	16	53193306	CXCL5	P42830	rs62048046	0.290718	-0.0419785	0.00622071	10.8248	1.49692e-11	-	CHD9	ENSG00000177200	intron_variant
16	88567333	C	T	16	88500925	CXCL5	P42830	rs74035509	0.0834785	-0.0921191	0.0103587	18.2252	5.95388e-19	-	ZFPM1	ENSG00000179588	intron_variant
19	55539072	T	G	19	55027704	CXCL5	P42830	rs892090	0.831665	0.0863216	0.0075824	29.3012	4.99804e-30	-	GP6-AS1	ENSG00000267265	intron_variant,non_coding_transcript_variant
1	159175354	G	A	1	159205564	CXCL6	P80162	rs12075	0.584938	0.0830478	0.00581918	45.4816	3.29913e-46	-	ACKR1	ENSG00000213088	missense_variant
1	205123184	CGT	C	1	205154056	CXCL6	P80162	rs138660930	0.744399	0.0488516	0.00697169	11.614	2.4322e-12	-	DSTYK	ENSG00000133059	intron_variant
2	27730940	T	C	2	27508073	CXCL6	P80162	rs1260326	0.61571	-0.0524455	0.00585544	18.4756	3.34503e-19	-	GCKR	ENSG00000084734	missense_variant,splice_region_variant
2	218999982	G	A	2	218135259	CXCL6	P80162	rs55799208	0.00304423	0.447702	0.0515733	17.406	3.92645e-18	-	CXCR2	ENSG00000180871	missense_variant
3	18250509	C	A	3	18209017	CXCL6	P80162	rs7618405	0.20424	-0.0574476	0.00707117	15.3465	4.50298e-16	-	TBC1D5	ENSG00000131374	intron_variant,non_coding_transcript_variant
4	74703999	C	T	4	73838282	CXCL6	P80162	rs16850073	0.363982	0.559026	0.00641571	1650.69	0	CXCL6	CXCL6	ENSG00000124875	3_prime_UTR_variant
4	102770103	A	T	4	101848946	CXCL6	P80162	rs7686702	0.459205	-0.0421127	0.0061562	11.1034	7.88134e-12	-	BANK1	ENSG00000153064	intron_variant
6	32608251	C	G	6	32640474	CXCL6	P80162	rs28383408	0.322494	-0.0441994	0.00620458	11.9785	1.05075e-12	-	HLA-DQA1	ENSG00000196735	intron_variant
7	80234243	G	T	7	80604927	CXCL6	P80162	rs17154155	0.41601	0.0413774	0.00576731	12.1392	7.25772e-13	-	CD36	ENSG00000135218	intron_variant
9	4763176	T	C	9	4763176	CXCL6	P80162	rs385893	0.513234	0.0395662	0.0057096	11.3752	4.21502e-12	-	-	ENSG00000287759	downstream_gene_variant
10	65063836	ACTTTGCC	A	10	63304076	CXCL6	P80162	rs774510679	0.412047	0.0686448	0.00577756	31.8295	1.48081e-32	-	JMJD1C	ENSG00000171988	intron_variant
11	116648917	G	C	11	116778201	CXCL6	P80162	rs964184	0.860179	-0.0584993	0.00817312	12.0854	8.21486e-13	-	BUD13-DT	ENSG00000226645	downstream_gene_variant
12	6282428	C	T	12	6173262	CXCL6	P80162	rs1362213	0.475476	-0.0411363	0.00581441	11.8251	1.49589e-12	-	-	-	intergenic_variant
12	54698408	G	A	12	54304624	CXCL6	P80162	rs79755767	0.0946584	0.0781574	0.00982053	14.7593	1.7406e-15	-	NFE2	ENSG00000123405	upstream_gene_variant
12	111973358	A	G	12	111535554	CXCL6	P80162	rs597808	0.537914	-0.0598774	0.00580975	24.1808	6.59478e-25	-	ATXN2	ENSG00000204842	intron_variant
19	55536595	G	A	19	55025227	CXCL6	P80162	rs1613662	0.832112	0.102291	0.00762688	40.2883	5.14873e-41	-	GP6	ENSG00000088053	missense_variant
X	69714484	A	G	23	70494634	CXCL6	P80162	rs1886891	0.195576	0.0403958	0.0059633	10.9024	1.25199e-11	-	DLG3	ENSG00000082458	intron_variant
11	61567753	C	A	11	61800281	CXCL8	P10145	rs174544	0.296744	0.0467537	0.00666643	11.6331	2.32756e-12	-	FEN1	ENSG00000168496	downstream_gene_variant
20	19273116	T	C	20	19292472	CXCL8	P10145	rs6035276	0.385317	0.0422362	0.00624767	10.8611	1.37689e-11	-	SLC24A3	ENSG00000185052	intron_variant
3	56849749	T	C	3	56815721	CXCL8	P10145	rs1354034	0.588102	-0.0523536	0.00622104	16.4079	3.90931e-17	-	ARHGEF3	ENSG00000163947	intron_variant,non_coding_transcript_variant
16	81870969	C	T	16	81837364	CXCL8	P10145	rs12445050	0.133837	0.063087	0.00897704	11.6775	2.10136e-12	-	PLCG2	ENSG00000197943	intron_variant
1	159175354	G	A	1	159205564	CXCL8	P10145	rs12075	0.585065	0.135374	0.00616006	106.311	4.88652e-107	-	ACKR1	ENSG00000213088	missense_variant
2	219026698	A	C	2	218161975	CXCL8	P10145	rs16858768	0.00290693	0.972733	0.0564267	65.8676	1.35644e-66	-	CXCR1	ENSG00000163464	downstream_gene_variant
4	74546503	G	C	4	73680786	CXCL8	P10145	rs1247635	0.0712847	-0.157199	0.0121382	37.6333	2.32648e-38	CXCL8	-	-	regulatory_region_variant
6	31237255	G	A	6	31269478	CXCL8	P10145	rs2523609	0.619086	-0.0596401	0.00619268	21.227	5.92925e-22	-	HLA-C	ENSG00000204525	intron_variant
8	106590705	C	A	8	105578477	CXCL8	P10145	rs4541868	0.282287	-0.0627181	0.00672228	19.9747	1.05999e-20	-	ZFPM2	ENSG00000169946	intron_variant
10	65052542	C	T	10	63292782	CXCL8	P10145	rs7084707	0.412986	0.0773119	0.00609664	36.1232	7.53009e-37	-	JMJD1C	ENSG00000171988	intron_variant
10	104351255	CA	C	10	102591498	CXCL8	P10145	-	0.437125	-0.0540255	0.00609612	18.1057	7.83971e-19	-	RNU6-43P	ENSG00000207029	upstream_gene_variant
11	308363	G	C	11	308363	CXCL8	P10145	rs1058935	0.539521	-0.0474133	0.00618799	13.7379	1.82852e-14	-	IFITM2	ENSG00000185201	synonymous_variant
15	101732820	CAA	C	15	101192615	CXCL8	P10145	-	0.109422	-0.0653594	0.00962341	10.9554	1.10815e-11	-	CHSY1	ENSG00000131873	intron_variant
17	38140927	A	C	17	39984674	CXCL8	P10145	rs2305482	0.542897	0.068715	0.00601873	29.4629	3.44429e-30	-	PSMD3	ENSG00000108344	intron_variant
19	55538980	T	C	19	55027612	CXCL8	P10145	rs1654425	0.838448	0.0990908	0.00821275	32.7939	1.60731e-33	-	GP6-AS1	ENSG00000267265	intron_variant,non_coding_transcript_variant
X	49403996	ACAATTGC	A	23	49639393	CXCL8	P10145	-	0.0317868	0.112046	0.0149443	13.187	6.5013e-14	-	-	-	intergenic_variant
1	114377568	A	G	1	113834946	CXCL9	Q07325	rs2476601	0.905116	-0.0875425	0.00955593	19.2892	5.13807e-20	-	PTPN22	ENSG00000134242	missense_variant
2	103042891	A	AT	2	102426431	CXCL9	Q07325	rs5833015	0.764304	-0.0465159	0.00666863	11.5155	3.05141e-12	-	IL18RAP	ENSG00000115607	intron_variant
2	191880214	C	T	2	191015488	CXCL9	Q07325	rs41382444	0.0708494	0.0788284	0.0115024	11.1414	7.22104e-12	-	STAT1	ENSG00000115415	upstream_gene_variant
3	159647674	A	G	3	159929885	CXCL9	Q07325	rs17753641	0.110624	0.0649076	0.00893921	12.4154	3.84238e-13	-	IL12A-AS1	ENSG00000244040	intron_variant,non_coding_transcript_variant
4	76930776	C	A	4	76009623	CXCL9	Q07325	rs4241577	0.238289	-0.152284	0.00658588	117.564	2.72898e-118	CXCL9	SDAD1-AS1	ENSG00000245928	downstream_gene_variant
6	31427395	G	C	6	31459618	CXCL9	Q07325	rs9267123	0.152044	0.0902673	0.00782326	30.0728	8.45668e-31	-	HCP5	ENSG00000206337	upstream_gene_variant
6	161252770	G	A	6	160831738	CXCL9	Q07325	rs12211977	0.10484	-0.117964	0.00925617	36.4749	3.35043e-37	-	-	-	regulatory_region_variant
12	68580272	G	A	12	68186492	CXCL9	Q07325	rs10878774	0.584838	-0.0413025	0.00568707	12.4203	3.79927e-13	-	IFNG-AS1	ENSG00000255733	intron_variant,non_coding_transcript_variant
12	111884608	T	C	12	111446804	CXCL9	Q07325	rs3184504	0.539166	-0.109621	0.00569426	81.8601	1.38007e-82	-	SH2B3	ENSG00000111252	missense_variant
19	10463118	G	C	19	10352442	CXCL9	Q07325	rs34536443	0.0443647	-0.115835	0.0139495	15.9968	1.0074e-16	-	TYK2	ENSG00000105397	missense_variant
3	56859297	T	C	3	56825269	CYB5R2	Q6BCY4	rs13085861	0.54338	0.0434886	0.00596217	12.5219	3.00677e-13	-	ARHGEF3	ENSG00000163947	intron_variant,non_coding_transcript_variant
3	72397279	A	G	3	72348128	CYB5R2	Q6BCY4	rs9809116	0.422116	0.045599	0.00610725	13.0839	8.24328e-14	-	-	-	TF_binding_site_variant
7	106372219	C	G	7	106731773	CYB5R2	Q6BCY4	rs342293	0.454039	-0.0688795	0.00595273	30.2385	5.77431e-31	-	-	ENSG00000243797	intron_variant,non_coding_transcript_variant
10	65048306	C	A	10	63288546	CYB5R2	Q6BCY4	rs7080386	0.410818	0.0475683	0.00603457	14.4941	3.20553e-15	-	JMJD1C	ENSG00000171988	intron_variant
11	7658348	C	A	11	7637117	CYB5R2	Q6BCY4	rs10839828	0.201002	-0.293416	0.00770025	316.969	0	CYB5R2	PPFIBP2	ENSG00000166387	intron_variant
11	7716917	GCC	G	11	103829384	CYB5R2	Q6BCY4	rs781840040	0.988763	0.248348	0.0342457	12.3864	4.10771e-13	-	-	ENSG00000254987	intron_variant,non_coding_transcript_variant
12	111973358	A	G	12	111535554	CYB5R2	Q6BCY4	rs597808	0.538025	-0.0426474	0.00608375	11.623	2.38232e-12	-	ATXN2	ENSG00000204842	intron_variant
4	5016883	G	A	4	5015156	CYTL1	Q9NRR1	rs11722554	0.0374317	-1.31708	0.0154869	1572.57	0	CYTL1	CYTL1	ENSG00000170891	missense_variant
10	81142365	C	T	10	79382609	CYTL1	Q9NRR1	rs6858	0.41197	0.040072	0.00546854	12.6306	2.34099e-13	-	ZCCHC24	ENSG00000165424	3_prime_UTR_variant
16	20360101	G	A	16	20348779	CYTL1	Q9NRR1	rs7193058	0.747443	0.0430219	0.00618084	11.4698	3.39e-12	-	UMOD	ENSG00000169344	synonymous_variant
5	131709032	T	TAATA	5	132373340	DAAM1	Q9Y4D1	rs112838960	0.528039	0.0554042	0.00621205	18.3268	4.71194e-19	-	MIR3936HG	ENSG00000233006	upstream_gene_variant
7	106372219	C	G	7	106731773	DAAM1	Q9Y4D1	rs342293	0.454332	-0.0508236	0.0061535	15.8341	1.46521e-16	-	-	ENSG00000243797	intron_variant,non_coding_transcript_variant
8	106581528	A	T	8	105569300	DAAM1	Q9Y4D1	rs6993770	0.292109	-0.0454806	0.00674419	10.8113	1.54419e-11	-	ZFPM2	ENSG00000169946	intron_variant
11	65645354	A	G	11	65877883	DAAM1	Q9Y4D1	rs596002	0.790545	0.100642	0.00761209	39.1797	6.6115e-40	-	CTSW	ENSG00000172543	upstream_gene_variant
12	6286791	G	T	12	6177625	DAAM1	Q9Y4D1	rs11064077	0.482394	-0.0435901	0.00621718	11.6267	2.36211e-12	-	-	-	intergenic_variant
12	122216910	A	G	12	121779004	DAAM1	Q9Y4D1	rs11553699	0.129796	-0.100991	0.00957168	25.2988	5.02574e-26	-	TMEM120B	ENSG00000188735	3_prime_UTR_variant
14	55733502	CT	C	14	55266784	DAAM1	Q9Y4D1	-	0.447104	0.0497061	0.00628302	14.5935	2.54976e-15	-	FBXO34	ENSG00000178974	upstream_gene_variant
5	131686146	G	A	5	132350453	DAB2	P98082	rs10058074	0.453333	-0.0433229	0.0062255	11.4649	3.42847e-12	-	MIR3936HG	ENSG00000233006	intron_variant,non_coding_transcript_variant
7	106367604	A	C	7	106727158	DAB2	P98082	rs342290	0.444011	-0.0466362	0.00614582	13.4892	3.2419e-14	-	-	ENSG00000243797	intron_variant,non_coding_transcript_variant
8	106581528	A	T	8	105569300	DAB2	P98082	rs6993770	0.291557	-0.0665725	0.00669609	22.5634	2.73275e-23	-	ZFPM2	ENSG00000169946	intron_variant
10	65104500	A	G	10	63344740	DAB2	P98082	rs7896518	0.422878	0.0573626	0.00622785	19.4893	3.24116e-20	-	JMJD1C	ENSG00000171988	intron_variant
17	27845774	C	T	17	29518756	DAB2	P98082	rs200309755	0.530559	0.0446148	0.00633751	11.7155	1.92531e-12	-	TAOK1	ENSG00000160551	intron_variant
3	49473077	G	A	3	49435644	DAG1	Q14118	rs6446277	0.305694	0.0635468	0.0066383	20.9826	1.04088e-21	DAG1	-	-	intergenic_variant
3	56849749	T	C	3	56815721	DAG1	Q14118	rs1354034	0.589048	0.0502356	0.00623433	15.1101	7.76068e-16	-	ARHGEF3	ENSG00000163947	intron_variant,non_coding_transcript_variant
5	131796809	A	C	5	132461117	DAG1	Q14118	rs2706396	0.58917	0.0429693	0.00626784	11.1484	7.10559e-12	-	IRF1-AS1	ENSG00000197536	intron_variant,non_coding_transcript_variant
9	4858019	A	G	9	4858019	DAG1	Q14118	rs10758659	0.564648	0.0480493	0.00619124	14.0738	8.43723e-15	-	RCL1	ENSG00000120158	intron_variant
9	100695901	G	A	9	97933619	DAG1	Q14118	rs55737216	0.355302	0.0432993	0.00637454	10.9579	1.10179e-11	-	HEMGN	ENSG00000136929	intron_variant
10	65193329	CTCTTT	C	10	63433569	DAG1	Q14118	-	0.474421	-0.0443466	0.00615849	12.2232	5.98136e-13	-	JMJD1C	ENSG00000171988	intron_variant
12	111826477	A	AAATT	12	111388673	DAG1	Q14118	rs111338191	0.543141	-0.0593373	0.00631186	20.2669	5.40879e-21	-	HSPA8P14	ENSG00000257539	downstream_gene_variant
19	55536595	G	A	19	55025227	DAG1	Q14118	rs1613662	0.832172	0.0645364	0.00819526	14.467	3.41193e-15	-	GP6	ENSG00000088053	missense_variant
10	104336426	A	C	10	102576669	DAPK2	Q9UIK4	rs34377578	0.243842	0.0505141	0.00702272	12.1979	6.34016e-13	-	RPL23AP58	ENSG00000228657	upstream_gene_variant
12	54729872	T	C	12	54336088	DAPK2	Q9UIK4	rs4759076	0.456751	0.0689638	0.00610516	28.8621	1.37373e-29	-	MIR148B	ENSG00000199122	upstream_gene_variant
15	64276772	C	T	15	63984573	DAPK2	Q9UIK4	rs34772505	0.407245	0.384006	0.00637712	789.254	0	DAPK2	DAPK2	ENSG00000035664	intron_variant
3	56849749	T	C	3	56815721	DAPP1	Q9UN19	rs1354034	0.589037	0.0616051	0.00626608	22.0843	8.23569e-23	-	ARHGEF3	ENSG00000163947	intron_variant,non_coding_transcript_variant
4	100736763	GT	G	4	99815606	DAPP1	Q9UN19	-	0.484342	-0.0991638	0.00618256	57.168	6.79204e-58	DAPP1	DAPP1	ENSG00000070190	upstream_gene_variant
2	136691500	G	A	2	135933930	DARS1	P14868	rs149170955	0.00189075	-0.97428	0.0729684	39.9386	1.15186e-40	DARS1	DARS1	ENSG00000115866	missense_variant
2	241510903	G	A	2	240571486	DARS1	P14868	rs78909033	0.129184	-0.0996659	0.00915928	26.8497	1.41351e-27	-	RNPEPL1	ENSG00000142327	intron_variant
3	56849749	T	C	3	56815721	DARS1	P14868	rs1354034	0.58881	0.0644848	0.00624731	24.2515	5.60402e-25	-	ARHGEF3	ENSG00000163947	intron_variant,non_coding_transcript_variant
5	131708877	T	C	5	132373185	DARS1	P14868	rs10060615	0.45576	-0.045876	0.00624191	12.7019	1.98655e-13	-	MIR3936HG	ENSG00000233006	upstream_gene_variant
7	106372219	C	G	7	106731773	DARS1	P14868	rs342293	0.454097	-0.0495395	0.00611953	15.2432	5.71216e-16	-	-	ENSG00000243797	intron_variant,non_coding_transcript_variant
10	65104500	A	G	10	63344740	DARS1	P14868	rs7896518	0.422785	0.0468892	0.00624629	13.2173	6.06317e-14	-	JMJD1C	ENSG00000171988	intron_variant
12	54712308	G	A	12	54318524	DARS1	P14868	rs10876550	0.572341	0.0465122	0.0062355	13.0604	8.70162e-14	-	RNU6-950P	ENSG00000207381	upstream_gene_variant
1	28975292	T	G	1	28648780	DBH	P09172	rs114626403	0.00238867	-0.28628	0.0415645	11.2461	5.67414e-12	-	TAF12-DT	ENSG00000229388	downstream_gene_variant
1	157402624	A	G	1	157432834	DBH	P09172	rs114933511	0.00155629	-0.357242	0.0520244	11.1828	6.56448e-12	-	-	ENSG00000286005	upstream_gene_variant
1	161653480	C	CCTT	1	161683690	DBH	P09172	rs768375575	0.0916142	0.0673933	0.006681	23.2016	6.28637e-24	-	RPL31P11	ENSG00000213075	downstream_gene_variant
1	196357462	G	A	1	196388332	DBH	P09172	rs116547454	0.000879585	0.511711	0.0717795	11.995	1.01158e-12	-	KCNT2	ENSG00000162687	intron_variant
1	221001142	A	C	1	220827800	DBH	P09172	rs61830291	0.092371	0.054388	0.00652919	16.0923	8.08537e-17	-	HLX-AS1	ENSG00000257551	downstream_gene_variant
1	238573569	C	T	1	238410269	DBH	P09172	rs151247378	0.000680458	-0.587114	0.0856336	11.1502	7.0762e-12	-	-	-	regulatory_region_variant
2	115470415	G	A	2	114712838	DBH	P09172	rs183080828	0.00059338	0.573733	0.0844783	10.9547	1.10994e-11	-	DPP10	ENSG00000175497	intron_variant
2	225013705	T	G	2	224148988	DBH	P09172	rs115691158	0.001003	-0.42266	0.0615272	11.1909	6.44318e-12	-	-	-	intergenic_variant
3	6042488	ATCT	A	3	6000801	DBH	P09172	-	0.00109575	0.442129	0.0637836	11.3811	4.15815e-12	-	-	ENSG00000229642	intron_variant,non_coding_transcript_variant
3	22101339	G	A	3	22059847	DBH	P09172	rs114931598	0.00160691	0.355888	0.0513889	11.3617	4.3481e-12	-	ZNF385D	ENSG00000151789	intron_variant,NMD_transcript_variant
3	27165076	T	C	3	27123585	DBH	P09172	rs73141405	0.002887	0.247911	0.0358804	11.3126	4.86855e-12	-	NEK10	ENSG00000163491	intron_variant
3	54599968	G	A	3	54565941	DBH	P09172	rs77348493	0.00285666	-0.26212	0.0376249	11.4888	3.24489e-12	-	CACNA2D3	ENSG00000157445	intron_variant
3	78935909	CATATT	C	3	78886759	DBH	P09172	-	0.000612313	-0.578634	0.0824902	11.6371	2.30622e-12	-	ROBO1	ENSG00000169855	intron_variant
4	124794846	T	G	4	123873691	DBH	P09172	rs10518305	0.105131	0.0775012	0.006138	35.8213	1.50904e-36	-	LINC01091	ENSG00000249464	intron_variant,non_coding_transcript_variant
4	133764932	T	A	4	132843777	DBH	P09172	rs77929654	0.00112398	-0.408203	0.06038	10.8618	1.37467e-11	-	-	ENSG00000251488	intron_variant,non_coding_transcript_variant
4	157426253	G	C	4	156505101	DBH	P09172	rs115586171	0.000661447	0.536163	0.0779327	11.2224	5.99239e-12	-	-	-	intergenic_variant
5	68042539	G	C	5	68746712	DBH	P09172	rs75076652	0.000855703	0.467482	0.0661991	11.7841	1.64399e-12	-	-	ENSG00000250237	intron_variant,non_coding_transcript_variant
7	80874060	C	T	7	81244744	DBH	P09172	rs6962345	0.00199942	-0.318449	0.0466806	11.0464	8.98669e-12	-	-	-	regulatory_region_variant
8	53861486	G	A	8	52948926	DBH	P09172	rs114077103	0.000510971	-0.695932	0.0885969	14.3983	3.99669e-15	-	-	-	intergenic_variant
8	142232878	G	A	8	141222779	DBH	P09172	rs4961258	0.597735	-0.0278444	0.00384232	12.3697	4.26874e-13	-	SLC45A4	ENSG00000022567	intron_variant
9	136500515	T	C	9	133635393	DBH	P09172	rs1611115	0.792417	1.1618	0.00755309	5140	0	DBH	DBH	ENSG00000123454	upstream_gene_variant
10	122865021	A	AG	10	121105507	DBH	P09172	rs35774774	0.0972823	-0.0578722	0.00640854	18.7672	1.70923e-19	-	-	-	intergenic_variant
11	65257810	C	A	11	65490339	DBH	P09172	rs77873026	0.00236883	0.2916	0.0419041	11.4643	3.43321e-12	-	LINC02736	ENSG00000279243	upstream_gene_variant
11	69208421	C	T	11	69393653	DBH	P09172	rs114742415	0.00315848	0.250527	0.036795	11.0067	9.84691e-12	-	-	-	intergenic_variant
11	122526501	A	C	11	122655793	DBH	P09172	rs7127978	0.365373	0.0383214	0.00390695	21.9852	1.03467e-22	-	UBASH3B	ENSG00000154127	5_prime_UTR_variant
12	80555026	A	T	12	80161246	DBH	P09172	rs60315820	0.00138123	-0.381605	0.054499	11.5982	2.52232e-12	-	OTOGL	ENSG00000165899	intron_variant
15	67425574	T	A	15	67133236	DBH	P09172	rs10163132	0.218033	-0.032987	0.00460007	12.1281	7.44561e-13	-	SMAD3	ENSG00000166949	intron_variant
17	1997444	G	C	17	2094150	DBH	P09172	rs4061659	0.568734	-0.0287555	0.00382447	13.2575	5.52713e-14	-	SMG6	ENSG00000070366	intron_variant
17	66395726	A	C	17	68399585	DBH	P09172	rs2160725	0.479416	0.0371604	0.00378925	21.9777	1.05269e-22	-	ARSG	ENSG00000141337	intron_variant
18	6613838	A	G	18	6613839	DBH	P09172	rs73938209	0.00193911	0.361202	0.0533031	10.9093	1.23225e-11	-	-	-	regulatory_region_variant
19	41825191	C	T	19	41319286	DBH	P09172	rs73045269	0.162873	0.0631988	0.00510982	34.4101	3.88956e-35	-	CCDC97	ENSG00000142039	intron_variant
19	51586387	G	A	19	51083130	DBH	P09172	rs73596515	0.000545465	-0.645015	0.0936954	11.2356	5.813e-12	-	KLK14	ENSG00000129437	upstream_gene_variant
19	53587345	C	A	19	53084092	DBH	P09172	rs10420066	0.501828	-0.0265817	0.00376377	11.7865	1.63493e-12	-	ZNF160	ENSG00000170949	intron_variant
19	57461014	T	G	19	56949646	DBH	P09172	rs4801412	0.801037	0.0441406	0.00470695	20.1713	6.74062e-21	-	-	-	intergenic_variant
20	8619399	T	C	20	8638752	DBH	P09172	rs144029904	0.000565349	0.633582	0.0825802	13.7723	1.68927e-14	-	PLCB1	ENSG00000182621	intron_variant
20	62681327	C	A	20	64049974	DBH	P09172	rs116620019	0.000890459	0.489139	0.0698043	11.6145	2.42941e-12	-	SOX18	ENSG00000203883	upstream_gene_variant
22	32904432	C	T	22	32508445	DBH	P09172	rs12166264	0.00424363	0.216157	0.03169	11.0437	9.04274e-12	-	SYN3	ENSG00000185666	3_prime_UTR_variant
2	120141823	G	A	2	119384247	DBI	P07108	rs11680074	0.199487	-0.319387	0.00769519	375.783	0	DBI	-	-	regulatory_region_variant
3	56849749	T	C	3	56815721	DBI	P07108	rs1354034	0.589054	0.0489628	0.00614744	14.781	1.65577e-15	-	ARHGEF3	ENSG00000163947	intron_variant,non_coding_transcript_variant
5	131804347	C	A	5	132468655	DBI	P07108	rs2248116	0.589532	0.0471792	0.00618513	13.6221	2.38726e-14	-	Y_RNA	ENSG00000202533	downstream_gene_variant
12	54712308	G	A	12	54318524	DBI	P07108	rs10876550	0.572271	0.0482679	0.00613616	14.4368	3.65763e-15	-	RNU6-950P	ENSG00000207381	upstream_gene_variant
19	55526345	T	G	19	55014977	DBI	P07108	rs1671152	0.835762	0.0551485	0.00817588	10.816	1.52757e-11	-	GP6	ENSG00000088053	missense_variant
3	56849749	T	C	3	56815721	DBN1	Q16643	rs1354034	0.588644	0.0608664	0.00627275	21.5348	2.91877e-22	-	ARHGEF3	ENSG00000163947	intron_variant,non_coding_transcript_variant
5	176885499	T	C	5	177458498	DBN1	Q16643	rs2544809	0.553889	-0.0508892	0.00616496	15.817	1.52405e-16	DBN1	DBN1	ENSG00000113758	missense_variant
7	106372219	C	G	7	106731773	DBN1	Q16643	rs342293	0.454243	-0.0492937	0.00614802	14.968	1.07647e-15	-	-	ENSG00000243797	intron_variant,non_coding_transcript_variant
3	56849749	T	C	3	56815721	DBNL	Q9UJU6	rs1354034	0.589048	0.0562132	0.00619095	18.9638	1.08693e-19	-	ARHGEF3	ENSG00000163947	intron_variant,non_coding_transcript_variant
5	131709032	T	TAATA	5	132373340	DBNL	Q9UJU6	rs112838960	0.527374	0.0445926	0.00612649	12.4721	3.3721e-13	-	MIR3936HG	ENSG00000233006	upstream_gene_variant
7	44109802	A	G	7	44070203	DBNL	Q9UJU6	rs7799945	0.321284	0.0679369	0.00649891	24.8505	1.41091e-25	DBNL	PGAM2	ENSG00000164708	upstream_gene_variant
7	106372219	C	G	7	106731773	DBNL	Q9UJU6	rs342293	0.453993	-0.0518126	0.00607618	16.824	1.49968e-17	-	-	ENSG00000243797	intron_variant,non_coding_transcript_variant
8	106581528	A	T	8	105569300	DBNL	Q9UJU6	rs6993770	0.291913	-0.0512663	0.00665335	13.8844	1.30497e-14	-	ZFPM2	ENSG00000169946	intron_variant
1	109817590	G	T	1	109274968	DCBLD2	Q96PD2	rs12740374	0.221487	-0.058498	0.006831	16.961	1.09396e-17	-	PSRC1	ENSG00000134222	downstream_gene_variant
3	98605007	G	A	3	98886163	DCBLD2	Q96PD2	rs12487717	0.0122832	-1.07208	0.0268398	348.154	0	DCBLD2	DCBLD2	ENSG00000057019	intron_variant
3	170715830	G	A	3	170998041	DCBLD2	Q96PD2	rs5398	0.295984	-0.0519281	0.0063914	15.3482	4.48539e-16	-	RNU1-70P	ENSG00000199488	upstream_gene_variant
4	3443931	A	G	4	3442204	DCBLD2	Q96PD2	rs13108218	0.610123	0.0527156	0.00587565	18.5354	2.91474e-19	-	RGS12	ENSG00000159788	downstream_gene_variant
5	74349044	C	CG	5	75053219	DCBLD2	Q96PD2	rs149999508	0.254693	-0.0633068	0.00675839	20.1277	7.45247e-21	-	GCNT4	ENSG00000176928	upstream_gene_variant
8	59506187	G	A	8	58593628	DCBLD2	Q96PD2	rs7826603	0.344851	-0.0457404	0.0060691	13.3166	4.82392e-14	-	NSMAF	ENSG00000035681	intron_variant
8	126500031	C	G	8	125487789	DCBLD2	Q96PD2	rs28601761	0.412467	-0.0547992	0.00583777	20.2095	6.17305e-21	-	-	ENSG00000253111	intron_variant,non_coding_transcript_variant
9	136155000	C	T	9	133279427	DCBLD2	Q96PD2	rs635634	0.181698	-0.060777	0.00740127	15.6614	2.18072e-16	-	ABO	ENSG00000175164	upstream_gene_variant
10	17875857	T	G	10	17833858	DCBLD2	Q96PD2	rs56278466	0.659038	0.0850556	0.00598942	45.0442	9.03233e-46	-	MRC1	ENSG00000260314	intron_variant
10	65271488	A	T	10	63511728	DCBLD2	Q96PD2	rs10740131	0.467069	0.0453723	0.00570179	14.7558	1.75469e-15	-	JMJD1C	ENSG00000171988	intron_variant,non_coding_transcript_variant
11	61588305	A	G	11	61820833	DCBLD2	Q96PD2	rs174564	0.337252	0.0597352	0.00602413	22.4501	3.54732e-23	-	FADS1	ENSG00000149485	upstream_gene_variant
12	89904540	C	CTTTT	12	89510763	DCBLD2	Q96PD2	rs71859440	0.316414	-0.0438057	0.00626182	11.5784	2.63998e-12	-	POC1B	ENSG00000139323	intron_variant
12	121392040	G	A	12	120954237	DCBLD2	Q96PD2	rs11065365	0.587306	-0.0501675	0.00578088	17.3956	4.02161e-18	-	HNF1A-AS1	ENSG00000241388	intron_variant,non_coding_transcript_variant
14	94844947	C	T	14	94378610	DCBLD2	Q96PD2	rs28929474	0.0192398	0.51742	0.0207716	136.237	5.79429e-137	-	SERPINA1	ENSG00000197249	missense_variant
17	1640793	C	T	17	1737499	DCBLD2	Q96PD2	rs8077638	0.225005	0.0768648	0.00680959	28.8214	1.50869e-29	-	WDR81	ENSG00000167716	synonymous_variant
17	9587432	C	A	17	9684115	DCBLD2	Q96PD2	rs7219025	0.246375	0.0590706	0.00667485	18.0568	8.77405e-19	-	USP43	ENSG00000154914	intron_variant
17	67081278	A	G	17	69085137	DCBLD2	Q96PD2	rs77542162	0.0207543	-0.218975	0.0199518	27.2985	5.02921e-28	-	ABCA6	ENSG00000154262	missense_variant
18	55322011	C	T	18	57654779	DCBLD2	Q96PD2	rs12963741	0.11824	0.0641175	0.00877899	12.5523	2.8035e-13	-	ATP8B1	ENSG00000081923	intron_variant
19	19379549	C	T	19	19268740	DCBLD2	Q96PD2	rs58542926	0.0744186	-0.106782	0.0108378	22.1758	6.67114e-23	-	TM6SF2	ENSG00000213996	missense_variant
19	35556659	A	G	19	35065755	DCBLD2	Q96PD2	rs1672991	0.925016	0.193319	0.0108689	70.0458	8.99912e-71	-	HPN	ENSG00000105707	intron_variant
19	50014091	C	T	19	49510834	DCBLD2	Q96PD2	rs56041755	0.0625821	0.0935787	0.0117642	14.7453	1.79763e-15	-	FCGRT	ENSG00000104870	upstream_gene_variant
10	17875857	T	G	10	17833858	DCC	P43146	rs56278466	0.659313	0.046838	0.00642587	12.5054	3.1232e-13	-	MRC1	ENSG00000260314	intron_variant
18	49481736	G	A	18	51955366	DCC	P43146	rs9807459	0.304078	0.244399	0.0067457	286.694	2.02302e-287	DCC	-	-	intergenic_variant
6	32641241	A	G	6	32673464	DCDC2C	A8MYV0	rs28891435	0.267702	-0.0525831	0.00771298	11.0331	9.26616e-12	-	-	-	intergenic_variant
2	27730940	T	C	2	27508073	DCN	P07585	rs1260326	0.616136	0.0566975	0.00599001	20.5337	2.92617e-21	-	GCKR	ENSG00000084734	missense_variant,splice_region_variant
9	136138765	GCGCCCACCACTA	G	9	133263362	DCN	P07585	-	0.178128	-0.0520208	0.00761876	11.0649	8.61192e-12	-	ABO	ENSG00000175164	intron_variant
12	91534810	C	T	12	91141033	DCN	P07585	rs73198632	0.0681605	-0.104139	0.0115302	18.7725	1.6885e-19	DCN	DCN	ENSG00000011465	3_prime_UTR_variant
19	50012574	G	A	19	49509317	DCN	P07585	rs34010237	0.15809	0.0641468	0.00799619	14.9834	1.03896e-15	-	FCGRT	ENSG00000104870	upstream_gene_variant
3	56849749	T	C	3	56815721	DCTD	P32321	rs1354034	0.589014	0.0654935	0.00628967	24.6644	2.16571e-25	-	ARHGEF3	ENSG00000163947	intron_variant,non_coding_transcript_variant
4	183951300	G	A	4	183030147	DCTD	P32321	rs747369	0.366546	0.0561669	0.00640824	17.7279	1.87111e-18	DCTD	-	ENSG00000250636	upstream_gene_variant
7	106372219	C	G	7	106731773	DCTD	P32321	rs342293	0.454332	-0.0421062	0.00616689	11.0643	8.62383e-12	-	-	ENSG00000243797	intron_variant,non_coding_transcript_variant
10	65104500	A	G	10	63344740	DCTD	P32321	rs7896518	0.422616	0.0526443	0.00628509	16.2618	5.47268e-17	-	JMJD1C	ENSG00000171988	intron_variant
1	248039294	G	A	1	247875992	DCTN1	Q14203	rs1339847	0.109494	-0.0934951	0.00962608	21.5748	2.66195e-22	-	TRIM58	ENSG00000162722	missense_variant
2	97779487	GC	G	2	97113750	DCTN1	Q14203	-	0.0834265	-0.100827	0.0115491	17.5952	2.5398e-18	-	ANKRD36	ENSG00000135976	frameshift_variant
3	56849749	T	C	3	56815721	DCTN1	Q14203	rs1354034	0.589219	0.0423587	0.0061456	11.2611	5.48151e-12	-	ARHGEF3	ENSG00000163947	intron_variant,non_coding_transcript_variant
6	30141204	C	T	6	30173427	DCTN1	Q14203	rs13213365	0.0460877	0.110928	0.0142925	14.0753	8.40814e-15	-	TRIM15	ENSG00000204610	downstream_gene_variant
10	104342501	A	G	10	102582744	DCTN1	Q14203	rs746552	0.343037	-0.0528693	0.00633118	16.1681	6.79047e-17	-	SUFU	ENSG00000107882	intron_variant
7	106367604	A	C	7	106727158	DCTN2	Q13561	rs342290	0.443753	-0.0427313	0.0061919	11.2875	5.15822e-12	-	-	ENSG00000243797	intron_variant,non_coding_transcript_variant
7	106372219	C	G	7	106731773	DCTN6	O00399	rs342293	0.454364	-0.0430463	0.00624559	11.2604	5.49035e-12	-	-	ENSG00000243797	intron_variant,non_coding_transcript_variant
10	104296213	C	T	10	102536456	DCTN6	O00399	rs9988738	0.345443	-0.0475175	0.00654923	12.3975	4.00405e-13	-	SUFU	ENSG00000107882	intron_variant
1	161542235	A	G	1	161572445	DCTPP1	Q9H773	rs61801010	0.100491	0.0891131	0.0103659	17.0861	8.20163e-18	-	-	-	regulatory_region_variant
3	58403610	C	T	3	58417883	DCTPP1	Q9H773	rs55783924	0.361096	0.052632	0.00623518	16.5027	3.14268e-17	-	PXK	ENSG00000168297	intron_variant
5	39425092	T	G	5	39424990	DCTPP1	Q9H773	rs55818129	0.113754	-0.0706367	0.00942765	13.1702	6.75772e-14	-	DAB2	ENSG00000153071	upstream_gene_variant
6	31938120	C	T	6	31970343	DCTPP1	Q9H773	rs45531831	0.026274	-0.126006	0.0184505	11.0693	8.52511e-12	-	STK19	ENSG00000204344	upstream_gene_variant
9	95894964	G	A	9	93132682	DCTPP1	Q9H773	rs12342201	0.48317	-0.055077	0.00601133	19.2937	5.08511e-20	-	NINJ1	ENSG00000131669	intron_variant
10	17875857	T	G	10	17833858	DCTPP1	Q9H773	rs56278466	0.659437	0.0952899	0.00626301	51.5489	2.82553e-52	-	MRC1	ENSG00000260314	intron_variant
12	104000470	T	C	12	103606692	DCTPP1	Q9H773	rs2723889	0.68116	0.0571618	0.00639785	18.3884	4.08884e-19	-	STAB2	ENSG00000136011	intron_variant
14	94846892	G	A	14	94380555	DCTPP1	Q9H773	rs2070709	0.261458	-0.0491607	0.00679353	12.3365	4.60787e-13	-	SERPINA1	ENSG00000197249	intron_variant
16	30435601	C	G	16	30424280	DCTPP1	Q9H773	rs146094440	0.0128968	-0.498094	0.0289015	65.8323	1.4713e-66	DCTPP1	DCTPP1	ENSG00000179958	missense_variant
6	32507129	C	T	6	32539352	DCUN1D1	Q96GG9	rs113128948	0.494925	-0.0682456	0.00650671	25.0107	9.75663e-26	-	-	-	intergenic_variant
8	126504383	CCACCAT	C	8	125492141	DCXR	Q7Z4W1	-	0.607952	-0.0476213	0.00639753	13.0092	9.79039e-14	-	-	ENSG00000253111	intron_variant,non_coding_transcript_variant
9	117148430	G	T	9	114386150	DCXR	Q7Z4W1	rs10733608	0.484008	-0.0615051	0.00583693	25.2352	5.81835e-26	-	AKNA	ENSG00000106948	intron_variant
10	101924418	T	C	10	100164661	DCXR	Q7Z4W1	rs10883451	0.477309	-0.051513	0.00583981	17.9453	1.13423e-18	-	ERLIN1	ENSG00000107566	intron_variant
11	71850156	C	CTA	11	72139110	DCXR	Q7Z4W1	rs139130389	0.0779949	-0.10046	0.0107847	19.9139	1.21927e-20	-	FOLR3	ENSG00000110203	frameshift_variant
11	93866147	T	G	11	94132981	DCXR	Q7Z4W1	rs11607757	0.115908	-0.0791815	0.00898952	17.8956	1.27174e-18	-	PANX1	ENSG00000110218	intron_variant
14	94844947	C	T	14	94378610	DCXR	Q7Z4W1	rs28929474	0.0192398	0.159033	0.0209401	13.5106	3.08603e-14	-	SERPINA1	ENSG00000197249	missense_variant
17	79993919	C	T	17	82036043	DCXR	Q7Z4W1	rs61746217	0.00425054	-0.732268	0.0451653	58.3896	4.07756e-59	DCXR	DCXR	ENSG00000169738	missense_variant
19	19460541	G	C	19	19349732	DCXR	Q7Z4W1	rs73001065	0.0683582	0.0905382	0.0114922	14.4787	3.32124e-15	-	MAU2	ENSG00000129933	intron_variant
22	44324855	G	A	22	43928975	DCXR	Q7Z4W1	rs3747207	0.212842	0.0770897	0.00701515	27.3649	4.31618e-28	-	PNPLA3	ENSG00000100344	intron_variant
1	85783970	T	C	1	85318287	DDAH1	O94760	rs12138621	0.199303	-0.187019	0.00761151	132.584	2.60615e-133	DDAH1	DDAH1	ENSG00000153904	downstream_gene_variant
1	199010721	C	T	1	199041592	DDAH1	O94760	rs1434282	0.728819	0.079304	0.0069018	29.8311	1.47537e-30	-	LINC01221	ENSG00000235492	non_coding_transcript_exon_variant
7	106367604	A	C	7	106727158	DDAH1	O94760	rs342290	0.443753	-0.0460556	0.00610201	13.3533	4.43302e-14	-	-	ENSG00000243797	intron_variant,non_coding_transcript_variant
11	116662407	G	C	11	116791691	DDAH1	O94760	rs3135506	0.0626145	0.170114	0.0124771	41.6001	2.51131e-42	-	APOA5	ENSG00000110243	missense_variant
12	54692061	A	G	12	54298277	DDAH1	O94760	rs6580980	0.582669	0.043466	0.00623407	11.5062	3.11745e-12	-	NFE2	ENSG00000123405	intron_variant
2	158481992	A	G	2	157625480	DDC	P20711	rs10164853	0.0831389	-0.0745209	0.0107864	11.3109	4.88765e-12	-	ACVR1C	ENSG00000123612	intron_variant
4	69354350	G	A	4	68488632	DDC	P20711	rs34109652	0.634987	-0.0525964	0.00624095	16.4526	3.52696e-17	-	TMPRSS11E	ENSG00000087128	intron_variant
6	32443061	C	A	6	32475284	DDC	P20711	rs17209803	0.0444695	0.130331	0.0144394	18.7496	1.77992e-19	-	HLA-DRB9	ENSG00000196301	upstream_gene_variant
7	50614646	A	T	7	50546948	DDC	P20711	rs2329370	0.979599	1.36037	0.0221337	822.171	0	DDC	DDC-AS1	ENSG00000226122	downstream_gene_variant
9	95902595	G	A	9	93140313	DDC	P20711	rs1110236	0.1437	-0.0802005	0.00845016	20.6405	2.28823e-21	-	-	-	intergenic_variant
16	28545587	G	C	16	28534266	DDC	P20711	rs231976	0.532018	0.0424614	0.00588842	12.2554	5.55392e-13	-	NUPR1	ENSG00000176046	3_prime_UTR_variant
19	49206674	G	A	19	48703417	DDC	P20711	rs601338	0.501217	-0.0794074	0.00591351	40.3833	4.13714e-41	-	FUT2	ENSG00000176920	stop_gained
22	44324730	C	T	22	43928850	DDC	P20711	rs738408	0.214623	0.0752786	0.00713143	25.3214	4.7709e-26	-	PNPLA3	ENSG00000100344	synonymous_variant
5	131804347	C	A	5	132468655	DDHD2	O94830	rs2248116	0.590115	0.0444993	0.00616168	12.2903	5.12507e-13	-	Y_RNA	ENSG00000202533	downstream_gene_variant
7	106372219	C	G	7	106731773	DDHD2	O94830	rs342293	0.45422	-0.058823	0.00599992	21.9656	1.08243e-22	-	-	ENSG00000243797	intron_variant,non_coding_transcript_variant
8	38091445	C	CA	8	38233927	DDHD2	O94830	rs571633916	0.235745	-0.11102	0.00709342	54.4861	3.26513e-55	DDHD2	DDHD2	ENSG00000085788	intron_variant
1	15994251	G	A	1	15667756	DDI2	Q5TDH0	rs41270291	0.00997756	-0.243039	0.0298232	15.4366	3.65932e-16	DDI2	DDI2	ENSG00000197312	3_prime_UTR_variant
6	135422296	A	T	6	135101158	DDI2	Q5TDH0	rs11759553	0.272651	-0.0468333	0.00667098	11.6553	2.21157e-12	-	HBS1L	ENSG00000112339	intron_variant
14	106471685	G	A	14	106005536	DDI2	Q5TDH0	rs34315295	0.15315	0.093979	0.00832691	28.8137	1.53568e-29	-	IGHVIII-2-1	ENSG00000253780	upstream_gene_variant
6	30803808	T	A	6	30836031	DDR1	Q08345	rs3095353	0.570761	-0.332652	0.00604587	659.219	0	DDR1	LINC02570	ENSG00000237923	downstream_gene_variant
8	9183102	A	AAGAAGAAAGGG	8	9325592	DDR1	Q08345	rs199922514	0.907281	-0.12176	0.00982358	34.5541	2.7919e-35	-	PPP1R3B-DT	ENSG00000248538	intron_variant,non_coding_transcript_variant
9	136149150	C	T	9	133273734	DDR1	Q08345	rs8176644	0.0672011	0.112436	0.0113935	22.244	5.70164e-23	-	ABO	ENSG00000175164	intron_variant
10	17875857	T	G	10	17833858	DDR1	Q08345	rs56278466	0.659142	0.0623267	0.00598395	24.677	2.10378e-25	-	MRC1	ENSG00000260314	intron_variant
11	126234820	G	C	11	126364925	DDR1	Q08345	rs78689694	0.132202	-0.0951535	0.00844574	28.7163	1.92176e-29	-	ST3GAL4	ENSG00000110080	intron_variant
12	623425	G	A	12	514259	DDR1	Q08345	rs60309576	0.256114	-0.0680938	0.00649835	24.9654	1.08293e-25	-	B4GALNT3	ENSG00000139044	intron_variant
15	43933941	T	C	15	43641743	DDR1	Q08345	rs139097404	0.0225694	-0.159027	0.0193555	15.6774	2.10184e-16	-	RNU6-610P	ENSG00000206991	upstream_gene_variant
17	7069412	G	A	17	7166093	DDR1	Q08345	rs186021206	0.00604283	0.798621	0.0404142	86.1893	6.46696e-87	-	-	-	intergenic_variant
17	47251326	A	AATAGGTTACTC	17	49173964	DDR1	Q08345	rs111913125	0.109148	0.128046	0.00922339	43.0937	8.05935e-44	-	B4GALNT2	ENSG00000167080	3_prime_UTR_variant
19	5840619	C	T	19	5840608	DDR1	Q08345	rs708686	0.288433	0.0548041	0.00645346	16.693	2.02768e-17	-	FUT3	ENSG00000171124	downstream_gene_variant
19	38758752	C	T	19	38268112	DDR1	Q08345	rs58560372	0.149586	-0.0645544	0.00801157	15.1092	7.77678e-16	-	SPINT2	ENSG00000167642	intron_variant
19	49206674	G	A	19	48703417	DDR1	Q08345	rs601338	0.501467	0.127206	0.00573735	108.189	6.47143e-109	-	FUT2	ENSG00000176920	stop_gained
21	42882671	C	T	21	41510744	DDR1	Q08345	rs55953905	0.235614	0.117144	0.00677337	66.2879	5.15347e-67	-	TMPRSS2	ENSG00000184012	upstream_gene_variant
22	44324727	C	G	22	43928847	DDR1	Q08345	rs738409	0.214988	0.0471018	0.00688644	11.1007	7.93049e-12	-	PNPLA3	ENSG00000100344	missense_variant
3	52848207	C	T	3	52814191	DDT	P30046	rs77347777	0.11423	-0.0637878	0.00943305	10.8666	1.35957e-11	-	ITIH4	ENSG00000055955	intron_variant
22	24314006	G	T	22	23971817	DDT	P30046	rs1006771	0.647967	-0.198132	0.00622777	221.386	4.1115e-222	DDT	DDT	ENSG00000099977	intron_variant
12	7181774	TAA	T	12	7074470	DDX25	Q9UHL0	-	0.137981	0.0633441	0.00916172	11.3268	4.71194e-12	-	C1S	ENSG00000182326	downstream_gene_variant
9	32455262	T	C	9	32455264	DDX58	O95786	rs7045087	0.303182	0.276143	0.0067694	363.054	0	DDX58	ACO1	ENSG00000122729	downstream_gene_variant
12	111973358	A	G	12	111535554	DDX58	O95786	rs597808	0.537734	-0.0436623	0.00617229	11.8222	1.50591e-12	-	ATXN2	ENSG00000204842	intron_variant
21	34590138	G	GTTCAGAGGAAGTA	21	33217833	DDX58	O95786	rs113554546	0.266395	-0.0498107	0.00686199	12.4087	3.90211e-13	-	IFNAR2	ENSG00000159110	intron_variant
5	131804347	C	A	5	132468655	DECR1	Q16698	rs2248116	0.589622	0.0432019	0.0063082	11.1272	7.46105e-12	-	Y_RNA	ENSG00000202533	downstream_gene_variant
8	91051553	G	A	8	90039325	DECR1	Q16698	rs189045259	0.00439371	-0.89061	0.0464845	81.0918	8.09469e-82	DECR1	DECR1	ENSG00000104325	intron_variant
8	106581528	A	T	8	105569300	DECR1	Q16698	rs6993770	0.291937	-0.0531577	0.00673909	14.5126	3.07185e-15	-	ZFPM2	ENSG00000169946	intron_variant
12	54717508	T	TTTCTC	12	54323724	DECR1	Q16698	rs60822569	0.570045	0.0491962	0.00629423	14.2636	5.45004e-15	-	COPZ1	ENSG00000111481	upstream_gene_variant
19	55536595	G	A	19	55025227	DECR1	Q16698	rs1613662	0.831976	0.0623298	0.00823739	13.417	3.82825e-14	-	GP6	ENSG00000088053	missense_variant
1	36943916	C	G	1	36478315	DEFA1_DEFA1B	P59665	rs3917932	0.57798	-0.0694351	0.0060331	29.9251	1.18823e-30	-	CSF3R	ENSG00000119535	intron_variant
1	54890664	A	G	1	54424991	DEFA1_DEFA1B	P59665	rs4927110	0.470557	-0.0420425	0.00593979	11.8352	1.4615e-12	-	-	ENSG00000232245	downstream_gene_variant
1	150737220	A	G	1	150764744	DEFA1_DEFA1B	P59665	rs41271951	0.0802277	-0.0833841	0.0108604	13.7909	1.61845e-14	-	CTSS	ENSG00000163131	missense_variant
2	61716548	C	CA	2	61489413	DEFA1_DEFA1B	P59665	rs35045881	0.478637	-0.0460464	0.00621729	12.8861	1.29987e-13	-	XPO1	ENSG00000082898	intron_variant
2	71762413	G	A	2	71535283	DEFA1_DEFA1B	P59665	rs61740288	0.0212107	0.22994	0.0209346	27.3395	4.57615e-28	-	DYSF	ENSG00000135636	missense_variant
3	47087837	T	A	3	47046347	DEFA1_DEFA1B	P59665	rs13063578	0.408903	-0.0517632	0.0060325	17.0255	9.42975e-18	-	SETD2	ENSG00000181555	intron_variant
3	128306757	G	A	3	128587914	DEFA1_DEFA1B	P59665	rs13089722	0.109537	0.0820051	0.00949028	17.2538	5.57442e-18	-	-	-	regulatory_region_variant
4	55408875	A	T	4	54542708	DEFA1_DEFA1B	P59665	rs218264	0.261515	0.050423	0.006877	12.6449	2.26517e-13	-	-	-	intergenic_variant
4	103188709	C	T	4	102267552	DEFA1_DEFA1B	P59665	rs13107325	0.0710556	0.0803076	0.0115906	11.3719	4.24717e-12	-	SLC39A8	ENSG00000138821	missense_variant
5	98187510	G	A	5	98851806	DEFA1_DEFA1B	P59665	rs111536497	0.0873804	0.0887872	0.0106236	16.1935	6.40472e-17	-	CHD1	ENSG00000153922	downstream_gene_variant
6	33048380	G	A	6	33080603	DEFA1_DEFA1B	P59665	rs3128959	0.117113	0.182395	0.00936065	83.8342	1.46487e-84	-	RPL32P1	ENSG00000224796	downstream_gene_variant
6	82463376	C	T	6	81753659	DEFA1_DEFA1B	P59665	rs915125	0.285673	0.056371	0.00657749	16.9862	1.03229e-17	-	TENT5A	ENSG00000112773	upstream_gene_variant
6	135503785	C	T	6	135182647	DEFA1_DEFA1B	P59665	rs210962	0.247878	-0.10125	0.00691584	47.8086	1.55382e-48	-	MYB	ENSG00000118513	intron_variant
8	6876928	A	G	8	7019406	DEFA1_DEFA1B	P59665	rs74744251	0.388336	-0.268624	0.00704651	317.25	0	DEFA1,DEFA1B	DEFA3	ENSG00000239839	upstream_gene_variant
8	61650831	A	T	8	60738272	DEFA1_DEFA1B	P59665	rs7846314	0.195033	0.123298	0.00773996	56.4068	3.91922e-57	-	CHD7	ENSG00000171316	intron_variant
8	130602281	A	C	8	129590035	DEFA1_DEFA1B	P59665	rs10103048	0.592356	-0.0511175	0.00624529	15.5648	2.72396e-16	-	CCDC26	ENSG00000229140	intron_variant,non_coding_transcript_variant
10	967295	C	T	10	921355	DEFA1_DEFA1B	P59665	rs12761424	0.229964	-0.0524893	0.00705265	13.0052	9.88098e-14	-	LARP4B	ENSG00000107929	intron_variant
10	28799520	CTT	C	10	28510591	DEFA1_DEFA1B	P59665	-	0.814672	-0.059209	0.00779055	13.5289	2.95869e-14	-	-	-	intergenic_variant
10	101246062	G	C	10	99486305	DEFA1_DEFA1B	P59665	rs75222352	0.103986	0.0891628	0.00966767	19.5384	2.89468e-20	-	-	-	intergenic_variant
12	111932800	C	T	12	111494996	DEFA1_DEFA1B	P59665	rs7137828	0.538405	-0.0574007	0.00603959	20.695	2.01837e-21	-	ATXN2	ENSG00000204842	intron_variant
17	38150492	T	C	17	39994239	DEFA1_DEFA1B	P59665	rs3826331	0.60559	-0.106987	0.0060584	69.0635	8.63973e-70	-	PSMD3	ENSG00000108344	intron_variant
19	33751852	G	C	19	33260946	DEFA1_DEFA1B	P59665	rs12151289	0.0289088	0.127462	0.0180562	11.776	1.67494e-12	-	-	-	intergenic_variant
19	58861808	A	G	19	58350442	DEFA1_DEFA1B	P59665	rs145144275	0.00875193	-0.272861	0.0317247	17.1019	7.90861e-18	-	A1BG	ENSG00000121410	missense_variant
21	19155783	C	T	21	17783466	DEFA1_DEFA1B	P59665	rs243590	0.479288	-0.0426309	0.00592876	12.1902	6.45357e-13	-	C21orf91-OT1	ENSG00000240770	intron_variant,non_coding_transcript_variant
22	32322995	CAA	C	22	31927009	DEFA1_DEFA1B	P59665	-	0.318388	-0.0552351	0.00646859	16.8683	1.35425e-17	-	YWHAH-AS1	ENSG00000128254	intron_variant,non_coding_transcript_variant
17	66879927	C	T	17	68883786	DEFB103A_DEFB103B	P81534	rs34931250	0.0568331	0.128856	0.0136277	20.4925	3.21736e-21	-	ABCA8	ENSG00000141338	splice_donor_5th_base_variant,intron_variant
8	12477657	G	C	8	12620148	DEFB104A_DEFB104B	Q8WTQ1	rs144072245	0.0117982	0.832066	0.0292169	177.67	2.13796e-178	DEFB104B,DEFB104A	-	-	intergenic_variant
17	67081278	A	G	17	69085137	DEFB104A_DEFB104B	Q8WTQ1	rs77542162	0.0207664	0.138478	0.0203914	10.9533	1.11353e-11	-	ABCA6	ENSG00000154262	missense_variant
14	106362295	C	T	14	105896437	DEFB118	Q96PH6	rs74839303	0.118099	0.103705	0.0112005	19.6853	2.06395e-20	-	IGHD6-19	ENSG00000211914	upstream_gene_variant
5	150466690	GC	G	5	151087129	DEFB4A_DEFB4B	O15263	rs8177833	0.0569574	0.0853715	0.0126347	10.8509	1.40961e-11	-	TNIP1	ENSG00000145901	5_prime_UTR_variant
5	158829527	A	T	5	159402519	DEFB4A_DEFB4B	O15263	rs12188300	0.0883142	0.0799031	0.0103685	13.8878	1.29479e-14	-	-	-	regulatory_region_variant
6	32629859	A	G	6	32662082	DEFB4A_DEFB4B	O15263	rs1049130	0.516645	0.0644319	0.00587053	27.2998	5.01418e-28	-	HLA-DQB1-AS1	ENSG00000223534	downstream_gene_variant
8	8268336	G	A	8	8410826	DEFB4A_DEFB4B	O15263	rs73184376	0.183708	0.0831355	0.00763993	26.8511	1.40896e-27	DEFB4A,DEFB4B	LINC02949	ENSG00000253505	downstream_gene_variant
8	12491137	C	A	8	12633628	DEFB4A_DEFB4B	O15263	rs650896	0.717836	0.118123	0.00682551	66.3735	4.23156e-67	-	RPS3AP35	ENSG00000244289	upstream_gene_variant
17	66979699	T	G	17	68983558	DEFB4A_DEFB4B	O15263	rs1541470	0.688459	-0.0529421	0.00632257	16.2524	5.59242e-17	-	ABCA9-AS1	ENSG00000231749	intron_variant,non_coding_transcript_variant
19	45416831	T	G	19	44913574	DEFB4A_DEFB4B	O15263	rs390082	0.116711	0.0924087	0.00909371	23.5324	2.93495e-24	-	APOE	ENSG00000130203	downstream_gene_variant
3	56849749	T	C	3	56815721	DENR	O43583	rs1354034	0.588644	0.0482623	0.00630328	13.7195	1.90766e-14	-	ARHGEF3	ENSG00000163947	intron_variant,non_coding_transcript_variant
1	10038213	G	T	1	9978155	DFFA	O00273	rs183281838	0.00255986	-0.608198	0.0679907	18.4307	3.70937e-19	DFFA	NMNAT1	ENSG00000173614	intron_variant
3	56849749	T	C	3	56815721	DFFA	O00273	rs1354034	0.589213	0.0609379	0.00620427	22.0429	9.05941e-23	-	ARHGEF3	ENSG00000163947	intron_variant,non_coding_transcript_variant
10	64901792	A	AT	10	63142032	DFFA	O00273	rs150230220	0.302372	0.0561747	0.00669545	16.3131	4.86295e-17	-	NRBF2	ENSG00000148572	intron_variant
12	54712308	G	A	12	54318524	DFFA	O00273	rs10876550	0.572111	0.0437757	0.00619364	11.8031	1.57362e-12	-	RNU6-950P	ENSG00000207381	upstream_gene_variant
12	111826477	A	AAATT	12	111388673	DFFA	O00273	rs111338191	0.543217	-0.0474106	0.00628267	13.3488	4.4792e-14	-	HSPA8P14	ENSG00000257539	downstream_gene_variant
19	54327313	C	A	19	53824059	DGCR6	Q14129	rs34436714	0.215071	0.0704996	0.00763406	19.5874	2.58583e-20	-	NLRP12	ENSG00000142405	missense_variant
22	18896189	T	C	22	18908676	DGCR6	Q14129	rs425576	0.609467	0.12433	0.00649571	80.9332	1.16627e-81	DGCR6	PRODH	ENSG00000100033	downstream_gene_variant
2	27730940	T	C	2	27508073	DGKA	P23743	rs1260326	0.615679	-0.045093	0.00635355	11.8954	1.27233e-12	-	GCKR	ENSG00000084734	missense_variant,splice_region_variant
5	131705458	C	G	5	132369766	DGKA	P23743	rs2631367	0.530217	0.0432702	0.00621834	11.4635	3.43954e-12	-	MIR3936	ENSG00000263597	upstream_gene_variant
12	111826477	A	AAATT	12	111388673	DGKA	P23743	rs111338191	0.542972	-0.0429636	0.0063671	10.8235	1.50141e-11	-	HSPA8P14	ENSG00000257539	downstream_gene_variant
10	65104500	A	G	10	63344740	DHRS4L2	Q6PKH6	rs7896518	0.422687	0.0517691	0.00616856	16.3222	4.76212e-17	-	JMJD1C	ENSG00000171988	intron_variant
14	24477942	A	G	14	24008733	DHRS4L2	Q6PKH6	rs146691898	0.0533611	-0.655164	0.0138611	486.901	0	DHRS4L2	DHRS4L2	ENSG00000187630	downstream_gene_variant
16	456416	T	G	16	406416	DHRS4L2	Q6PKH6	rs3743890	0.492262	0.0489329	0.00606745	15.1346	7.335e-16	-	DECR2	ENSG00000242612	intron_variant
3	56849749	T	C	3	56815721	DIABLO	Q9NR28	rs1354034	0.589052	0.0533364	0.00626221	16.7865	1.63493e-17	-	ARHGEF3	ENSG00000163947	intron_variant,non_coding_transcript_variant
5	131820997	G	A	5	132485305	DIABLO	Q9NR28	rs17622656	0.368143	-0.0458639	0.00642902	12.0107	9.75663e-13	-	IRF1-AS1	ENSG00000197536	intron_variant,non_coding_transcript_variant
7	106372219	C	G	7	106731773	DIABLO	Q9NR28	rs342293	0.454589	-0.0422703	0.00613843	11.2418	5.7306e-12	-	-	ENSG00000243797	intron_variant,non_coding_transcript_variant
8	144976720	T	C	8	143902552	DIABLO	Q9NR28	rs7010805	0.487027	0.0484827	0.00624201	14.0955	8.02602e-15	-	-	ENSG00000288096	downstream_gene_variant
10	65048306	C	A	10	63288546	DIABLO	Q9NR28	rs7080386	0.410771	0.052878	0.00622636	16.6945	2.02069e-17	-	JMJD1C	ENSG00000171988	intron_variant
12	6294787	AC	A	12	6185621	DIABLO	Q9NR28	-	0.388389	-0.0452075	0.0065164	11.3989	3.99117e-12	-	-	-	intergenic_variant
12	54712308	G	A	12	54318524	DIABLO	Q9NR28	rs10876550	0.571808	0.0457957	0.00625129	12.6244	2.37465e-13	-	RNU6-950P	ENSG00000207381	upstream_gene_variant
3	58448049	C	CT	3	58462322	DIPK2B	Q9H7Y0	rs567271938	0.345483	0.046608	0.00623898	13.0973	7.99282e-14	-	-	-	intergenic_variant
5	149829934	C	T	5	150450371	DIPK2B	Q9H7Y0	rs77515410	0.0392054	0.142472	0.0149241	20.8722	1.34215e-21	-	RPS14	ENSG00000164587	upstream_gene_variant
6	32620454	A	C	6	32652677	DIPK2B	Q9H7Y0	rs17843608	0.469268	-0.0514555	0.00612937	16.3314	4.6623e-17	-	-	-	intergenic_variant
9	136138765	GCGCCCACCACTA	G	9	133263362	DIPK2B	Q9H7Y0	-	0.178359	0.202174	0.00764611	153.339	4.58142e-154	-	ABO	ENSG00000175164	intron_variant
10	17875857	T	G	10	17833858	DIPK2B	Q9H7Y0	rs56278466	0.659105	0.13546	0.00613473	107.317	4.81948e-108	-	MRC1	ENSG00000260314	intron_variant
19	49253517	G	A	19	48750260	DIPK2B	Q9H7Y0	rs146216905	0.000506324	1.04796	0.128448	15.4699	3.38922e-16	-	FUT1	ENSG00000174951	missense_variant
19	52320115	G	C	19	51816862	DIPK2B	Q9H7Y0	rs10422101	0.266669	-0.0494587	0.0065584	13.3322	4.65372e-14	-	FPR3	ENSG00000187474	intron_variant
19	54759361	T	C	19	54255498	DIPK2B	Q9H7Y0	rs12975366	0.388817	-0.0583292	0.00595443	21.9311	1.17193e-22	-	LILRB5	ENSG00000105609	missense_variant
X	45059412	C	A	23	45200167	DIPK2B	Q9H7Y0	rs4498684	0.204271	-0.138345	0.00603261	115.662	2.17771e-116	DIPK2B	DIPK2B	ENSG00000147113	intron_variant
1	156873727	G	A	1	156903935	DKK1	O94907	rs12407843	0.115407	0.0829784	0.00939277	17.9968	1.0074e-18	-	PEAR1	ENSG00000187800	synonymous_variant
3	18250509	C	A	3	18209017	DKK1	O94907	rs7618405	0.204103	-0.0714971	0.00745869	21.0372	9.1791e-22	-	TBC1D5	ENSG00000131374	intron_variant,non_coding_transcript_variant
3	56849749	T	C	3	56815721	DKK1	O94907	rs1354034	0.589216	-0.0865231	0.00611487	44.7265	1.87715e-45	-	ARHGEF3	ENSG00000163947	intron_variant,non_coding_transcript_variant
3	122833003	C	T	3	123114156	DKK1	O94907	rs3804749	0.578872	-0.0425373	0.00616446	11.2852	5.18561e-12	-	PDIA5	ENSG00000065485	intron_variant
4	83919199	G	GTA	4	82998046	DKK1	O94907	rs142178438	0.804173	-0.0577302	0.00758744	13.5576	2.76949e-14	-	LIN54	ENSG00000189308	intron_variant
4	102800148	C	CA	4	101878991	DKK1	O94907	rs34061204	0.402671	-0.0530438	0.00611983	17.355	4.4157e-18	-	BANK1	ENSG00000153064	intron_variant
5	131708877	T	C	5	132373185	DKK1	O94907	rs10060615	0.454856	-0.0483734	0.00609911	14.6635	2.1702e-15	-	MIR3936HG	ENSG00000233006	upstream_gene_variant
6	31324955	C	T	6	31357178	DKK1	O94907	rs34437781	0.0561952	-0.095838	0.0139416	11.2053	6.23304e-12	-	MIR6891	ENSG00000277402	upstream_gene_variant
6	163836376	C	T	6	163415344	DKK1	O94907	rs2757578	0.333055	-0.0431702	0.00637765	10.8871	1.29688e-11	-	CAHM	ENSG00000270419	upstream_gene_variant
7	80236014	T	G	7	80606698	DKK1	O94907	rs13236689	0.416547	0.0584129	0.00606338	21.2395	5.76103e-22	-	CD36	ENSG00000135218	intron_variant
8	106581528	A	T	8	105569300	DKK1	O94907	rs6993770	0.291697	-0.184749	0.00659928	171.732	1.85353e-172	-	ZFPM2	ENSG00000169946	intron_variant
9	99192919	A	C	9	96430637	DKK1	O94907	rs10820606	0.230176	-0.0594205	0.00721604	15.744	1.80302e-16	-	-	-	intergenic_variant
10	3139261	C	T	10	3097069	DKK1	O94907	rs111622195	0.384942	-0.0464546	0.0062634	12.921	1.1995e-13	-	PFKP	ENSG00000067057	intron_variant
10	54119880	T	G	10	52360120	DKK1	O94907	rs7097068	0.428181	-0.0997571	0.0061861	57.7759	1.67533e-58	DKK1	-	-	intergenic_variant
10	65096250	C	T	10	63336490	DKK1	O94907	rs10822159	0.413237	0.143707	0.0061162	121.35	4.46684e-122	-	JMJD1C	ENSG00000171988	intron_variant
10	104316581	C	A	10	102556824	DKK1	O94907	rs12767683	0.314251	0.0848399	0.00649138	38.3089	4.91021e-39	-	SUFU	ENSG00000107882	intron_variant
12	6293373	G	A	12	6184207	DKK1	O94907	rs4608137	0.475157	-0.044687	0.00603478	12.882	1.3122e-13	-	-	-	intergenic_variant
14	70653758	G	A	14	70187041	DKK1	O94907	rs61978213	0.0401621	0.127182	0.0151624	16.3058	4.94538e-17	-	SLC8A3	ENSG00000100678	intron_variant
15	65160392	T	A	15	64868193	DKK1	O94907	rs59001897	0.184179	0.0595335	0.00784436	13.4927	3.21588e-14	-	PLEKHO2	ENSG00000241839	downstream_gene_variant
16	53353159	T	C	16	53319247	DKK1	O94907	rs8063660	0.291979	-0.0515426	0.006572	14.3558	4.40758e-15	-	CHD9	ENSG00000177200	intron_variant
16	81870969	C	T	16	81837364	DKK1	O94907	rs12445050	0.1337	0.0944408	0.00881217	26.0725	8.46253e-27	-	PLCG2	ENSG00000197943	intron_variant
16	88559245	T	C	16	88492837	DKK1	O94907	rs34416903	0.287881	0.0650175	0.00673736	21.3096	4.9023e-22	-	ZFPM1	ENSG00000179588	intron_variant
17	5202839	G	T	17	5299544	DKK1	O94907	rs35005573	0.496807	-0.0504044	0.00602395	16.2296	5.89386e-17	-	RABEP1	ENSG00000029725	intron_variant
19	55538980	T	C	19	55027612	DKK1	O94907	rs1654425	0.838375	0.157326	0.00818649	81.5806	2.62664e-82	-	GP6-AS1	ENSG00000267265	intron_variant,non_coding_transcript_variant
20	19287904	G	A	20	19307260	DKK1	O94907	rs6081565	0.349558	0.070407	0.00629751	28.2923	5.10152e-29	-	SLC24A3	ENSG00000185052	intron_variant
21	36259324	A	G	21	34887027	DKK1	O94907	rs111527738	0.0198527	0.15839	0.021411	12.858	1.38676e-13	-	RUNX1	ENSG00000159216	missense_variant
X	69676601	CT	C	23	70456751	DKK1	O94907	-	0.204581	0.0704931	0.00628779	28.4442	3.59584e-29	-	DLG3-AS1	ENSG00000231651	upstream_gene_variant
X	99960223	C	T	23	100705227	DKK1	O94907	rs5920844	0.377984	0.0443411	0.00517632	16.9706	1.07004e-17	-	SYTL4	ENSG00000102362	intron_variant
1	161542235	A	G	1	161572445	DKK3	Q9UBP4	rs61801010	0.100712	0.113976	0.00968237	31.2616	5.4752e-32	-	-	-	regulatory_region_variant
7	17860661	T	G	7	17821038	DKK3	Q9UBP4	rs2723552	0.529132	-0.0618843	0.00560486	27.6165	2.41824e-28	-	SNX13	ENSG00000071189	intron_variant
9	136149399	G	A	9	133273983	DKK3	Q9UBP4	rs507666	0.182282	-0.10549	0.00720865	47.7668	1.7108e-48	-	ABO	ENSG00000175164	intron_variant
10	121557546	G	GT	10	119798034	DKK3	Q9UBP4	rs555951627	0.39703	-0.0693396	0.00573457	32.9314	1.17112e-33	-	INPP5F	ENSG00000198825	intron_variant
11	12038874	G	A	11	12017327	DKK3	Q9UBP4	rs11022114	0.306663	0.363358	0.00635098	712.647	0	DKK3	-	-	regulatory_region_variant
12	71113087	T	C	12	70719307	DKK3	Q9UBP4	rs2137537	0.536012	-0.0437324	0.00570075	13.769	1.70216e-14	-	PTPRR	ENSG00000153233	intron_variant
12	104048454	C	A	12	103654676	DKK3	Q9UBP4	rs1609860	0.0816953	0.310669	0.0102722	200.199	6.32412e-201	-	STAB2	ENSG00000136011	missense_variant
17	7069412	G	A	17	7166093	DKK3	Q9UBP4	rs186021206	0.00599905	0.414443	0.0395233	24.9995	1.00115e-25	-	-	-	intergenic_variant
1	47702229	G	A	1	47236557	DKK4	Q9UBT3	rs1015890	0.572776	-0.0455393	0.0060516	13.2786	5.26502e-14	-	TAL1	ENSG00000162367	upstream_gene_variant
2	219859171	G	A	2	218994449	DKK4	Q9UBT3	rs113414093	0.0461759	0.122897	0.0159465	13.8894	1.29003e-14	-	LINC00608	ENSG00000236445	downstream_gene_variant
7	101829087	G	A	7	102185807	DKK4	Q9UBT3	rs67531258	0.389275	0.0536585	0.00606505	18.0468	8.97842e-19	-	CUX1	ENSG00000257923	intron_variant
8	42225183	T	G	8	42367665	DKK4	Q9UBT3	rs3136791	0.0446257	-0.564358	0.0144946	330.88	0	DKK4	POLB	ENSG00000070501	intron_variant
8	76564551	GTAGAATAACATTGTCT	G	8	75652316	DKK4	Q9UBT3	-	0.100157	0.0853744	0.0102075	16.2168	6.07016e-17	-	-	-	intergenic_variant
8	105793990	CT	C	8	104781762	DKK4	Q9UBT3	-	0.297557	-0.0525617	0.00656928	14.9091	1.23282e-15	-	ZFPM2	ENSG00000169946	intron_variant,non_coding_transcript_variant
9	136139907	GAAACTGCC	G	9	133264504	DKK4	Q9UBT3	rs782134971	0.249856	-0.217122	0.00689574	216.875	1.33352e-217	-	ABO	ENSG00000175164	intron_variant
11	59940599	T	A	11	60173126	DKK4	Q9UBT3	rs7232	0.366953	0.0731995	0.00624048	31.0473	8.96809e-32	-	MS4A6A	ENSG00000110077	missense_variant
17	67081278	A	G	17	69085137	DKK4	Q9UBT3	rs77542162	0.0209092	0.56129	0.0208778	158.478	3.3266e-159	-	ABCA6	ENSG00000154262	missense_variant
19	49206417	A	G	19	48703160	DKK4	Q9UBT3	rs492602	0.501296	-0.0417354	0.00595699	11.6108	2.45019e-12	-	FUT2	ENSG00000176920	synonymous_variant
9	107661742	A	C	9	104899461	DKKL1	Q9UK85	rs2740488	0.272538	-0.0365178	0.00327255	28.188	6.48634e-29	-	ABCA1	ENSG00000165029	intron_variant
9	136141870	C	T	9	133266456	DKKL1	Q9UK85	rs2519093	0.182509	-0.0356291	0.00376922	20.481	3.3037e-21	-	ABO	ENSG00000175164	intron_variant
16	56993161	G	A	16	56959249	DKKL1	Q9UK85	rs12149545	0.30785	0.0469109	0.00316722	48.9077	1.2368e-49	-	CETP	ENSG00000087237	upstream_gene_variant
16	68134790	C	CTGTG	16	68100887	DKKL1	Q9UK85	rs143820262	0.123205	0.0320294	0.00443863	12.2715	5.3518e-13	-	NFATC3	ENSG00000072736	intron_variant
17	66823805	G	A	17	68827664	DKKL1	Q9UK85	rs112001035	0.057646	0.256326	0.00653588	335.679	0	-	-	-	intergenic_variant
18	47167214	T	C	18	49640844	DKKL1	Q9UK85	rs4939883	0.813141	0.0284317	0.00375627	13.4251	3.75751e-14	-	-	-	regulatory_region_variant
19	49869051	T	G	19	49365794	DKKL1	Q9UK85	rs2303759	0.259103	-1.2396	0.00684289	7128.19	0	DKKL1	DKKL1	ENSG00000104901	missense_variant,splice_region_variant
20	44534651	G	A	20	45906012	DKKL1	Q9UK85	rs6065904	0.218821	0.0271756	0.00349313	14.1386	7.26775e-15	-	PLTP	ENSG00000100979	intron_variant
3	56849749	T	C	3	56815721	DLG4	P78352	rs1354034	0.589168	0.0609858	0.00621345	22.0136	9.6917e-23	-	ARHGEF3	ENSG00000163947	intron_variant,non_coding_transcript_variant
2	119329438	A	C	2	118571862	DLK1	P80370	rs6542472	0.357279	-0.0388976	0.00574876	10.8789	1.3216e-11	-	-	-	regulatory_region_variant
3	156229017	C	T	3	156511228	DLK1	P80370	rs7644664	0.379095	0.0483971	0.00565555	16.9378	1.15398e-17	-	KCNAB1	ENSG00000169282	intron_variant
5	139714690	T	C	5	140335105	DLK1	P80370	rs2074612	0.563391	-0.0538226	0.00555271	21.4911	3.22775e-22	-	HBEGF	ENSG00000113070	intron_variant
6	100626148	A	G	6	100178272	DLK1	P80370	rs761711	0.47335	0.0516724	0.0055373	19.9822	1.04184e-20	-	-	ENSG00000216378	downstream_gene_variant
10	71242783	T	C	10	69483027	DLK1	P80370	rs12262170	0.461044	-0.047985	0.00552607	17.4155	3.84149e-18	-	TSPAN15	ENSG00000099282	intron_variant
11	126235667	G	A	11	126365772	DLK1	P80370	rs6590199	0.156417	0.0538812	0.00763126	11.7804	1.65806e-12	-	ST3GAL4	ENSG00000110080	intron_variant
14	101176335	G	C	14	100709998	DLK1	P80370	rs12881760	0.643097	0.482524	0.0063093	1272.06	0	DLK1	-	-	regulatory_region_variant
15	58758358	G	A	15	58466159	DLK1	P80370	rs12442073	0.347308	-0.0467186	0.00582744	14.9651	1.08368e-15	-	LIPC-AS1	ENSG00000259293	intron_variant,non_coding_transcript_variant
17	66879927	C	T	17	68883786	DLK1	P80370	rs34931250	0.0568391	-0.199844	0.011892	62.6488	2.24492e-63	-	ABCA8	ENSG00000141338	splice_donor_5th_base_variant,intron_variant
18	29890411	C	T	18	32310448	DLK1	P80370	rs625361	0.210975	0.054858	0.00680464	15.1241	7.5145e-16	-	GAREM1	ENSG00000141441	intron_variant
20	38780839	G	A	20	40152198	DLK1	P80370	rs6028907	0.162714	0.0502653	0.00745417	10.81	1.54882e-11	-	-	-	intergenic_variant
1	179526214	C	T	1	179557079	DLL1	O00548	rs61747728	0.0365742	0.175976	0.01535	29.7001	1.9948e-30	-	NPHS2	ENSG00000116218	missense_variant
4	155479065	C	T	4	154557913	DLL1	O00548	rs140473879	0.0035031	-0.359015	0.0504585	11.9513	1.11866e-12	-	-	ENSG00000248611	downstream_gene_variant
6	31315501	A	G	6	31347724	DLL1	O00548	rs9265961	0.675598	-0.0792647	0.00630571	35.5121	3.07539e-36	-	-	-	intergenic_variant
6	170587470	A	G	6	170278382	DLL1	O00548	rs9356631	0.423819	0.153192	0.00597555	144.223	5.98412e-145	DLL1	DLL1	ENSG00000198719	downstream_gene_variant
9	136131415	C	T	9	133256028	DLL1	O00548	rs8176743	0.071359	0.167404	0.0113129	48.8185	1.5188e-49	-	ABO	ENSG00000175164	missense_variant
11	71850156	C	CTA	11	72139110	DLL1	O00548	rs139130389	0.0779949	-0.270668	0.0108882	135.684	2.07014e-136	-	FOLR3	ENSG00000110203	frameshift_variant
12	111932800	C	T	12	111494996	DLL1	O00548	rs7137828	0.53809	-0.0491041	0.00590961	16.0161	9.63607e-17	-	ATXN2	ENSG00000204842	intron_variant
16	20354582	TA	T	16	20343260	DLL1	O00548	-	0.17619	-0.0553223	0.00764174	12.3464	4.50402e-13	-	UMOD	ENSG00000169344	intron_variant
19	36342212	C	T	19	35851310	DLL1	O00548	rs3814995	0.305765	0.0640701	0.00631504	23.4603	3.46497e-24	-	NPHS1	ENSG00000161270	missense_variant
21	42619544	C	A	21	41247617	DLL1	O00548	rs2837988	0.373601	0.0813216	0.0061007	39.8093	1.55132e-40	-	BACE2	ENSG00000182240	intron_variant
9	136149500	T	C	9	133274084	DLL4	Q9NR61	rs529565	0.324801	0.0947535	0.00669217	44.7834	1.64665e-45	-	ABO	ENSG00000175164	intron_variant
1	219790867	GT	G	1	219617525	DMP1	Q13316	-	0.366622	0.0601805	0.00639	20.3371	4.60151e-21	-	ZC3H11B	ENSG00000215817	upstream_gene_variant
2	166640575	C	A	2	165784065	DMP1	Q13316	rs744158	0.487244	0.0409247	0.00595109	11.2133	6.11928e-12	-	GALNT3	ENSG00000115339	intron_variant
3	52567617	A	G	3	52533601	DMP1	Q13316	rs66782572	0.530306	0.0573682	0.00597037	21.1344	7.33838e-22	-	NT5DC2	ENSG00000168268	missense_variant
4	88571240	A	C	4	87650088	DMP1	Q13316	rs187930321	0.00143704	0.697897	0.0807944	17.2423	5.724e-18	DMP1	DMP1	ENSG00000152592	upstream_gene_variant
4	187158034	G	A	4	186236880	DMP1	Q13316	rs3733402	0.516347	-0.0683554	0.00595445	29.7777	1.6684e-30	-	KLKB1	ENSG00000164344	missense_variant
5	72247461	AC	A	5	72951634	DMP1	Q13316	-	0.525933	0.0471755	0.00598019	14.515	3.05492e-15	-	FCHO2	ENSG00000157107	upstream_gene_variant
5	176839898	T	C	5	177412897	DMP1	Q13316	rs2731673	0.731224	-0.0598222	0.00675884	18.0616	8.67761e-19	-	F12	ENSG00000131187	upstream_gene_variant
7	96133871	C	A	7	96504559	DMP1	Q13316	rs6465510	0.652666	-0.0447977	0.0062264	12.2038	6.25461e-13	-	SEM1	ENSG00000127922	intron_variant,NMD_transcript_variant
8	120012700	C	G	8	119000461	DMP1	Q13316	rs11995824	0.56003	0.065283	0.00602195	26.6567	2.20445e-27	-	COLEC10	ENSG00000184374	intron_variant,non_coding_transcript_variant
9	18629283	G	A	9	18629285	DMP1	Q13316	rs10963680	0.246662	0.0495171	0.00694067	12.0121	9.72523e-13	-	ADAMTSL1	ENSG00000178031	intron_variant
9	136138765	GCGCCCACCACTA	G	9	133263362	DMP1	Q13316	-	0.17858	-0.0748135	0.00779149	21.1054	7.84513e-22	-	ABO	ENSG00000175164	intron_variant
11	65326154	G	A	11	65558683	DMP1	Q13316	rs12789028	0.193903	-0.0775111	0.00753526	24.0909	8.11148e-25	-	LTBP3	ENSG00000168056	upstream_gene_variant
12	10118262	A	G	12	9965663	DMP1	Q13316	rs111831204	0.26183	-0.0475475	0.00678703	11.6093	2.45867e-12	-	CLEC12A	ENSG00000172322	intron_variant
12	53738214	C	T	12	53344430	DMP1	Q13316	rs4759061	0.276234	-0.0492594	0.00669798	12.7171	1.91823e-13	-	SP7	ENSG00000170374	intron_variant
12	111932800	C	T	12	111494996	DMP1	Q13316	rs7137828	0.538098	-0.0500952	0.00606396	15.8408	1.44278e-16	-	ATXN2	ENSG00000204842	intron_variant
13	42965694	C	T	13	42391558	DMP1	Q13316	rs8001611	0.524438	-0.0996326	0.00599205	61.3555	4.41062e-62	-	LINC02341	ENSG00000283554	intron_variant,non_coding_transcript_variant
13	50833707	T	C	13	50259571	DMP1	Q13316	rs706606	0.524894	-0.0482541	0.00596543	15.2206	6.01728e-16	-	DLEU1	ENSG00000176124	intron_variant,non_coding_transcript_variant
14	93118229	C	T	14	92651884	DMP1	Q13316	rs117068593	0.18164	-0.0573155	0.0077271	12.9231	1.19371e-13	-	RIN3	ENSG00000100599	missense_variant
18	444687	G	A	18	444687	DMP1	Q13316	rs12962668	0.417185	0.0407309	0.00601701	10.888	1.2942e-11	-	COLEC12	ENSG00000158270	intron_variant
18	60054857	A	C	18	62387624	DMP1	Q13316	rs884205	0.753918	-0.0495059	0.00696712	11.9217	1.19757e-12	-	TNFRSF11A	ENSG00000141655	3_prime_UTR_variant
18	77225777	C	T	18	79465777	DMP1	Q13316	rs7235273	0.251025	-0.0534825	0.00685461	14.2165	6.07435e-15	-	NFATC1	ENSG00000131196	intron_variant
19	46158293	A	G	19	45655035	DMP1	Q13316	rs6509231	0.286153	-0.0462541	0.00656678	11.7276	1.87241e-12	-	RN7SL836P	ENSG00000241226	downstream_gene_variant
20	11177055	G	A	20	11196407	DMP1	Q13316	rs34952318	0.0487204	0.0935312	0.0138775	10.7996	1.58635e-11	-	-	-	regulatory_region_variant
20	48955424	T	C	20	50338887	DMP1	Q13316	rs913678	0.35062	-0.0594604	0.00636561	20.0198	9.55432e-21	-	-	-	regulatory_region_variant
X	22012912	TA	T	23	21994794	DMP1	Q13316	-	0.221748	0.0564697	0.00603378	20.0939	8.05564e-21	-	SMS	ENSG00000102172	3_prime_UTR_variant
3	56849749	T	C	3	56815721	DNAJA2	O60884	rs1354034	0.589298	0.0476966	0.00620429	13.8244	1.4983e-14	-	ARHGEF3	ENSG00000163947	intron_variant,non_coding_transcript_variant
7	106367604	A	C	7	106727158	DNAJA2	O60884	rs342290	0.443983	-0.054768	0.00612523	18.4153	3.84326e-19	-	-	ENSG00000243797	intron_variant,non_coding_transcript_variant
6	135427817	G	A	6	135106679	DNAJA4	Q8WW22	rs9402686	0.26143	-0.0800797	0.00674118	31.8186	1.51845e-32	-	HBS1L	ENSG00000112339	upstream_gene_variant
15	78557720	C	G	15	78265378	DNAJA4	Q8WW22	rs62007832	0.211104	0.143194	0.00725414	86.0063	9.85598e-87	DNAJA4	DNAJA4-DT	ENSG00000259708	upstream_gene_variant
1	248039451	C	T	1	247876149	DNAJB1	P25685	rs3811444	0.325203	-0.0709848	0.00645546	27.399	3.99025e-28	-	TRIM58	ENSG00000162722	missense_variant
2	27598097	T	C	2	27375230	DNAJB1	P25685	rs4665972	0.617112	-0.0505024	0.00626327	15.1291	7.42848e-16	-	EIF2B4	ENSG00000115211	upstream_gene_variant
3	56849749	T	C	3	56815721	DNAJB1	P25685	rs1354034	0.589653	0.0775876	0.00615323	35.7264	1.87759e-36	-	ARHGEF3	ENSG00000163947	intron_variant,non_coding_transcript_variant
4	187164081	T	C	4	186242927	DNAJB1	P25685	rs61000956	0.484954	-0.0462665	0.0061626	13.2203	6.02143e-14	-	KLKB1	ENSG00000164344	intron_variant
5	131707429	G	A	5	132371737	DNAJB1	P25685	rs2631360	0.528345	0.0459324	0.00608584	13.3526	4.44017e-14	-	MIR3936HG	ENSG00000233006	upstream_gene_variant
7	106367604	A	C	7	106727158	DNAJB1	P25685	rs342290	0.443753	-0.0477101	0.00607312	14.4015	3.96735e-15	-	-	ENSG00000243797	intron_variant,non_coding_transcript_variant
10	64901792	A	AT	10	63142032	DNAJB1	P25685	rs150230220	0.302167	0.0555787	0.00664203	16.2311	5.87354e-17	-	NRBF2	ENSG00000148572	intron_variant
11	180258	T	C	11	180258	DNAJB1	P25685	rs11502185	0.25253	0.0527699	0.00782472	10.8122	1.54099e-11	-	-	ENSG00000255229	intron_variant,non_coding_transcript_variant
11	116648917	G	C	11	116778201	DNAJB1	P25685	rs964184	0.860326	-0.0670951	0.00867804	13.9739	1.06194e-14	-	BUD13-DT	ENSG00000226645	downstream_gene_variant
12	54717508	T	TTTCTC	12	54323724	DNAJB1	P25685	rs60822569	0.569735	0.0493838	0.00618119	14.8676	1.35644e-15	-	COPZ1	ENSG00000111481	upstream_gene_variant
19	14655502	G	A	19	14544690	DNAJB1	P25685	rs7248009	0.601827	-0.0512882	0.00623098	15.7319	1.85396e-16	DNAJB1	TECR	ENSG00000099797	intron_variant
19	45413233	G	T	19	44909976	DNAJB1	P25685	rs1065853	0.0823971	0.0800743	0.010854	12.792	1.61436e-13	-	APOC1	ENSG00000130208	upstream_gene_variant
22	43583598	T	C	22	43187592	DNAJB1	P25685	rs9612021	0.657599	-0.0785461	0.00642416	33.6499	2.23924e-34	-	TTLL12	ENSG00000100304	upstream_gene_variant
3	56849749	T	C	3	56815721	DNAJB14	Q8TBM8	rs1354034	0.589347	0.0883004	0.00624472	44.667	2.15278e-45	-	ARHGEF3	ENSG00000163947	intron_variant,non_coding_transcript_variant
4	100771395	C	T	4	99850238	DNAJB14	Q8TBM8	rs55797991	0.151847	-0.0590917	0.00864697	11.0825	8.2699e-12	DNAJB14	DAPP1	ENSG00000070190	intron_variant
7	106373718	C	T	7	106733272	DNAJB14	Q8TBM8	rs342299	0.44887	-0.0472243	0.00615764	13.7618	1.73061e-14	-	-	ENSG00000243797	upstream_gene_variant
8	106581528	A	T	8	105569300	DNAJB14	Q8TBM8	rs6993770	0.291824	-0.0479449	0.00671175	12.0408	9.10332e-13	-	ZFPM2	ENSG00000169946	intron_variant
12	54717508	T	TTTCTC	12	54323724	DNAJB14	Q8TBM8	rs60822569	0.569797	0.05022	0.00627298	14.9254	1.18741e-15	-	COPZ1	ENSG00000111481	upstream_gene_variant
12	111826477	A	AAATT	12	111388673	DNAJB14	Q8TBM8	rs111338191	0.543469	-0.047293	0.00633032	13.0988	7.96526e-14	-	HSPA8P14	ENSG00000257539	downstream_gene_variant
19	55536595	G	A	19	55025227	DNAJB14	Q8TBM8	rs1613662	0.832188	0.0613762	0.00821452	13.1014	7.91772e-14	-	GP6	ENSG00000088053	missense_variant
6	139844429	G	A	6	139523292	DNAJB2	P25686	rs590856	0.548573	-0.0492036	0.00605268	15.3645	4.32016e-16	-	-	-	regulatory_region_variant
7	50427982	G	A	7	50360284	DNAJB2	P25686	rs6592965	0.455808	0.0434439	0.00600543	12.3292	4.68598e-13	-	IKZF1	ENSG00000185811	intron_variant
2	27598097	T	C	2	27375230	DNAJB6	O75190	rs4665972	0.616721	-0.045507	0.00638179	12.0008	9.9816e-13	-	EIF2B4	ENSG00000115211	upstream_gene_variant
5	131804347	C	A	5	132468655	DNAJB6	O75190	rs2248116	0.589665	0.0447784	0.00630633	11.9056	1.2428e-12	-	Y_RNA	ENSG00000202533	downstream_gene_variant
7	106372219	C	G	7	106731773	DNAJB6	O75190	rs342293	0.45414	-0.0461361	0.00618471	13.0619	8.67162e-14	-	-	ENSG00000243797	intron_variant,non_coding_transcript_variant
7	157145474	T	C	7	157352780	DNAJB6	O75190	rs12668458	0.451278	0.190019	0.00631583	198.133	7.36207e-199	DNAJB6	DNAJB6	ENSG00000105993	intron_variant
8	106581528	A	T	8	105569300	DNAJB6	O75190	rs6993770	0.292207	-0.0516566	0.00673093	13.7798	1.66035e-14	-	ZFPM2	ENSG00000169946	intron_variant
7	157145474	T	C	7	157352780	DNAJB8	Q8NHS0	rs12668458	0.450846	0.0845729	0.00640331	39.1011	7.92319e-40	-	DNAJB6	ENSG00000105993	intron_variant
14	107072766	C	T	14	106616753	DNAJB8	Q8NHS0	rs112988467	0.276035	0.0693279	0.00714313	21.5443	2.85562e-22	-	IGHV3-57	ENSG00000253759	downstream_gene_variant
3	56849749	T	C	3	56815721	DNAJC21	Q5F1R6	rs1354034	0.589168	0.0567655	0.00621546	19.1762	6.665e-20	-	ARHGEF3	ENSG00000163947	intron_variant,non_coding_transcript_variant
5	34961480	T	A	5	34961375	DNAJC21	Q5F1R6	rs10941225	0.427045	-0.10388	0.00623891	61.5217	3.00815e-62	DNAJC21	DNAJC21	ENSG00000168724	downstream_gene_variant
6	32583328	T	C	6	32615551	DNAJC21	Q5F1R6	rs9271344	0.359204	-0.0478058	0.00633788	13.3375	4.59727e-14	-	-	-	regulatory_region_variant
7	106367788	CT	C	7	106727342	DNAJC21	Q5F1R6	-	0.446427	-0.0491861	0.00612205	15.0262	9.41456e-16	-	-	ENSG00000243797	intron_variant,non_coding_transcript_variant
12	54717508	T	TTTCTC	12	54323724	DNAJC21	Q5F1R6	rs60822569	0.569854	0.0510724	0.00623863	15.5703	2.68968e-16	-	COPZ1	ENSG00000111481	upstream_gene_variant
1	65765328	T	A	1	65299645	DNAJC6	O75061	rs61779319	0.421422	0.0729292	0.00614069	31.804	1.57036e-32	DNAJC6	COX6CP13	ENSG00000234144	upstream_gene_variant
1	248038210	G	A	1	247874908	DNAJC6	O75061	rs35340377	0.271477	-0.0566213	0.00685182	15.8501	1.41221e-16	-	TRIM58	ENSG00000162722	intron_variant
7	106367604	A	C	7	106727158	DNAJC6	O75061	rs342290	0.444315	-0.084491	0.00613281	42.4546	3.51075e-43	-	-	ENSG00000243797	intron_variant,non_coding_transcript_variant
9	135864513	C	T	9	132989126	DNAJC6	O75061	rs150813342	0.007534	-0.259405	0.0364071	11.983	1.03992e-12	-	GFI1B	ENSG00000165702	synonymous_variant
10	65101207	G	C	10	63341447	DNAJC6	O75061	rs10740118	0.41342	0.086334	0.00616853	43.782	1.65196e-44	-	JMJD1C	ENSG00000171988	intron_variant
12	54712308	G	A	12	54318524	DNAJC6	O75061	rs10876550	0.57133	0.0427672	0.0061896	11.3131	4.86295e-12	-	RNU6-950P	ENSG00000207381	upstream_gene_variant
12	111973358	A	G	12	111535554	DNAJC6	O75061	rs597808	0.5378	-0.0429289	0.00621975	11.2902	5.12625e-12	-	ATXN2	ENSG00000204842	intron_variant
12	122216910	A	G	12	121779004	DNAJC6	O75061	rs11553699	0.129937	-0.0766345	0.00945303	15.2845	5.19398e-16	-	TMEM120B	ENSG00000188735	3_prime_UTR_variant
16	88568831	T	G	16	88502423	DNAJC6	O75061	rs4782371	0.306984	0.0607121	0.00663634	19.2383	5.77697e-20	-	ZFPM1	ENSG00000179588	intron_variant
19	6100433	A	G	19	6100422	DNAJC6	O75061	rs10418205	0.385089	-0.121515	0.00634383	81.0541	8.82877e-82	-	RFX2	ENSG00000087903	intron_variant
4	83919199	G	GTA	4	82998046	DNAJC9	Q8WXX5	rs142178438	0.804194	-0.0686683	0.00757807	18.8904	1.28706e-19	-	LIN54	ENSG00000189308	intron_variant
10	65027610	A	T	10	63267850	DNAJC9	Q8WXX5	rs10761731	0.413483	0.0416403	0.00606207	11.1894	6.46547e-12	-	JMJD1C	ENSG00000171988	intron_variant
12	54723028	G	A	12	54329244	DNAJC9	Q8WXX5	rs6580981	0.476715	0.0417523	0.00609638	11.1277	7.45247e-12	-	COPZ1	ENSG00000111481	intron_variant
16	88568831	T	G	16	88502423	DNAJC9	Q8WXX5	rs4782371	0.307071	0.0453738	0.00652621	11.4452	3.58757e-12	-	ZFPM1	ENSG00000179588	intron_variant
2	10114230	G	C	2	9974102	DNER	Q8NFT8	rs891499	0.336085	0.0494737	0.00623138	14.6923	2.03095e-15	-	GRHL1	ENSG00000134317	intron_variant
2	27748992	AT	A	2	27526125	DNER	Q8NFT8	-	0.624112	0.0485964	0.00609326	14.8186	1.51845e-15	-	GCKR	ENSG00000084734	downstream_gene_variant
2	230596917	A	T	2	229732201	DNER	Q8NFT8	rs62193248	0.330042	-0.275561	0.00629915	417.291	0	DNER	-	-	regulatory_region_variant
4	57765390	C	CT	4	56899224	DNER	Q8NFT8	rs571492629	0.185426	0.0817406	0.00738935	27.717	1.91867e-28	-	-	-	intergenic_variant
4	103188709	C	T	4	102267552	DNER	Q8NFT8	rs13107325	0.071117	0.0866569	0.0111484	14.1156	7.66302e-15	-	SLC39A8	ENSG00000138821	missense_variant
6	7231843	G	A	6	7231610	DNER	Q8NFT8	rs9379084	0.111505	0.0696437	0.00932062	13.1025	7.89769e-14	-	RREB1	ENSG00000124782	missense_variant
6	31396680	C	CTA	6	31428903	DNER	Q8NFT8	rs545616814	0.180107	0.0568862	0.00789588	12.2348	5.82371e-13	-	-	-	intergenic_variant
9	3733226	C	CTG	9	3733226	DNER	Q8NFT8	rs34894356	0.524301	-0.0448229	0.00571349	14.3639	4.32613e-15	-	-	-	intergenic_variant
10	71243629	A	T	10	69483873	DNER	Q8NFT8	rs62625031	0.0362708	0.13056	0.0152592	16.9328	1.16735e-17	-	TSPAN15	ENSG00000099282	missense_variant
11	126278203	T	C	11	126408308	DNER	Q8NFT8	rs2298475	0.0737008	-0.0803203	0.0108603	12.8521	1.40572e-13	-	ST3GAL4	ENSG00000110080	splice_region_variant,synonymous_variant
12	661656	A	G	12	552490	DNER	Q8NFT8	rs7298766	0.294734	0.0440595	0.0062086	11.893	1.27938e-12	-	B4GALNT3	ENSG00000139044	missense_variant
12	51138687	A	C	12	50744904	DNER	Q8NFT8	rs2280503	0.342877	-0.0481789	0.00599269	15.0452	9.01156e-16	-	Y_RNA	ENSG00000200428	downstream_gene_variant
17	7069412	G	A	17	7166093	DNER	Q8NFT8	rs186021206	0.00604356	0.420028	0.0403347	24.6675	2.1503e-25	-	-	-	intergenic_variant
17	47210506	C	A	17	49133144	DNER	Q8NFT8	rs7207403	0.557727	0.041638	0.00571667	12.4882	3.24938e-13	-	B4GALNT2	ENSG00000167080	intron_variant
21	42543403	C	G	21	41171476	DNER	Q8NFT8	rs8127156	0.273621	0.0983881	0.00642507	52.2044	6.24597e-53	-	PLAC4	ENSG00000280109	downstream_gene_variant
3	56849749	T	C	3	56815721	DNM1	Q05193	rs1354034	0.589347	0.046164	0.00614885	13.2208	6.01451e-14	-	ARHGEF3	ENSG00000163947	intron_variant,non_coding_transcript_variant
5	88110363	C	T	5	88814546	DNM1	Q05193	rs165944	0.772707	0.0491207	0.00722606	10.9735	1.06292e-11	-	MEF2C	ENSG00000081189	intron_variant
8	106578977	T	C	8	105566749	DNM1	Q05193	rs7832219	0.27991	0.0682283	0.00669181	23.6839	2.07062e-24	-	ZFPM2	ENSG00000169946	intron_variant
9	130979181	A	G	9	128216902	DNM1	Q05193	rs3003599	0.806492	0.31284	0.00775403	355.168	0	DNM1	DNM1	ENSG00000106976	intron_variant
10	65104500	A	G	10	63344740	DNM1	Q05193	rs7896518	0.422479	0.0779914	0.00615187	36.1044	7.86321e-37	-	JMJD1C	ENSG00000171988	intron_variant
12	122216910	A	G	12	121779004	DNM1	Q05193	rs11553699	0.129858	-0.0637154	0.0093809	10.9564	1.10561e-11	-	TMEM120B	ENSG00000188735	3_prime_UTR_variant
1	199012478	A	C	1	199043349	DNM3	Q9UQ16	rs1036332	0.73556	-0.0719953	0.00682851	25.2634	5.45255e-26	-	LINC01221	ENSG00000235492	intron_variant,non_coding_transcript_variant
7	74237612	G	T	7	74823084	DNM3	Q9UQ16	rs113635889	0.153924	0.0602358	0.00844379	12.0102	9.76787e-13	-	GTF2IRD2	ENSG00000196275	intron_variant
7	101380829	T	C	7	101737549	DNM3	Q9UQ16	rs555437546	0.00275559	-0.430647	0.0627759	11.1623	6.88177e-12	-	-	-	intergenic_variant
7	106372219	C	G	7	106731773	DNM3	Q9UQ16	rs342293	0.45422	-0.133528	0.00600211	108.917	1.2106e-109	-	-	ENSG00000243797	intron_variant,non_coding_transcript_variant
10	65104500	A	G	10	63344740	DNM3	Q9UQ16	rs7896518	0.422591	0.0595379	0.00610671	21.7323	1.85225e-22	-	JMJD1C	ENSG00000171988	intron_variant
18	5697093	C	T	18	5697094	DNM3	Q9UQ16	rs9951754	0.287391	-0.249798	0.00671992	301.726	1.87932e-302	-	-	-	intergenic_variant
19	57811697	T	C	19	57300329	DNM3	Q9UQ16	rs59630206	0.447787	0.0487124	0.00602236	15.2192	6.03671e-16	-	-	ENSG00000268205	upstream_gene_variant
1	223864380	G	T	1	223676678	DNMBP	Q6XZF7	rs150394890	0.00810206	-0.229626	0.0338446	10.9344	1.16305e-11	-	-	-	intergenic_variant
3	56849749	T	C	3	56815721	DNMBP	Q6XZF7	rs1354034	0.588919	0.0428185	0.00614738	11.4846	3.27642e-12	-	ARHGEF3	ENSG00000163947	intron_variant,non_coding_transcript_variant
5	88180196	T	C	5	88884379	DNMBP	Q6XZF7	rs114694170	0.0559082	0.111067	0.0132468	16.2927	5.09683e-17	-	MEF2C	ENSG00000081189	upstream_gene_variant
5	96018066	C	G	5	96682362	DNMBP	Q6XZF7	rs28040	0.22443	-0.052594	0.00731307	12.1942	6.3944e-13	-	CAST	ENSG00000153113	intron_variant
10	101770377	C	G	10	100010620	DNMBP	Q6XZF7	rs7069556	0.0839434	-0.212675	0.0110417	81.9439	1.13789e-82	DNMBP	DNMBP	ENSG00000107554	upstream_gene_variant
12	54717508	T	TTTCTC	12	54323724	DNMBP	Q6XZF7	rs60822569	0.569865	0.0567224	0.00617421	19.3936	4.04017e-20	-	COPZ1	ENSG00000111481	upstream_gene_variant
2	220250232	G	C	2	219385510	DNPEP	Q9ULA0	rs115897075	0.0167768	0.313273	0.0236681	39.2651	5.43125e-40	DNPEP	DNPEP	ENSG00000123992	missense_variant
3	56728081	C	T	3	56694053	DNPEP	Q9ULA0	rs71309976	0.0102112	0.274855	0.0320392	17.018	9.59401e-18	-	-	-	intergenic_variant
10	91066769	C	A	10	89307012	DNPEP	Q9ULA0	rs1727	0.736971	0.052394	0.0068968	13.5179	3.03459e-14	-	IFIT2	ENSG00000119922	missense_variant
12	7519826	A	G	12	7367230	DNPEP	Q9ULA0	rs7974006	0.103998	0.188047	0.0102729	74.1233	7.52835e-75	-	CD163L1	ENSG00000177675	splice_donor_region_variant,intron_variant
16	10496437	C	T	16	10402580	DNPEP	Q9ULA0	rs8057290	0.167849	-0.0558658	0.00809511	11.2876	5.15703e-12	-	ATF7IP2	ENSG00000166669	intron_variant
17	58005749	C	CT	17	59928388	DNPEP	Q9ULA0	rs34381780	0.356086	-0.0452622	0.00630512	12.1524	7.04044e-13	-	RPS6KB1	ENSG00000108443	intron_variant
6	43189645	G	A	6	43221907	DNPH1	O43598	rs45448395	0.100719	-0.455126	0.00991945	458.892	0	DNPH1	DNPH1	ENSG00000112667	downstream_gene_variant
12	111865049	C	G	12	111427245	DNPH1	O43598	rs7310615	0.539444	-0.0406532	0.0060074	10.8817	1.31311e-11	-	SH2B3	ENSG00000111252	intron_variant
17	32311	A	G	17	182520	DOC2B	Q14184	rs8069133	0.67516	0.0635579	0.0067742	20.1903	6.45208e-21	DOC2B	LINC02091	ENSG00000273172	downstream_gene_variant
14	106845058	C	T	14	106389127	DOCK9	Q9BZ29	rs10129872	0.230068	-0.105577	0.00855584	34.2572	5.53095e-35	-	IGHV3-36	ENSG00000253240	downstream_gene_variant
22	22679895	G	A	22	22325537	DOCK9	Q9BZ29	rs11704359	0.160616	-0.158941	0.0085837	75.819	1.51705e-76	-	IGLV1-51	ENSG00000211644	downstream_gene_variant
5	131804347	C	A	5	132468655	DOK1	Q99704	rs2248116	0.590021	0.0438282	0.00624355	11.6532	2.22229e-12	-	Y_RNA	ENSG00000202533	downstream_gene_variant
7	106372219	C	G	7	106731773	DOK1	Q99704	rs342293	0.454641	-0.049757	0.00607905	15.5649	2.72333e-16	-	-	ENSG00000243797	intron_variant,non_coding_transcript_variant
19	55536595	G	A	19	55025227	DOK1	Q99704	rs1613662	0.832086	0.0563616	0.00815602	11.3159	4.8317e-12	-	GP6	ENSG00000088053	missense_variant
3	56849749	T	C	3	56815721	DOK2	O60496	rs1354034	0.588965	0.0515087	0.00620885	15.9679	1.07671e-16	-	ARHGEF3	ENSG00000163947	intron_variant,non_coding_transcript_variant
5	131707429	G	A	5	132371737	DOK2	O60496	rs2631360	0.528569	0.0455101	0.00614196	12.8976	1.2659e-13	-	MIR3936HG	ENSG00000233006	upstream_gene_variant
7	106372219	C	G	7	106731773	DOK2	O60496	rs342293	0.454547	-0.0516048	0.00608723	16.6383	2.29985e-17	-	-	ENSG00000243797	intron_variant,non_coding_transcript_variant
8	21777476	G	A	8	21919965	DOK2	O60496	rs4357289	0.429318	0.0543412	0.00618443	17.8127	1.53922e-18	DOK2	XPO7	ENSG00000130227	intron_variant
8	106581528	A	T	8	105569300	DOK2	O60496	rs6993770	0.292023	-0.0813456	0.00668009	33.3867	4.10488e-34	-	ZFPM2	ENSG00000169946	intron_variant
19	55536595	G	A	19	55025227	DOK2	O60496	rs1613662	0.831684	0.0551628	0.0081553	10.8723	1.34184e-11	-	GP6	ENSG00000088053	missense_variant
4	103188709	C	T	4	102267552	DPEP1	P16444	rs13107325	0.0709764	0.0631115	0.00893577	11.7873	1.63192e-12	-	SLC39A8	ENSG00000138821	missense_variant
4	145451913	G	T	4	144530761	DPEP1	P16444	rs4835639	0.555695	0.0398996	0.00461691	17.258	5.52077e-18	-	-	-	intergenic_variant
6	14588001	C	T	6	14587770	DPEP1	P16444	rs4282400	0.807669	0.0552095	0.0057603	21.0319	9.2918e-22	-	-	-	intergenic_variant
9	98979691	C	T	9	96217409	DPEP1	P16444	rs10760822	0.542559	-0.0357446	0.00458697	14.1829	6.56296e-15	-	-	-	intergenic_variant
9	104249070	T	C	9	101486788	DPEP1	P16444	rs79137699	0.0308609	-0.12686	0.0133273	20.7564	1.75227e-21	-	TMEM246-AS1	ENSG00000225376	downstream_gene_variant
9	136149229	T	C	9	133273813	DPEP1	P16444	rs505922	0.323133	0.043043	0.00487172	18.0007	9.98389e-19	-	ABO	ENSG00000175164	intron_variant
10	102075479	G	A	10	100315722	DPEP1	P16444	rs603424	0.191407	-0.0446777	0.00597314	13.1281	7.44561e-14	-	PKD2L1	ENSG00000107593	intron_variant
11	126229617	C	T	11	126359722	DPEP1	P16444	rs73632745	0.0823863	-0.13466	0.0084427	56.5443	2.85562e-57	-	GSEC	ENSG00000280832	upstream_gene_variant
16	89740873	G	A	16	89674465	DPEP1	P16444	rs423135	0.504082	0.776879	0.00617333	3441.13	0	DPEP1	SPATA33	ENSG00000167523	downstream_gene_variant
17	7069412	G	A	17	7166093	DPEP1	P16444	rs186021206	0.00601518	0.948878	0.032412	187.673	2.12324e-188	-	-	-	intergenic_variant
19	5835677	G	A	19	5835666	DPEP1	P16444	rs12019136	0.0504896	0.118574	0.0106258	28.1893	6.46696e-29	-	FUT6	ENSG00000156413	intron_variant
9	136141870	C	T	9	133266456	DPEP2	Q9H4A9	rs2519093	0.182509	-0.372762	0.00785504	490.787	0	-	ABO	ENSG00000175164	intron_variant
12	111932800	C	T	12	111494996	DPEP2	Q9H4A9	rs7137828	0.537941	-0.0518907	0.00607577	16.8744	1.33537e-17	-	ATXN2	ENSG00000204842	intron_variant
16	68025998	A	C	16	67992095	DPEP2	Q9H4A9	rs144339907	0.00340692	-2.1286	0.0514769	373.008	0	DPEP2	DPEP2	ENSG00000167261	stop_gained
17	7069412	G	A	17	7166093	DPEP2	Q9H4A9	rs186021206	0.0059504	0.544178	0.0425756	36.6816	2.08161e-37	-	-	-	intergenic_variant
2	115937924	G	T	2	115180348	DPP10	Q8N608	rs17355498	0.478021	-0.260536	0.00604712	404.813	0	DPP10	DPP10	ENSG00000175497	intron_variant
4	57838583	G	T	4	56972417	DPP10	Q8N608	rs17087335	0.188124	0.061865	0.0074718	15.9087	1.23396e-16	-	NOA1	ENSG00000084092	intron_variant
6	51947999	G	A	6	52083201	DPP10	Q8N608	rs137852944	0.000686935	0.932001	0.110622	16.443	3.60579e-17	-	PKHD1	ENSG00000170927	missense_variant
6	109602443	G	A	6	109281240	DPP10	Q8N608	rs7774377	0.532351	0.0398491	0.00587646	10.9236	1.19234e-11	-	CCDC162P	ENSG00000203799	intron_variant,non_coding_transcript_variant
8	55462324	G	A	8	54549764	DPP10	Q8N608	rs4552882	0.198992	-0.0839434	0.00726154	30.1824	6.57052e-31	-	RP1	ENSG00000104237	intron_variant,non_coding_transcript_variant
9	136141870	C	T	9	133266456	DPP10	Q8N608	rs2519093	0.182206	-0.116066	0.00754181	52.7165	1.92088e-53	-	ABO	ENSG00000175164	intron_variant
10	17875857	T	G	10	17833858	DPP10	Q8N608	rs56278466	0.659575	0.105858	0.00612656	66.1659	6.82496e-67	-	MRC1	ENSG00000260314	intron_variant
15	51040384	T	C	15	50748187	DPP10	Q8N608	rs61751063	0.0273121	0.146535	0.017768	15.7898	1.62256e-16	-	SPPL2A	ENSG00000138600	missense_variant
17	7069412	G	A	17	7166093	DPP10	Q8N608	rs186021206	0.00597249	0.341508	0.0414308	15.7743	1.68151e-16	-	-	-	intergenic_variant
2	162930725	T	G	2	162074215	DPP4	P27487	rs13015258	0.621763	-0.21656	0.00610565	274.828	1.48594e-275	DPP4	TIMM8AP1	ENSG00000231445	downstream_gene_variant
3	98383562	G	A	3	98664718	DPP4	P27487	rs34211178	0.432369	-0.0433219	0.00595247	12.4699	3.38922e-13	-	WWP1P1	ENSG00000244153	downstream_gene_variant
6	32543121	A	G	6	32575344	DPP4	P27487	rs9269502	0.361826	-0.0544098	0.00717602	13.4688	3.39782e-14	-	HLA-DRB1	ENSG00000196126	downstream_gene_variant
6	143825104	G	T	6	143503967	DPP4	P27487	rs11155297	0.252537	-0.048929	0.00677408	12.2936	5.08628e-13	-	FUCA2	ENSG00000001036	missense_variant
7	12252902	A	ACT	7	12213276	DPP4	P27487	rs10644564	0.434775	0.0716554	0.0059353	32.8323	1.4713e-33	-	TMEM106B	ENSG00000106460	intron_variant
7	65243596	C	T	7	65778609	DPP4	P27487	rs4718278	0.452363	-0.064883	0.0058586	27.7793	1.66226e-28	-	GTF2IP5	ENSG00000224316	intron_variant,non_coding_transcript_variant
11	126219396	T	C	11	126349501	DPP4	P27487	rs35887873	0.226999	0.0483513	0.00694588	11.4717	3.3752e-12	-	GSEC	ENSG00000280832	intron_variant,non_coding_transcript_variant
12	20994536	G	T	12	20841602	DPP4	P27487	rs35221426	0.142097	0.0670922	0.00837971	14.9281	1.18005e-15	-	SLCO1B3	ENSG00000111700	intron_variant
12	65103232	T	C	12	64709452	DPP4	P27487	rs2682725	0.613196	0.0623695	0.00605827	24.1292	7.42677e-25	-	GNS	ENSG00000135677	downstream_gene_variant
17	7069412	G	A	17	7166093	DPP4	P27487	rs186021206	0.00604656	0.28363	0.0413761	11.1466	7.1351e-12	-	-	-	intergenic_variant
22	38598234	A	G	22	38202227	DPP4	P27487	rs2267372	0.598053	-0.0435442	0.00594407	12.6239	2.37739e-13	-	MAFF	ENSG00000185022	intron_variant
1	161674108	GCTA	G	1	161704318	DPP6	P42658	-	0.10037	0.0765213	0.0098058	14.2209	6.01312e-15	-	Y_RNA	ENSG00000199595	downstream_gene_variant
2	27730940	T	C	2	27508073	DPP6	P42658	rs1260326	0.615737	0.0474683	0.0059494	14.83	1.47911e-15	-	GCKR	ENSG00000084734	missense_variant,splice_region_variant
3	58442734	T	G	3	58457007	DPP6	P42658	rs11922478	0.335369	0.0478255	0.00628355	13.5662	2.71519e-14	-	-	-	intergenic_variant
6	31515340	T	A	6	31547563	DPP6	P42658	rs2071592	0.349367	-0.0540664	0.00602341	18.5518	2.80673e-19	-	DDX39B-AS1	ENSG00000234006	downstream_gene_variant
7	20403740	C	T	7	20364117	DPP6	P42658	rs55690213	0.0656398	0.0938087	0.0118591	14.5904	2.56803e-15	-	ITGB8	ENSG00000105855	intron_variant
7	154684153	T	C	7	154892443	DPP6	P42658	rs3734960	0.270417	0.263434	0.00657628	350.148	0	DPP6	DPP6	ENSG00000130226	missense_variant
9	136149399	G	A	9	133273983	DPP6	P42658	rs507666	0.182772	-0.118346	0.00748733	55.5499	2.81903e-56	-	ABO	ENSG00000175164	intron_variant
10	17875857	T	G	10	17833858	DPP6	P42658	rs56278466	0.659003	0.177776	0.00613792	183.722	1.89671e-184	-	MRC1	ENSG00000260314	intron_variant
15	79237293	C	T	15	78944951	DPP6	P42658	rs2289702	0.104156	0.0850807	0.00952518	18.3792	4.17638e-19	-	CTSH	ENSG00000103811	missense_variant
22	29785597	C	T	22	29389608	DPP6	P42658	rs11703897	0.218748	-0.0530818	0.00700575	13.4511	3.53916e-14	-	AP1B1	ENSG00000100280	upstream_gene_variant
1	27021913	G	C	1	26695422	DPP7	Q9UHL4	rs114165349	0.0220234	0.148034	0.0188518	14.3895	4.0785e-15	-	ARID1A	ENSG00000117713	upstream_gene_variant
3	135965888	T	G	3	136247046	DPP7	Q9UHL4	rs523118	0.765961	0.0470491	0.00652134	12.267	5.40754e-13	-	PCCB	ENSG00000114054	upstream_gene_variant
3	186338564	C	T	3	186620775	DPP7	Q9UHL4	rs35457250	0.00832839	0.394961	0.0301721	38.4267	3.74369e-39	-	AHSG	ENSG00000145192	missense_variant
6	31319010	C	T	6	31351233	DPP7	Q9UHL4	rs114211278	0.00206189	0.576657	0.0649798	18.153	7.03072e-19	-	MIR6891	ENSG00000277402	downstream_gene_variant
8	17743341	G	A	8	17885832	DPP7	Q9UHL4	rs2073564	0.668052	0.0862338	0.00598384	46.356	4.40555e-47	-	FGL1	ENSG00000104760	intron_variant
8	106581528	A	T	8	105569300	DPP7	Q9UHL4	rs6993770	0.292225	-0.0409445	0.00605681	10.8603	1.37943e-11	-	ZFPM2	ENSG00000169946	intron_variant
9	140008750	G	C	9	137114298	DPP7	Q9UHL4	-	0.753438	0.510299	0.00708073	1129.79	0	DPP7	DPP7	ENSG00000176978	missense_variant
10	64887856	C	T	10	63128096	DPP7	Q9UHL4	rs10822143	0.496304	0.0592937	0.0055083	26.2952	5.06757e-27	-	-	ENSG00000224301	upstream_gene_variant
12	102218899	T	C	12	101825121	DPP7	Q9UHL4	rs10745925	0.292898	-0.222148	0.00617989	282.247	5.66239e-283	-	GNPTAB	ENSG00000111670	intron_variant
13	41673457	C	G	13	41099321	DPP7	Q9UHL4	rs78424108	0.0724093	0.0763191	0.0106503	12.112	7.72681e-13	-	MIR3168	ENSG00000264226	downstream_gene_variant
14	94838142	G	T	14	94371805	DPP7	Q9UHL4	rs112635299	0.0201739	0.19809	0.0195979	23.2917	5.10858e-24	-	SERPINA1	ENSG00000197249	downstream_gene_variant
15	44027885	T	C	15	43735687	DPP7	Q9UHL4	rs139974673	0.0249239	0.147609	0.0176255	16.2568	5.53605e-17	-	RNU6-354P	ENSG00000206589	upstream_gene_variant
19	19379549	C	T	19	19268740	DPP7	Q9UHL4	rs58542926	0.0743331	0.149437	0.0105087	45.1642	6.85173e-46	-	TM6SF2	ENSG00000213996	missense_variant
19	45411941	T	C	19	44908684	DPP7	Q9UHL4	rs429358	0.15898	-0.0537939	0.00747178	12.2191	6.0381e-13	-	APOE	ENSG00000130203	missense_variant
22	44324730	C	T	22	43928850	DPP7	Q9UHL4	rs738408	0.214415	0.0451413	0.00668084	10.8506	1.41059e-11	-	PNPLA3	ENSG00000100344	synonymous_variant
1	168697761	A	C	1	168728523	DPT	Q07507	rs1018454	0.573057	0.322668	0.00564671	710.902	0	DPT	DPT	ENSG00000143196	intron_variant
3	52558008	T	C	3	52523992	DPT	Q07507	rs13303	0.558824	0.0524219	0.00534916	21.9487	1.12538e-22	-	STAB1	ENSG00000010327	missense_variant
4	4927498	G	C	4	4925771	DPT	Q07507	rs6446707	0.701641	0.0416603	0.00578867	12.2103	6.16169e-13	-	RN7SKP113	ENSG00000200761	upstream_gene_variant
6	19956372	ATTTTTTTTT	A	6	19956141	DPT	Q07507	-	0.278711	0.0419542	0.00592493	11.8442	1.43153e-12	-	-	-	intergenic_variant
10	17885438	T	C	10	17843438	DPT	Q07507	rs529700	0.515236	0.0482282	0.00629176	13.7486	1.78402e-14	-	MIR511	ENSG00000207938	upstream_gene_variant
19	37678819	A	C	19	37187917	DPT	Q07507	rs76350084	0.375438	0.0470159	0.00548144	17.0126	9.71404e-18	-	ZNF585B	ENSG00000245680	intron_variant
19	54759361	T	C	19	54255498	DPT	Q07507	rs12975366	0.388839	-0.0470806	0.00544051	17.3023	4.9854e-18	-	LILRB5	ENSG00000105609	missense_variant
2	31986545	A	G	2	31761476	DPY30	Q9C005	rs72794684	0.0452797	0.131409	0.0146545	18.5166	3.04369e-19	DPY30	-	-	intergenic_variant
3	56849749	T	C	3	56815721	DPY30	Q9C005	rs1354034	0.589291	0.0440241	0.00617374	12.0011	9.9747e-13	-	ARHGEF3	ENSG00000163947	intron_variant,non_coding_transcript_variant
7	106372219	C	G	7	106731773	DPY30	Q9C005	rs342293	0.454214	-0.0448528	0.00605146	12.9048	1.24509e-13	-	-	ENSG00000243797	intron_variant,non_coding_transcript_variant
8	106581528	A	T	8	105569300	DPY30	Q9C005	rs6993770	0.291691	-0.052768	0.00663891	14.7233	1.89104e-15	-	ZFPM2	ENSG00000169946	intron_variant
12	54717508	T	TTTCTC	12	54323724	DPY30	Q9C005	rs60822569	0.569765	0.0465452	0.0062029	13.2076	6.20012e-14	-	COPZ1	ENSG00000111481	upstream_gene_variant
12	111973358	A	G	12	111535554	DPY30	Q9C005	rs597808	0.537631	-0.0479924	0.00618613	14.0643	8.62383e-15	-	ATXN2	ENSG00000204842	intron_variant
1	11724708	T	C	1	11664651	DRAXIN	Q8NBI3	rs55706902	0.18039	-0.347906	0.00779295	434.535	0	DRAXIN	FBXO44	ENSG00000132879	downstream_gene_variant
2	27730940	T	C	2	27508073	DRAXIN	Q8NBI3	rs1260326	0.615817	0.0398829	0.00584453	11.0528	8.85523e-12	-	GCKR	ENSG00000084734	missense_variant,splice_region_variant
2	43451957	G	A	2	43224818	DRAXIN	Q8NBI3	rs149290349	0.0701621	0.0785454	0.0112057	11.6209	2.39387e-12	-	ZFP36L2	ENSG00000152518	missense_variant
2	60583370	A	G	2	60356235	DRAXIN	Q8NBI3	rs76529516	0.0260388	0.226872	0.0177175	36.8134	1.53674e-37	-	MIR4432HG	ENSG00000228590	downstream_gene_variant
2	232581900	A	G	2	231717190	DRAXIN	Q8NBI3	rs11899963	0.223467	0.0465344	0.00685422	10.9477	1.12798e-11	-	MIR1244-1	ENSG00000284378	downstream_gene_variant
3	47087837	T	A	3	47046347	DRAXIN	Q8NBI3	rs13063578	0.408977	-0.0638134	0.00577584	27.651	2.23357e-28	-	SETD2	ENSG00000181555	intron_variant
3	128323424	G	C	3	128604581	DRAXIN	Q8NBI3	rs6782228	0.268269	0.046401	0.00639525	12.3979	4.00037e-13	-	-	-	intergenic_variant
4	141020165	G	A	4	140099011	DRAXIN	Q8NBI3	rs10002742	0.435886	-0.0392681	0.00575415	11.0538	8.83487e-12	-	MAML3	ENSG00000196782	intron_variant
4	153001219	G	A	4	152080067	DRAXIN	Q8NBI3	rs17361097	0.431837	0.0671174	0.00575592	30.6933	2.02628e-31	-	-	-	regulatory_region_variant
5	88117027	A	T	5	88821210	DRAXIN	Q8NBI3	rs244761	0.324586	0.069875	0.0061416	29.2658	5.42251e-30	-	MEF2C	ENSG00000081189	intron_variant
5	143188976	G	A	5	143809411	DRAXIN	Q8NBI3	rs180798958	0.0168132	-0.199641	0.0222543	18.5314	2.94171e-19	-	HMHB1	ENSG00000158497	upstream_gene_variant
5	158247378	T	C	5	158820370	DRAXIN	Q8NBI3	rs4704963	0.0736935	-0.170967	0.0108839	54.8768	1.32801e-55	-	EBF1	ENSG00000164330	intron_variant
6	44584387	A	G	6	44616650	DRAXIN	Q8NBI3	rs4714801	0.310408	-0.0477432	0.00615473	14.0612	8.6856e-15	-	-	-	intergenic_variant
6	135435501	T	C	6	135114363	DRAXIN	Q8NBI3	rs9483788	0.248242	-0.0553614	0.00659731	16.3188	4.79954e-17	-	-	-	regulatory_region_variant
7	56047572	C	T	7	55979879	DRAXIN	Q8NBI3	rs60160896	0.40019	0.0607989	0.00578994	25.0672	8.56643e-26	-	NIPSNAP2	ENSG00000146729	intron_variant
7	74285969	C	T	7	74869879	DRAXIN	Q8NBI3	rs2529269	0.289125	0.0506353	0.00633844	14.865	1.36458e-15	-	-	ENSG00000290833	intron_variant,non_coding_transcript_variant
7	127015083	G	A	7	127375029	DRAXIN	Q8NBI3	rs62621812	0.0200845	0.252232	0.0207301	33.3338	4.6366e-34	-	ZNF800	ENSG00000048405	missense_variant
8	130603635	C	T	8	129591389	DRAXIN	Q8NBI3	rs10107630	0.572047	0.0754932	0.0057473	38.6854	2.06348e-39	-	CCDC26	ENSG00000229140	intron_variant,non_coding_transcript_variant
10	63719739	C	T	10	61959980	DRAXIN	Q8NBI3	rs4948492	0.658301	-0.0976126	0.00596905	59.3837	4.13333e-60	-	ARID5B	ENSG00000150347	intron_variant
10	81036007	A	G	10	79276250	DRAXIN	Q8NBI3	rs1250540	0.377607	0.0526704	0.0058399	18.7219	1.89714e-19	-	ZMIZ1	ENSG00000108175	intron_variant
11	61619829	C	A	11	61852357	DRAXIN	Q8NBI3	rs174594	0.613651	0.0410479	0.00590091	11.4564	3.49623e-12	-	FADS2	ENSG00000134824	intron_variant
15	81874036	A	G	15	81581695	DRAXIN	Q8NBI3	rs2625004	0.241326	0.062445	0.00679225	19.4202	3.80014e-20	-	-	ENSG00000259543	intron_variant,non_coding_transcript_variant
16	86016401	C	G	16	85982795	DRAXIN	Q8NBI3	rs9927316	0.23781	0.0844998	0.00672014	35.533	2.93089e-36	-	-	ENSG00000285012	downstream_gene_variant
19	33743697	G	A	19	33252791	DRAXIN	Q8NBI3	rs7508294	0.321709	0.0585408	0.00610963	21.0203	9.54333e-22	-	-	-	intergenic_variant
19	49206674	G	A	19	48703417	DRAXIN	Q8NBI3	rs601338	0.501224	0.0643393	0.00570011	28.8196	1.51496e-29	-	FUT2	ENSG00000176920	stop_gained
3	56849749	T	C	3	56815721	DRG2	P55039	rs1354034	0.589653	0.0659438	0.00625368	25.2701	5.36908e-26	-	ARHGEF3	ENSG00000163947	intron_variant,non_coding_transcript_variant
5	131686146	G	A	5	132350453	DRG2	P55039	rs10058074	0.453581	-0.0453063	0.00625014	12.3764	4.20339e-13	-	MIR3936HG	ENSG00000233006	intron_variant,non_coding_transcript_variant
6	116892681	G	C	6	116571518	DRG2	P55039	rs147899431	0.042772	0.230884	0.0152462	51.0787	8.34257e-52	-	RWDD1	ENSG00000111832	5_prime_UTR_variant
10	65104500	A	G	10	63344740	DRG2	P55039	rs7896518	0.422757	0.0442037	0.00624892	11.8218	1.5073e-12	-	JMJD1C	ENSG00000171988	intron_variant
12	54717508	T	TTTCTC	12	54323724	DRG2	P55039	rs60822569	0.569735	0.0484148	0.0062808	13.8947	1.27438e-14	-	COPZ1	ENSG00000111481	upstream_gene_variant
17	26694861	G	A	17	28367840	DRG2	P55039	rs704	0.478022	0.0422921	0.00611787	11.3234	4.74898e-12	-	VTN	ENSG00000109072	missense_variant
1	179526214	C	T	1	179557079	DSC2	Q02487	rs61747728	0.0365247	0.168708	0.0153204	27.4755	3.3458e-28	-	NPHS2	ENSG00000116218	missense_variant
2	27730940	T	C	2	27508073	DSC2	Q02487	rs1260326	0.615916	0.0416951	0.00595624	11.5925	2.55564e-12	-	GCKR	ENSG00000084734	missense_variant,splice_region_variant
7	128777461	C	T	7	129137407	DSC2	Q02487	rs12667978	0.56427	0.0400498	0.00581562	11.243	5.71479e-12	-	-	-	regulatory_region_variant
8	9183596	A	G	8	9326086	DSC2	Q02487	rs4841132	0.909045	-0.069321	0.0100822	11.2095	6.17305e-12	-	PPP1R3B-DT	ENSG00000248538	non_coding_transcript_exon_variant
9	136131461	G	A	9	133256074	DSC2	Q02487	rs8176741	0.0711271	0.133709	0.0113776	31.1614	6.89604e-32	-	ABO	ENSG00000175164	synonymous_variant
10	17875857	T	G	10	17833858	DSC2	Q02487	rs56278466	0.65899	0.0548835	0.00608281	18.7364	1.83485e-19	-	MRC1	ENSG00000260314	intron_variant
10	82265271	A	G	10	80505515	DSC2	Q02487	rs9633740	0.8057	0.0545618	0.00731565	13.0571	8.76799e-14	-	TSPAN14	ENSG00000108219	intron_variant
12	576796	T	C	12	467630	DSC2	Q02487	rs7295693	0.583042	0.0508234	0.00590747	17.1107	7.74997e-18	-	B4GALNT3	ENSG00000139044	intron_variant
12	111932800	C	T	12	111494996	DSC2	Q02487	rs7137828	0.538317	-0.0564658	0.00590638	20.9296	1.17598e-21	-	ATXN2	ENSG00000204842	intron_variant
16	20355811	A	G	16	20344489	DSC2	Q02487	rs34262842	0.158407	-0.0600461	0.00795706	13.3488	4.4792e-14	-	UMOD	ENSG00000169344	intron_variant
17	7069412	G	A	17	7166093	DSC2	Q02487	rs186021206	0.00603229	0.381991	0.041148	19.7845	1.64248e-20	-	-	-	intergenic_variant
17	38136026	G	T	17	39979773	DSC2	Q02487	rs9898547	0.457095	-0.0422505	0.00582332	12.3974	4.00498e-13	-	GSDMA	ENSG00000167914	downstream_gene_variant
17	57880274	AT	A	17	59802913	DSC2	Q02487	-	0.533693	0.0970042	0.00583006	61.4366	3.65932e-62	-	VMP1	ENSG00000062716	intron_variant
18	28681468	C	CG	18	31101505	DSC2	Q02487	rs71175758	0.882175	-0.329491	0.00922424	278.715	1.92752e-279	DSC2	DSCAS	ENSG00000265888	upstream_gene_variant
19	5835677	G	A	19	5835666	DSC2	Q02487	rs12019136	0.050657	0.130903	0.0134858	21.5493	2.82293e-22	-	FUT6	ENSG00000156413	intron_variant
19	36342212	C	T	19	35851310	DSC2	Q02487	rs3814995	0.305912	0.083827	0.00631219	39.5205	3.01648e-40	-	NPHS1	ENSG00000161270	missense_variant
19	49206172	C	T	19	48702915	DSC2	Q02487	rs516246	0.501387	-0.0783149	0.00582076	40.5375	2.90068e-41	-	FUT2	ENSG00000176920	intron_variant
2	27730940	T	C	2	27508073	DSCAM	O60469	rs1260326	0.615824	0.0485525	0.00599948	15.2342	5.83176e-16	-	GCKR	ENSG00000084734	missense_variant,splice_region_variant
2	85453713	T	TCTC	2	85226590	DSCAM	O60469	rs10647217	0.618717	0.0442367	0.00614763	12.2067	6.21298e-13	-	TCF7L1	ENSG00000152284	intron_variant
3	158539799	T	A	3	158822010	DSCAM	O60469	rs148701924	0.00303692	-0.394318	0.0547127	12.2428	5.71742e-13	-	MFSD1	ENSG00000118855	missense_variant
4	970724	A	T	4	976936	DSCAM	O60469	rs4690229	0.457726	-0.0430645	0.00587174	12.6516	2.23049e-13	-	DGKQ	ENSG00000145214	upstream_gene_variant
4	99786511	ATTTTTT	A	4	98865360	DSCAM	O60469	rs779206978	0.265616	0.0477152	0.00684049	11.5157	3.05e-12	-	-	-	intergenic_variant
6	32633371	T	G	6	32665594	DSCAM	O60469	rs9274454	0.185535	-0.098637	0.00782464	35.7082	1.95794e-36	-	HLA-DQB1-AS1	ENSG00000223534	downstream_gene_variant
6	119759401	G	C	6	119438236	DSCAM	O60469	rs2036257	0.57075	0.0669711	0.00590034	29.1317	7.38414e-30	-	-	ENSG00000287100	intron_variant,non_coding_transcript_variant
7	29339788	C	T	7	29300172	DSCAM	O60469	rs3793300	0.28429	-0.0452652	0.00650186	11.474	3.35738e-12	-	CHN2	ENSG00000106069	intron_variant
10	17875857	T	G	10	17833858	DSCAM	O60469	rs56278466	0.65917	0.173691	0.006169	173.687	2.05589e-174	-	MRC1	ENSG00000260314	intron_variant
10	115786236	G	A	10	114026477	DSCAM	O60469	rs72823014	0.121332	-0.0607152	0.00898261	10.8577	1.38771e-11	-	-	-	intergenic_variant
11	61593005	A	G	11	61825533	DSCAM	O60469	rs174567	0.342366	0.044742	0.00613237	12.5281	2.96415e-13	-	FADS2	ENSG00000134824	upstream_gene_variant
12	25194305	C	T	12	25041371	DSCAM	O60469	rs7295158	0.877118	-0.0833162	0.00914323	19.0936	8.06121e-20	-	IRAG2	ENSG00000118308	intron_variant
16	73201195	A	ACT	16	73167296	DSCAM	O60469	rs60871199	0.172453	-0.0583525	0.00782694	13.0475	8.96396e-14	-	ZFHX3	ENSG00000140836	intron_variant
16	79576621	G	T	16	79542724	DSCAM	O60469	rs78755089	0.0861036	0.0720701	0.0104659	11.2417	5.73192e-12	-	-	-	regulatory_region_variant
17	7069412	G	A	17	7166093	DSCAM	O60469	rs186021206	0.00604638	0.498859	0.0412988	32.8667	1.35925e-33	-	-	-	intergenic_variant
19	47212343	C	T	19	46709086	DSCAM	O60469	rs443081	0.13505	0.0654522	0.00855651	13.6948	2.0193e-14	-	MIR320E	ENSG00000211513	downstream_gene_variant
20	4909220	C	T	20	4928574	DSCAM	O60469	rs1776977	0.0793462	0.0840212	0.0108267	14.0728	8.45668e-15	-	SLC23A2	ENSG00000089057	intron_variant
21	42060498	T	C	21	40688572	DSCAM	O60469	rs78111814	0.0401976	0.891717	0.016122	666.154	0	DSCAM	DSCAM	ENSG00000171587	intron_variant
1	179526214	C	T	1	179557079	DSG2	Q14126	rs61747728	0.0365856	0.14357	0.0152665	20.2807	5.23962e-21	-	NPHS2	ENSG00000116218	missense_variant
2	27730940	T	C	2	27508073	DSG2	Q14126	rs1260326	0.615822	0.0486616	0.00594328	15.5746	2.66318e-16	-	GCKR	ENSG00000084734	missense_variant,splice_region_variant
3	12395645	G	A	3	12354146	DSG2	Q14126	rs4684848	0.135877	0.0614613	0.00867312	11.8613	1.37626e-12	-	PPARG	ENSG00000132170	intron_variant
4	103188709	C	T	4	102267552	DSG2	Q14126	rs13107325	0.0709863	0.0917557	0.0113008	15.3294	4.68382e-16	-	SLC39A8	ENSG00000138821	missense_variant
6	43757896	C	A	6	43790159	DSG2	Q14126	rs998584	0.47604	-0.0806577	0.00583914	42.6738	2.11934e-43	-	VEGFA	ENSG00000112715	downstream_gene_variant
6	138413333	G	C	6	138092196	DSG2	Q14126	rs648802	0.54706	-0.135233	0.00579894	119.56	2.75423e-120	-	PERP	ENSG00000112378	missense_variant
8	126504383	CCACCAT	C	8	125492141	DSG2	Q14126	-	0.607636	0.0485582	0.00640092	13.482	3.2961e-14	-	-	ENSG00000253111	intron_variant,non_coding_transcript_variant
9	136131461	G	A	9	133256074	DSG2	Q14126	rs8176741	0.0710255	0.421899	0.0115083	293.504	3.13329e-294	-	ABO	ENSG00000175164	synonymous_variant
11	111197398	A	G	11	111326673	DSG2	Q14126	rs7122754	0.452741	0.0465694	0.00580406	14.9884	1.02707e-15	-	-	ENSG00000288097	downstream_gene_variant
17	7106378	G	A	17	7203059	DSG2	Q14126	rs200489612	0.00493113	0.325252	0.044611	12.5115	3.07964e-13	-	DLG4	ENSG00000132535	splice_polypyrimidine_tract_variant,intron_variant
18	29084421	T	A	18	31504458	DSG2	Q14126	rs1841396	0.405967	-0.213248	0.0060124	274.816	1.52757e-275	DSG2	DSG2	ENSG00000046604	intron_variant
19	5840619	C	T	19	5840608	DSG2	Q14126	rs708686	0.288378	0.114008	0.00653137	67.5051	3.12536e-68	-	FUT3	ENSG00000171124	downstream_gene_variant
19	36342212	C	T	19	35851310	DSG2	Q14126	rs3814995	0.30601	0.0610826	0.00629711	21.5211	3.01231e-22	-	NPHS1	ENSG00000161270	missense_variant
19	49206172	C	T	19	48702915	DSG2	Q14126	rs516246	0.501264	-0.0436402	0.0058065	13.2473	5.65848e-14	-	FUT2	ENSG00000176920	intron_variant
1	8207579	G	C	1	8147519	DSG3	P32926	rs80293268	0.0461075	-0.190853	0.0141153	40.9298	1.17544e-41	-	-	-	intergenic_variant
1	152285861	G	A	1	152313385	DSG3	P32926	rs61816761	0.0218922	0.212315	0.0202501	24.993	1.01625e-25	-	FLG	ENSG00000143631	stop_gained
1	179526214	C	T	1	179557079	DSG3	P32926	rs61747728	0.0366358	0.103102	0.014778	11.5198	3.02134e-12	-	NPHS2	ENSG00000116218	missense_variant
2	27730940	T	C	2	27508073	DSG3	P32926	rs1260326	0.615583	0.0739818	0.00576145	37.014	9.68278e-38	-	GCKR	ENSG00000084734	missense_variant,splice_region_variant
2	211540507	C	A	2	210675783	DSG3	P32926	rs1047891	0.313116	0.0438925	0.00602793	12.4814	3.30065e-13	-	CPS1	ENSG00000021826	missense_variant
3	98517013	T	C	3	98798169	DSG3	P32926	rs1062196	0.448611	0.0402689	0.00563557	12.0473	8.96809e-13	-	ST3GAL6	ENSG00000064225	downstream_gene_variant
3	181520166	T	C	3	181802378	DSG3	P32926	rs833270	0.624885	0.0513431	0.00577833	18.1962	6.36502e-19	-	SOX2-OT	ENSG00000242808	intron_variant,non_coding_transcript_variant
3	186593360	G	A	3	186875571	DSG3	P32926	rs13088626	0.667812	-0.0473097	0.00603171	14.3584	4.38127e-15	-	-	-	intergenic_variant
4	75491825	T	G	4	74456341	DSG3	P32926	rs13105103	0.437665	0.0512347	0.00596877	17.0372	9.1791e-18	-	AREG	ENSG00000109321	downstream_gene_variant
4	103188709	C	T	4	102267552	DSG3	P32926	rs13107325	0.070941	0.174995	0.0109756	56.504	3.13329e-57	-	SLC39A8	ENSG00000138821	missense_variant
6	43262980	C	CT	6	43295242	DSG3	P32926	rs5875832	0.634853	0.0426199	0.0060408	11.764	1.72187e-12	-	SLC22A7	ENSG00000137204	upstream_gene_variant
10	54334653	G	C	10	52574893	DSG3	P32926	rs7905367	0.776421	0.0616766	0.00683519	18.7391	1.82348e-19	-	LNCAROD	ENSG00000231131	intron_variant,non_coding_transcript_variant
11	126226663	C	A	11	126356768	DSG3	P32926	rs683486	0.395806	0.0570296	0.00582383	21.9161	1.21311e-22	-	GSEC	ENSG00000280832	upstream_gene_variant
12	628236	C	A	12	519070	DSG3	P32926	rs2286782	0.214257	-0.0857856	0.00699449	33.8537	1.40055e-34	-	B4GALNT3	ENSG00000139044	intron_variant
12	89909541	C	G	12	89515764	DSG3	P32926	rs10161364	0.33639	0.178568	0.00597944	195.234	5.83445e-196	-	GALNT4	ENSG00000257594	downstream_gene_variant
16	89893375	C	A	16	89826967	DSG3	P32926	rs34177108	0.259656	0.0586982	0.00642839	19.1687	6.7811e-20	-	SPIRE2	ENSG00000204991	upstream_gene_variant
17	7069412	G	A	17	7166093	DSG3	P32926	rs186021206	0.00604844	0.774378	0.0396556	84.1937	6.40177e-85	-	-	-	intergenic_variant
18	29027745	C	T	18	31447782	DSG3	P32926	rs10084010	0.175604	-0.310258	0.00749058	374.252	0	DSG3	DSG3	ENSG00000134757	5_prime_UTR_variant
18	60926161	A	C	18	63258928	DSG3	P32926	rs12457893	0.452624	-0.0498374	0.00574369	17.3907	4.06724e-18	-	BCL2	ENSG00000171791	intron_variant
19	36342212	C	T	19	35851310	DSG3	P32926	rs3814995	0.305685	0.0604257	0.00609182	22.4639	3.43637e-23	-	NPHS1	ENSG00000161270	missense_variant
19	43969757	A	G	19	43465605	DSG3	P32926	rs2259013	0.529945	-0.0660794	0.00559733	31.4371	3.65511e-32	-	LYPD3	ENSG00000124466	5_prime_UTR_variant
1	8207579	G	C	1	8147519	DSG4	Q86SJ6	rs80293268	0.0460975	-0.212899	0.0146043	47.4101	3.88956e-48	-	-	-	intergenic_variant
1	41912985	C	T	1	41447314	DSG4	Q86SJ6	rs12142181	0.0815443	0.0759841	0.0106333	12.0484	8.9454e-13	-	-	-	intergenic_variant
1	58992273	CA	C	1	58526601	DSG4	Q86SJ6	-	0.708589	-0.0453501	0.00651418	11.4736	3.36047e-12	-	OMA1	ENSG00000162600	intron_variant
1	117873222	T	C	1	117330600	DSG4	Q86SJ6	rs1707115	0.245796	-0.0528201	0.00677015	14.2148	6.09818e-15	-	-	-	intergenic_variant
1	152083325	A	T	1	152110849	DSG4	Q86SJ6	rs11803731	0.177147	-0.052831	0.00760995	11.4138	3.85656e-12	-	TCHH	ENSG00000159450	missense_variant
1	155033308	G	A	1	155060832	DSG4	Q86SJ6	rs11589479	0.159887	-0.0650149	0.00794749	15.5489	2.82553e-16	-	EFNA4	ENSG00000243364	upstream_gene_variant
1	218853571	A	T	1	218680229	DSG4	Q86SJ6	rs28734002	0.340826	0.0533969	0.00613638	17.4855	3.26964e-18	-	-	-	regulatory_region_variant
2	27730940	T	C	2	27508073	DSG4	Q86SJ6	rs1260326	0.615841	0.0585254	0.00596132	22.024	9.46237e-23	-	GCKR	ENSG00000084734	missense_variant,splice_region_variant
2	109513601	A	G	2	108897145	DSG4	Q86SJ6	rs3827760	0.00898907	0.283762	0.0399253	11.927	1.18304e-12	-	EDAR	ENSG00000135960	missense_variant
3	11661526	CG	C	3	11620052	DSG4	Q86SJ6	-	0.706961	-0.0577421	0.00647145	18.3415	4.55512e-19	-	VGLL4	ENSG00000144560	intron_variant
3	65027796	T	A	3	65042121	DSG4	Q86SJ6	rs7640533	0.361423	-0.0422864	0.00609593	11.3968	4.01051e-12	-	ADAMTS9-AS2	ENSG00000241684	intron_variant,non_coding_transcript_variant
3	181511951	C	G	3	181794163	DSG4	Q86SJ6	rs1345417	0.604821	0.075302	0.0060372	34.9796	1.04809e-35	-	SOX2-OT	ENSG00000242808	downstream_gene_variant
4	75127772	A	ATATAT	4	74262055	DSG4	Q86SJ6	rs10639466	0.242546	-0.0507146	0.006906	12.682	2.0797e-13	-	MTHFD2L	ENSG00000163738	intron_variant
4	103188709	C	T	4	102267552	DSG4	Q86SJ6	rs13107325	0.0709841	0.130865	0.0113329	30.1182	7.61728e-31	-	SLC39A8	ENSG00000138821	missense_variant
4	107666927	A	G	4	106745770	DSG4	Q86SJ6	rs1425249	0.647404	-0.0419259	0.00608437	11.2557	5.55009e-12	-	-	ENSG00000286147	intron_variant,non_coding_transcript_variant
5	34752023	A	G	5	34751918	DSG4	Q86SJ6	rs6866210	0.222919	0.0483398	0.00695498	11.4386	3.6425e-12	-	RAI14	ENSG00000039560	intron_variant
5	53100323	C	T	5	53804493	DSG4	Q86SJ6	rs10940337	0.121678	-0.0719436	0.00889727	15.2101	6.16453e-16	-	LINC02105	ENSG00000250447	intron_variant,non_coding_transcript_variant
5	139532538	T	C	5	140152953	DSG4	Q86SJ6	rs155942	0.714184	-0.0811962	0.00645573	35.551	2.8119e-36	-	-	ENSG00000254363	upstream_gene_variant
5	158343969	A	G	5	158916961	DSG4	Q86SJ6	rs7736883	0.384693	0.0466443	0.00594521	14.366	4.30527e-15	-	EBF1	ENSG00000164330	intron_variant
6	396321	C	T	6	396321	DSG4	Q86SJ6	rs12203592	0.207746	-0.060759	0.00737859	15.744	1.80302e-16	-	IRF4	ENSG00000137265	intron_variant
6	10252855	G	C	6	10252622	DSG4	Q86SJ6	rs2184174	0.840066	-0.0727406	0.00788219	19.5614	2.74536e-20	-	-	-	intergenic_variant
6	21922107	TG	T	6	21921876	DSG4	Q86SJ6	-	0.157196	0.0740623	0.00798497	19.7514	1.77256e-20	-	CASC15	ENSG00000272168	intron_variant,non_coding_transcript_variant
6	43739989	C	T	6	43772252	DSG4	Q86SJ6	rs833067	0.510943	0.0416692	0.00580683	12.1437	7.1829e-13	-	VEGFA	ENSG00000112715	intron_variant
6	135482819	A	C	6	135161681	DSG4	Q86SJ6	rs6922541	0.411403	0.0429338	0.00593514	12.3283	4.6957e-13	-	-	-	regulatory_region_variant
6	138359477	T	C	6	138038340	DSG4	Q86SJ6	rs77475227	0.196097	-0.0545116	0.00733389	12.9735	1.06292e-13	-	-	-	intergenic_variant
7	73319690	G	A	7	73905360	DSG4	Q86SJ6	rs73144827	0.126831	0.0735424	0.00882094	16.119	7.60326e-17	-	-	-	regulatory_region_variant
8	117304011	G	GA	8	116291776	DSG4	Q86SJ6	rs34078557	0.205001	-0.0819166	0.00723056	29.0267	9.40373e-30	-	LINC00536	ENSG00000249917	intron_variant,non_coding_transcript_variant
9	22071284	CTTTTTTTTTT	C	9	22071285	DSG4	Q86SJ6	-	0.551721	0.0502011	0.0059761	16.3514	4.45246e-17	-	CDKN2B-AS1	ENSG00000240498	intron_variant,non_coding_transcript_variant
10	8269939	G	A	10	8227976	DSG4	Q86SJ6	rs536725	0.437916	0.0479628	0.00586963	15.5158	3.0493e-16	-	-	-	intergenic_variant
10	54334653	G	C	10	52574893	DSG4	Q86SJ6	rs7905367	0.776597	0.0867648	0.00707672	33.8315	1.47401e-34	-	LNCAROD	ENSG00000231131	intron_variant,non_coding_transcript_variant
10	105479020	C	G	10	103719262	DSG4	Q86SJ6	rs7094461	0.698606	-0.0480259	0.006505	12.81	1.54882e-13	-	SH3PXD2A	ENSG00000107957	intron_variant
10	126355129	C	T	10	124666560	DSG4	Q86SJ6	rs3781452	0.626835	0.0443004	0.00598323	12.8793	1.32038e-13	-	FAM53B	ENSG00000189319	intron_variant
12	628236	C	A	12	519070	DSG4	Q86SJ6	rs2286782	0.214211	-0.166752	0.0072114	117.57	2.69153e-118	-	B4GALNT3	ENSG00000139044	intron_variant
12	54242001	T	C	12	53848217	DSG4	Q86SJ6	rs57603894	0.197026	0.112651	0.00743039	51.1922	6.42392e-52	-	-	ENSG00000286069	intron_variant,non_coding_transcript_variant
12	57565845	CT	C	12	57172062	DSG4	Q86SJ6	-	0.32173	0.072187	0.00638087	28.9465	1.1311e-29	-	LRP1	ENSG00000123384	intron_variant
12	91149950	C	T	12	90756173	DSG4	Q86SJ6	rs11105798	0.265487	0.0695588	0.0065745	25.4335	3.68553e-26	-	LINC02822	ENSG00000286021	intron_variant,non_coding_transcript_variant
14	23302565	A	G	14	22833356	DSG4	Q86SJ6	rs17122962	0.112558	0.0662188	0.00925455	12.0783	8.35026e-13	-	MMP14	ENSG00000157227	upstream_gene_variant
15	91403674	A	G	15	90860444	DSG4	Q86SJ6	rs7166599	0.325403	-0.045312	0.00616638	12.6972	2.00817e-13	-	RN7SL363P	ENSG00000241869	upstream_gene_variant
16	89886519	C	T	16	89820111	DSG4	Q86SJ6	rs34357723	0.263291	0.0544399	0.00660239	15.7838	1.64513e-16	-	FANCA	ENSG00000187741	upstream_gene_variant
17	44790203	A	G	17	46712837	DSG4	Q86SJ6	rs169201	0.205666	0.0902567	0.00713483	35.9521	1.11661e-36	-	NSF	ENSG00000073969	intron_variant
17	76937691	C	T	17	78941609	DSG4	Q86SJ6	rs55842605	0.538691	0.0704084	0.00585138	32.6217	2.38946e-33	-	-	-	intergenic_variant
18	28993183	A	G	18	31413220	DSG4	Q86SJ6	rs12960081	0.474827	0.0505972	0.00585002	17.2846	5.19278e-18	DSG4	DSG1-AS1	ENSG00000266729	intron_variant,non_coding_transcript_variant
18	60926161	A	C	18	63258928	DSG4	Q86SJ6	rs12457893	0.452281	-0.0721435	0.00586048	34.0977	7.98546e-35	-	BCL2	ENSG00000171791	intron_variant
19	11767086	C	A	19	11656271	DSG4	Q86SJ6	rs7255169	0.458517	-0.0489439	0.00586629	16.141	7.2277e-17	-	ZNF887P	ENSG00000267500	downstream_gene_variant
19	41899466	AT	A	19	41393561	DSG4	Q86SJ6	-	0.613889	-0.0488871	0.00595311	15.6626	2.1747e-16	-	BCKDHA	ENSG00000248098	upstream_gene_variant
21	26836477	G	A	21	25464165	DSG4	Q86SJ6	rs2829767	0.121662	0.0658415	0.00898919	12.6202	2.39773e-13	-	-	-	intergenic_variant
X	66545214	T	G	23	67325372	DSG4	Q86SJ6	rs5965386	0.807149	-0.0656908	0.00640203	23.976	1.05682e-24	-	-	-	intergenic_variant
3	56849749	T	C	3	56815721	DTD1	Q8TEA8	rs1354034	0.589014	0.0809221	0.0062568	37.5355	2.91407e-38	-	ARHGEF3	ENSG00000163947	intron_variant,non_coding_transcript_variant
7	106372219	C	G	7	106731773	DTD1	Q8TEA8	rs342293	0.454332	-0.0432725	0.00613131	11.7711	1.69395e-12	-	-	ENSG00000243797	intron_variant,non_coding_transcript_variant
8	106581528	A	T	8	105569300	DTD1	Q8TEA8	rs6993770	0.292109	-0.0519024	0.00672318	13.934	1.16413e-14	-	ZFPM2	ENSG00000169946	intron_variant
8	144999621	C	T	8	143925453	DTD1	Q8TEA8	rs55646585	0.403765	0.0424005	0.00627954	10.8367	1.45646e-11	-	PLEC	ENSG00000178209	synonymous_variant
10	65104500	A	G	10	63344740	DTD1	Q8TEA8	rs7896518	0.422616	0.0439438	0.0062522	11.6804	2.08737e-12	-	JMJD1C	ENSG00000171988	intron_variant
12	54712308	G	A	12	54318524	DTD1	Q8TEA8	rs10876550	0.572027	0.0586852	0.00623835	20.2927	5.09683e-21	-	RNU6-950P	ENSG00000207381	upstream_gene_variant
20	18607626	A	T	20	18626982	DTD1	Q8TEA8	rs6136442	0.369273	-0.155608	0.00637165	131	1e-131	DTD1	DTD1	ENSG00000125821	intron_variant
9	95894964	G	A	9	93132682	DTNB	O60941	rs12342201	0.482838	-0.0444509	0.00586399	13.4625	3.44747e-14	-	NINJ1	ENSG00000131669	intron_variant
11	22200440	CG	C	11	22178894	DTNB	O60941	-	0.513269	0.04545	0.00591869	13.7952	1.60251e-14	-	ANO5	ENSG00000171714	intron_variant,non_coding_transcript_variant
1	223735045	CA	C	1	136042751	DTX3	Q8N9I9	-	0.908996	0.0846245	0.0115119	12.7062	1.96698e-13	-	-	-	intergenic_variant
1	223900610	G	A	1	223712908	DTX3	Q8N9I9	rs542212699	0.00823578	-0.680739	0.0310983	105.489	3.2434e-106	-	CAPN2	ENSG00000162909	intron_variant
5	96058901	C	T	5	96723197	DTX3	Q8N9I9	rs151829	0.538614	0.154632	0.00562574	165.594	2.54683e-166	-	CAST	ENSG00000153113	intron_variant
6	7231843	G	A	6	7231610	DTX3	Q8N9I9	rs9379084	0.111315	0.0646696	0.00909638	11.9334	1.16574e-12	-	RREB1	ENSG00000124782	missense_variant
10	105188868	C	T	10	103429111	DTX3	Q8N9I9	rs61871171	0.0129975	0.190612	0.0244416	14.2036	6.25749e-15	-	PDCD11	ENSG00000148843	intron_variant
12	58047831	AT	A	12	57654048	DTX3	Q8N9I9	-	0.212272	-0.106363	0.00684648	53.6993	1.99848e-54	DTX3	-	-	intergenic_variant
2	242625961	C	T	2	241686546	DTYMK	P23919	rs28630677	0.0456688	-0.127843	0.0145517	17.8077	1.55704e-18	DTYMK	DTYMK	ENSG00000168393	intron_variant
3	56849749	T	C	3	56815721	DTYMK	P23919	rs1354034	0.589233	0.0544247	0.00614516	18.0832	8.25658e-19	-	ARHGEF3	ENSG00000163947	intron_variant,non_coding_transcript_variant
7	106367604	A	C	7	106727158	DTYMK	P23919	rs342290	0.443662	-0.0448814	0.00606993	12.8465	1.42397e-13	-	-	ENSG00000243797	intron_variant,non_coding_transcript_variant
8	106581528	A	T	8	105569300	DTYMK	P23919	rs6993770	0.291836	-0.0504542	0.00660348	13.665	2.16272e-14	-	ZFPM2	ENSG00000169946	intron_variant
10	64901792	A	AT	10	63142032	DTYMK	P23919	rs150230220	0.302091	0.0467166	0.00663412	11.722	1.89671e-12	-	NRBF2	ENSG00000148572	intron_variant
12	54723028	G	A	12	54329244	DTYMK	P23919	rs6580981	0.476341	0.065197	0.00614412	25.5782	2.64119e-26	-	COPZ1	ENSG00000111481	intron_variant
12	111973358	A	G	12	111535554	DTYMK	P23919	rs597808	0.537844	-0.0471789	0.00615942	13.7294	1.86466e-14	-	ATXN2	ENSG00000204842	intron_variant
10	76861680	T	C	10	75101922	DUSP13	Q6B8I1	rs6480771	0.427474	-0.261961	0.00622844	385.844	0	DUSP13	DUSP13	ENSG00000079393	upstream_gene_variant
11	116623213	TA	T	11	116752497	DUSP13	Q6B8I1	-	0.846524	-0.0592532	0.0084125	11.727	1.87499e-12	-	BUD13	ENSG00000137656	intron_variant
10	76823164	A	G	10	75063406	DUSP29	Q68J44	rs11001272	0.354379	-0.132765	0.00657617	89.9112	1.22687e-90	DUSP29	DUSP29	ENSG00000188716	intron_variant
11	22201007	T	G	11	22179461	DUSP29	Q68J44	rs10833712	0.562232	0.0644273	0.00632044	23.6736	2.12031e-24	-	ANO5	ENSG00000171714	intron_variant,non_coding_transcript_variant
10	65048306	C	A	10	63288546	DUSP3	P51452	rs7080386	0.411908	0.0558826	0.00635908	17.8169	1.5244e-18	-	JMJD1C	ENSG00000171988	intron_variant
14	106360691	C	G	14	105894833	DUSP3	P51452	rs187793617	0.156358	0.0953275	0.00902708	25.3412	4.55827e-26	-	IGHD1-20	ENSG00000237020	upstream_gene_variant
3	56849749	T	C	3	56815721	DUT	P33316	rs1354034	0.589347	0.0700687	0.00622782	28.6398	2.29192e-29	-	ARHGEF3	ENSG00000163947	intron_variant,non_coding_transcript_variant
5	131709032	T	TAATA	5	132373340	DUT	P33316	rs112838960	0.52797	0.050781	0.00616692	15.7437	1.80426e-16	-	MIR3936HG	ENSG00000233006	upstream_gene_variant
7	106373718	C	T	7	106733272	DUT	P33316	rs342299	0.44887	-0.04387	0.00613867	12.0505	8.90225e-13	-	-	ENSG00000243797	upstream_gene_variant
8	106581528	A	T	8	105569300	DUT	P33316	rs6993770	0.291824	-0.0572496	0.00669762	16.9013	1.25516e-17	-	ZFPM2	ENSG00000169946	intron_variant
8	144999621	C	T	8	143925453	DUT	P33316	rs55646585	0.403681	0.0424452	0.00625476	10.9384	1.15239e-11	-	PLEC	ENSG00000178209	synonymous_variant
10	65104500	A	G	10	63344740	DUT	P33316	rs7896518	0.422479	0.0479567	0.00622818	13.8661	1.36113e-14	-	JMJD1C	ENSG00000171988	intron_variant
12	6291665	CG	C	12	6182499	DUT	P33316	-	0.492261	-0.0426525	0.00614746	11.4012	3.97009e-12	-	-	-	intergenic_variant
12	54723028	G	A	12	54329244	DUT	P33316	rs6580981	0.476715	0.0526251	0.00622737	16.5379	2.89801e-17	-	COPZ1	ENSG00000111481	intron_variant
12	111826477	A	AAATT	12	111388673	DUT	P33316	rs111338191	0.543469	-0.0456914	0.00631488	12.3337	4.63767e-13	-	HSPA8P14	ENSG00000257539	downstream_gene_variant
15	58727325	A	G	15	58435126	DUT	P33316	rs261332	0.788318	0.0591789	0.00747261	14.6224	2.38561e-15	-	LIPC-AS1	ENSG00000259293	non_coding_transcript_exon_variant
16	56995236	C	A	16	56961324	DUT	P33316	rs1800775	0.491802	-0.0559812	0.0061097	19.2956	5.06291e-20	-	CETP	ENSG00000087237	upstream_gene_variant
19	55536595	G	A	19	55025227	DUT	P33316	rs1613662	0.832188	0.058479	0.00819646	12.0131	9.70287e-13	-	GP6	ENSG00000088053	missense_variant
1	205248370	C	A	1	205279242	DXO	O77932	rs1172133	0.376793	0.0450733	0.00623331	12.3194	4.79292e-13	-	TMCC2	ENSG00000133069	intron_variant,non_coding_transcript_variant
5	131722951	C	T	5	132387259	DXO	O77932	rs274555	0.406413	0.0418269	0.00606866	11.2603	5.49161e-12	-	SLC22A5	ENSG00000197375	intron_variant
6	31938120	C	T	6	31970343	DXO	O77932	rs45531831	0.0263302	-1.11448	0.0189058	756.462	0	DXO	STK19	ENSG00000204344	upstream_gene_variant
7	106367604	A	C	7	106727158	DXO	O77932	rs342290	0.444296	-0.0474502	0.00593471	14.8888	1.29181e-15	-	-	ENSG00000243797	intron_variant,non_coding_transcript_variant
8	106581528	A	T	8	105569300	DXO	O77932	rs6993770	0.291893	-0.057157	0.00645888	18.0555	8.80035e-19	-	ZFPM2	ENSG00000169946	intron_variant
12	54726475	A	G	12	54332691	DXO	O77932	rs11170874	0.330728	0.0453119	0.00634387	12.0383	9.15588e-13	-	MIR148B	ENSG00000199122	upstream_gene_variant
17	27724633	T	A	17	29397615	DXO	O77932	rs80063027	0.537019	0.0468151	0.00644081	12.4395	3.63496e-13	-	TAOK1	ENSG00000160551	intron_variant
1	248039294	G	A	1	247875992	DYNC1H1	Q14204	rs1339847	0.109419	0.373039	0.00992645	308.346	0	-	TRIM58	ENSG00000162722	missense_variant
3	56849749	T	C	3	56815721	DYNC1H1	Q14204	rs1354034	0.589337	0.0748352	0.0062546	32.2651	5.43125e-33	-	ARHGEF3	ENSG00000163947	intron_variant,non_coding_transcript_variant
14	106518236	G	A	14	106061987	DYNC1H1	Q14204	rs2073681	0.445487	0.0446819	0.00625824	12.029	9.35406e-13	-	IGHV3-7	ENSG00000211938	downstream_gene_variant
1	249058569	G	C	1	122549661	DYNLT1	P63172	rs61840351	0.143469	0.111706	0.00893212	35.1603	6.91353e-36	-	-	-	intergenic_variant
1	248039294	G	A	1	247875992	DYNLT1	P63172	rs1339847	0.109273	1.04658	0.00982823	2464.47	0	-	TRIM58	ENSG00000162722	missense_variant
2	241510903	G	A	2	240571486	DYNLT1	P63172	rs78909033	0.128788	-0.0627677	0.00794868	14.5428	2.8655e-15	-	RNPEPL1	ENSG00000142327	intron_variant
3	56849749	T	C	3	56815721	DYNLT1	P63172	rs1354034	0.58878	0.220256	0.0054789	352.634	0	-	ARHGEF3	ENSG00000163947	intron_variant,non_coding_transcript_variant
4	6891519	G	C	4	6889792	DYNLT1	P63172	rs11734132	0.174426	0.047356	0.00698866	10.9085	1.23453e-11	-	-	-	intergenic_variant
6	159048139	T	TCA	6	158627107	DYNLT1	P63172	rs552769150	0.580727	0.0800974	0.00539294	49.1722	6.72667e-50	DYNLT1	TMEM181	ENSG00000146433	intron_variant
7	95401698	T	C	7	95772386	DYNLT1	P63172	rs1824872	0.719804	-0.0508093	0.0059265	16.9973	1.00624e-17	-	DYNC1I1	ENSG00000158560	upstream_gene_variant
7	101499930	G	A	7	101856650	DYNLT1	P63172	rs139141690	0.00441179	0.410343	0.0409318	22.927	1.18304e-23	-	CUX1	ENSG00000257923	intron_variant
7	106372219	C	G	7	106731773	DYNLT1	P63172	rs342293	0.454272	-0.058968	0.00531305	27.8953	1.27262e-28	-	-	ENSG00000243797	intron_variant,non_coding_transcript_variant
11	196944	C	T	11	196944	DYNLT1	P63172	rs11604127	0.219315	0.0926199	0.00646729	45.7928	1.61139e-46	-	SCGB1C1	ENSG00000188076	downstream_gene_variant
12	54749193	A	AT	12	54355409	DYNLT1	P63172	rs150158762	0.0951944	0.0903782	0.00930324	21.5833	2.61036e-22	-	COPZ1	ENSG00000111481	downstream_gene_variant
12	62674039	TC	T	12	62280258	DYNLT1	P63172	-	0.117494	-0.064723	0.00836442	13.9953	1.01088e-14	-	USP15	ENSG00000135655	intron_variant
12	111884608	T	C	12	111446804	DYNLT1	P63172	rs3184504	0.53894	-0.0376276	0.00541072	11.4506	3.54324e-12	-	SH2B3	ENSG00000111252	missense_variant
19	16206012	C	T	19	16095202	DYNLT1	P63172	rs57843631	0.0221767	-0.144025	0.0187711	13.7736	1.68422e-14	-	TPM4	ENSG00000167460	intron_variant
X	37733524	C	T	23	37874271	DYNLT1	P63172	rs113097607	0.0524988	-0.247456	0.0112238	106.995	1.01158e-107	-	RNU6-49P	ENSG00000206983	downstream_gene_variant
1	248039294	G	A	1	247875992	DYNLT3	P51808	rs1339847	0.109419	0.389598	0.00980016	344.877	0	-	TRIM58	ENSG00000162722	missense_variant
3	56849749	T	C	3	56815721	DYNLT3	P51808	rs1354034	0.589337	0.117973	0.00616147	80.9879	1.02825e-81	-	ARHGEF3	ENSG00000163947	intron_variant,non_coding_transcript_variant
3	56849749	T	C	3	56815721	EBAG9	O00559	rs1354034	0.588919	0.0837959	0.00626238	40.1065	7.82528e-41	-	ARHGEF3	ENSG00000163947	intron_variant,non_coding_transcript_variant
5	131708877	T	C	5	132373185	EBAG9	O00559	rs10060615	0.455742	-0.0485653	0.00625268	14.0953	8.02971e-15	-	MIR3936HG	ENSG00000233006	upstream_gene_variant
7	106372219	C	G	7	106731773	EBAG9	O00559	rs342293	0.453995	-0.0504785	0.00613243	15.7327	1.85055e-16	-	-	ENSG00000243797	intron_variant,non_coding_transcript_variant
8	106581528	A	T	8	105569300	EBAG9	O00559	rs6993770	0.291443	-0.0596161	0.00673808	18.0487	8.93923e-19	-	ZFPM2	ENSG00000169946	intron_variant
8	110567774	G	A	8	109555545	EBAG9	O00559	rs2022934	0.400127	-0.0654035	0.00631921	24.378	4.18794e-25	EBAG9	EBAG9	ENSG00000147654	intron_variant
1	109817590	G	T	1	109274968	EBI3_IL27	Q14213,Q8NEV9	rs12740374	0.221207	-0.0757125	0.00672092	28.7102	1.94895e-29	-	PSRC1	ENSG00000134222	downstream_gene_variant
1	161517685	C	A	1	161547895	EBI3_IL27	Q14213,Q8NEV9	rs77825069	0.113215	0.071319	0.00885151	15.1078	7.80189e-16	-	FCGR3A	ENSG00000203747	intron_variant
2	111610816	G	T	2	110853239	EBI3_IL27	Q14213,Q8NEV9	rs10183338	0.294295	-0.0429388	0.00613571	11.5862	2.59298e-12	-	ACOXL	ENSG00000153093	intron_variant
2	134966562	C	A	2	134208991	EBI3_IL27	Q14213,Q8NEV9	rs62165726	0.0366293	-0.267267	0.0149037	71.1853	6.5268e-72	-	MGAT5	ENSG00000152127	intron_variant,non_coding_transcript_variant
2	211540507	C	A	2	210675783	EBI3_IL27	Q14213,Q8NEV9	rs1047891	0.313018	0.0471349	0.00603307	14.2522	5.595e-15	-	CPS1	ENSG00000021826	missense_variant
3	12268027	T	C	3	12226527	EBI3_IL27	Q14213,Q8NEV9	rs7650294	0.424157	0.0391927	0.00568593	11.2623	5.46638e-12	-	-	ENSG00000288952	intron_variant,non_coding_transcript_variant
3	185805294	C	G	3	186087505	EBI3_IL27	Q14213,Q8NEV9	rs75135487	0.139134	0.0738687	0.00812327	19.0181	9.5918e-20	-	ETV5	ENSG00000244405	intron_variant
3	194061578	G	A	3	194340849	EBI3_IL27	Q14213,Q8NEV9	rs11713634	0.285662	-0.131917	0.00620646	99.5262	2.97715e-100	-	CPN2	ENSG00000178772	3_prime_UTR_variant
4	38798648	C	A	4	38797027	EBI3_IL27	Q14213,Q8NEV9	rs5743618	0.270418	0.122524	0.00681141	71.6165	2.41824e-72	-	TLR1	ENSG00000174125	missense_variant
4	100065509	T	G	4	99144358	EBI3_IL27	Q14213,Q8NEV9	rs1800759	0.604657	-0.0427693	0.00577434	12.8881	1.2939e-13	-	ADH4	ENSG00000198099	upstream_gene_variant
5	70665526	T	A	5	71369699	EBI3_IL27	Q14213,Q8NEV9	rs115216147	0.0626229	0.0911836	0.011823	13.9083	1.23509e-14	-	LINC02197	ENSG00000250387	intron_variant,non_coding_transcript_variant
6	32626952	T	C	6	32659175	EBI3_IL27	Q14213,Q8NEV9	rs4713572	0.392487	0.0742065	0.00575972	37.2549	5.56032e-38	-	HLA-DQB1-AS1	ENSG00000223534	upstream_gene_variant
7	961700	C	T	7	922063	EBI3_IL27	Q14213,Q8NEV9	rs1881117	0.391457	0.0403149	0.00577156	11.5457	2.84643e-12	-	ADAP1	ENSG00000105963	intron_variant
7	30511794	C	T	7	30472178	EBI3_IL27	Q14213,Q8NEV9	rs2529440	0.461426	0.0507894	0.00566568	18.5059	3.11961e-19	-	NOD1	ENSG00000106100	intron_variant
7	128375603	A	G	7	128735549	EBI3_IL27	Q14213,Q8NEV9	rs339060	0.546382	0.0492338	0.00563491	17.622	2.38781e-18	-	CALU	ENSG00000128595	upstream_gene_variant
8	74917084	A	G	8	74004849	EBI3_IL27	Q14213,Q8NEV9	rs6472812	0.957647	0.106873	0.0138173	13.9846	1.0361e-14	-	LY96	ENSG00000154589	missense_variant
9	120473466	G	A	9	117711188	EBI3_IL27	Q14213,Q8NEV9	rs117343502	0.059361	-0.138498	0.0118612	30.7748	1.67958e-31	-	RNU6-1082P	ENSG00000201444	upstream_gene_variant
10	101799302	G	T	10	100039545	EBI3_IL27	Q14213,Q8NEV9	rs4486555	0.404779	-0.184472	0.00576365	224.048	8.95365e-225	-	CPN1	ENSG00000120054	downstream_gene_variant
11	122517163	T	C	11	122646455	EBI3_IL27	Q14213,Q8NEV9	rs7124914	0.388233	-0.0624328	0.00574972	26.7402	1.81886e-27	-	-	-	regulatory_region_variant
12	29491528	A	G	12	29338595	EBI3_IL27	Q14213,Q8NEV9	rs966541	0.289072	0.0631218	0.00621627	23.4988	3.17103e-24	-	FAR2	ENSG00000064763	downstream_gene_variant
12	57390858	AAC	A	12	56997074	EBI3_IL27	Q14213,Q8NEV9	-	0.0876247	0.0824901	0.00987365	16.1827	6.56599e-17	-	ZBTB39	ENSG00000166860	downstream_gene_variant
12	111884608	T	C	12	111446804	EBI3_IL27	Q14213,Q8NEV9	rs3184504	0.538907	-0.0743836	0.00569959	38.2008	6.29796e-39	-	SH2B3	ENSG00000111252	missense_variant
14	94844947	C	T	14	94378610	EBI3_IL27	Q14213,Q8NEV9	rs28929474	0.0193027	0.139409	0.0202449	11.2417	5.73192e-12	-	SERPINA1	ENSG00000197249	missense_variant
15	57295579	A	G	15	57003381	EBI3_IL27	Q14213,Q8NEV9	rs72749499	0.0709774	0.100721	0.0108657	19.7285	1.86853e-20	-	TCF12	ENSG00000140262	intron_variant
16	28512371	A	C	16	28501050	EBI3_IL27	Q8NEV9	rs181203	0.320745	-0.0699385	0.00602762	30.4003	3.97832e-31	IL27	APOBR	ENSG00000184730	downstream_gene_variant
17	7069412	G	A	17	7166093	EBI3_IL27	Q14213,Q8NEV9	rs186021206	0.00603822	0.779836	0.0397477	84.9786	1.05051e-85	-	-	-	intergenic_variant
17	26694861	G	A	17	28367840	EBI3_IL27	Q14213,Q8NEV9	rs704	0.477797	-0.101469	0.00559605	72.7516	1.77174e-73	-	VTN	ENSG00000109072	missense_variant
17	67081278	A	G	17	69085137	EBI3_IL27	Q14213,Q8NEV9	rs77542162	0.0208212	0.13455	0.0196075	11.1687	6.7811e-12	-	ABCA6	ENSG00000154262	missense_variant
19	4247476	C	T	19	4247479	EBI3_IL27	Q14213	rs8109160	0.310288	-0.400991	0.00631911	876.304	0	EBI3	YJU2	ENSG00000105248	intron_variant
19	12502457	A	G	19	12391643	EBI3_IL27	Q14213,Q8NEV9	rs4804669	0.780041	-0.101332	0.00712176	45.2147	6.09958e-46	-	ZNF799	ENSG00000196466	missense_variant
20	34127871	G	A	20	35540122	EBI3_IL27	Q14213,Q8NEV9	rs2104417	0.138253	0.105392	0.00809162	38.0537	8.8369e-39	-	RPL36P4	ENSG00000224497	downstream_gene_variant
1	21564860	C	T	1	21238367	ECE1	P42892	rs148461660	0.00641354	-0.982666	0.0390136	139.263	5.45758e-140	ECE1	ECE1	ENSG00000117298	intron_variant
3	52555957	T	C	3	52521941	ECE1	P42892	rs9853056	0.559645	0.0499158	0.00623497	14.9255	1.18713e-15	-	NT5DC2	ENSG00000168268	downstream_gene_variant
3	58397102	G	A	3	58411375	ECE1	P42892	rs62258127	0.362982	0.04845	0.00645723	13.2057	6.2273e-14	-	PXK	ENSG00000168297	intron_variant
9	136149399	G	A	9	133273983	ECE1	P42892	rs507666	0.182103	-0.378685	0.00813363	472.464	0	-	ABO	ENSG00000175164	intron_variant
10	18136543	G	A	10	17847614	ECE1	P42892	rs12359178	0.136186	0.0662707	0.00901964	12.6944	2.02116e-13	-	MIR511	ENSG00000207938	downstream_gene_variant
11	126301756	G	A	11	126431861	ECE1	P42892	rs35166255	0.0321243	0.210328	0.0174659	32.6715	2.13059e-33	-	KIRREL3	ENSG00000149571	intron_variant
17	7069412	G	A	17	7166093	ECE1	P42892	rs186021206	0.00602593	0.501194	0.0437048	29.7174	1.9169e-30	-	-	-	intergenic_variant
1	16510894	C	T	1	16184399	ECHDC3	Q96DC8	rs36086195	0.56229	0.0463858	0.00567947	15.5011	3.15428e-16	-	-	-	regulatory_region_variant
1	155121727	T	C	1	155149251	ECHDC3	Q96DC8	rs11799962	0.404011	-0.0400682	0.00570033	11.6822	2.07874e-12	-	HMGN2P18	ENSG00000223452	downstream_gene_variant
2	27730940	T	C	2	27508073	ECHDC3	Q96DC8	rs1260326	0.616005	-0.0479672	0.00574771	16.1491	7.09414e-17	-	GCKR	ENSG00000084734	missense_variant,splice_region_variant
4	146821410	C	A	4	145900258	ECHDC3	Q96DC8	rs4835265	0.156514	0.112319	0.00768175	47.689	2.04644e-48	-	ZNF827	ENSG00000151612	intron_variant
9	117146043	C	G	9	114383763	ECHDC3	Q96DC8	rs7041363	0.481505	-0.0390165	0.0056663	11.2404	5.7491e-12	-	AKNA	ENSG00000106948	intron_variant
10	11809368	C	T	10	11767369	ECHDC3	Q96DC8	rs72783935	0.0887173	-0.94832	0.0106757	1715.5	0	ECHDC3	ECHDC3	ENSG00000134463	downstream_gene_variant
17	36073320	C	A	17	37713312	ECHDC3	Q96DC8	rs17138478	0.129975	-0.0581057	0.00827798	11.6518	2.22946e-12	-	HNF1B	ENSG00000275410	intron_variant
18	56086820	C	T	18	58419588	ECHDC3	Q96DC8	rs9959832	0.79833	-0.0837178	0.00693902	32.7903	1.62069e-33	-	-	ENSG00000267675	downstream_gene_variant
5	131686146	G	A	5	132350453	ECHS1	P30084	rs10058074	0.453397	-0.0431798	0.00625335	11.2995	5.01765e-12	-	MIR3936HG	ENSG00000233006	intron_variant,non_coding_transcript_variant
7	106373646	C	T	7	106733200	ECHS1	P30084	rs342298	0.449176	-0.0467141	0.00616396	13.4568	3.49301e-14	-	-	ENSG00000243797	upstream_gene_variant
8	106581528	A	T	8	105569300	ECHS1	P30084	rs6993770	0.291844	-0.0525514	0.0067221	14.2692	5.38022e-15	-	ZFPM2	ENSG00000169946	intron_variant
10	135184126	G	A	10	133370622	ECHS1	P30084	rs1049951	0.930615	-0.446614	0.0127158	269.517	3.04089e-270	ECHS1	ECHS1	ENSG00000127884	missense_variant
12	54692061	A	G	12	54298277	ECHS1	P30084	rs6580980	0.581925	0.0536192	0.00630719	16.727	1.87499e-17	-	NFE2	ENSG00000123405	intron_variant
12	111973358	A	G	12	111535554	ECHS1	P30084	rs597808	0.5378	-0.0464182	0.00627612	12.8528	1.40346e-13	-	ATXN2	ENSG00000204842	intron_variant
6	4120181	A	C	6	4119947	ECI2	O75521	rs9328220	0.321794	-0.283305	0.00673272	386.209	0	ECI2	TEX56P	ENSG00000185689	intron_variant,non_coding_transcript_variant
12	54723028	G	A	12	54329244	ECI2	O75521	rs6580981	0.476524	0.0474007	0.00632201	13.1875	6.49382e-14	-	COPZ1	ENSG00000111481	intron_variant
1	146523670	T	C	1	147052108	ECM1	Q16610	rs594716	0.0329052	-0.130282	0.0174527	13.0789	8.33873e-14	-	-	ENSG00000227242	intron_variant,non_coding_transcript_variant
1	150483355	C	T	1	150510879	ECM1	Q16610	rs3737240	0.383979	-0.66665	0.00643134	2335.29	0	ECM1	ECM1	ENSG00000143369	missense_variant
4	124762079	A	C	4	123840924	ECM1	Q16610	rs17007484	0.106724	0.0653351	0.00891759	12.6268	2.36157e-13	-	LINC01091	ENSG00000249464	intron_variant,non_coding_transcript_variant
6	31994782	C	T	6	32027005	ECM1	Q16610	rs451637	0.295027	-0.043721	0.00628769	11.4479	3.56533e-12	-	C4B	ENSG00000224389	synonymous_variant
6	32601635	C	T	6	32633858	ECSCR	Q19T08	rs9272186	0.486526	-0.0512042	0.00633311	15.207	6.20869e-16	-	HLA-DQA1	ENSG00000196735	upstream_gene_variant
1	249191706	G	A	1	248897507	EDA2R	Q9HAV5	rs4335411	0.767989	-0.0603538	0.00597173	23.2869	5.16535e-24	-	-	-	regulatory_region_variant
3	169482335	T	C	3	169764547	EDA2R	Q9HAV5	rs2293607	0.242009	0.0377397	0.0055407	11.0147	9.66718e-12	-	ACTRT3	ENSG00000184378	downstream_gene_variant
5	1279790	C	T	5	1279675	EDA2R	Q9HAV5	rs10069690	0.270417	-0.0445042	0.00538139	15.8731	1.33937e-16	-	TERT	ENSG00000164362	intron_variant
9	103337805	C	T	9	100575523	EDA2R	Q9HAV5	rs2800283	0.584938	-0.0328292	0.00482933	10.974	1.0617e-11	-	CAVIN4	ENSG00000170681	upstream_gene_variant
10	105656616	G	A	10	103896858	EDA2R	Q9HAV5	rs1977230	0.898137	0.0562243	0.00786856	12.0472	8.97016e-13	-	STN1	ENSG00000107960	intron_variant
11	108301299	G	A	11	108430572	EDA2R	Q9HAV5	rs72992152	0.135669	0.0516082	0.00691365	13.0783	8.35026e-14	-	C11orf65	ENSG00000166323	intron_variant
12	48742524	T	G	12	48348741	EDA2R	Q9HAV5	rs2732465	0.53623	0.03306	0.00478665	11.3045	4.96021e-12	-	ZNF641	ENSG00000167528	intron_variant
16	20361950	C	T	16	20350628	EDA2R	Q9HAV5	rs36060036	0.15932	-0.0458783	0.00649707	11.7829	1.64854e-12	-	UMOD	ENSG00000169344	intron_variant
16	50082431	T	C	16	50048520	EDA2R	Q9HAV5	rs2058814	0.785318	-0.0404664	0.00580926	11.4862	3.26437e-12	-	HEATR3-AS1	ENSG00000259843	intron_variant,non_coding_transcript_variant
17	7571752	T	G	17	7668434	EDA2R	Q9HAV5	rs78378222	0.0117759	-0.255093	0.0224182	29.2734	5.32844e-30	-	TP53	ENSG00000141510	3_prime_UTR_variant
X	58444667	C	T	23	58418234	EDA2R	Q9HAV5	rs73209487	0.00487029	-0.731862	0.0296098	134.152	7.04693e-135	-	-	-	intergenic_variant
X	65954295	C	T	23	66734453	EDA2R	Q9HAV5	rs73221564	0.0092552	-1.27496	0.0211992	787.305	0	EDA2R	-	-	intergenic_variant
1	54836906	A	G	1	54371233	EDAR	Q9UNE0	rs12024740	0.118159	0.122662	0.00900635	41.5135	3.06549e-42	-	SSBP3	ENSG00000157216	intron_variant
2	43161180	A	G	2	42934040	EDAR	Q9UNE0	rs12712870	0.680752	0.0877429	0.00648811	40.9454	1.13397e-41	-	-	-	intergenic_variant
2	109608575	C	G	2	108992119	EDAR	Q9UNE0	rs148085735	0.0128129	1.68857	0.0266788	871.778	0	EDAR	EDAR	ENSG00000135960	upstream_gene_variant
3	39149218	A	T	3	39107727	EDAR	Q9UNE0	rs28362645	0.106979	0.0744909	0.00940057	14.6386	2.29826e-15	-	GORASP1	ENSG00000114745	upstream_gene_variant
3	168864550	T	A	3	169146762	EDAR	Q9UNE0	rs1420476	0.956389	-0.130738	0.0141155	19.6975	2.00678e-20	-	MECOM	ENSG00000085276	intron_variant
4	106020624	G	T	4	105099467	EDAR	Q9UNE0	rs9994426	0.678959	-0.0502062	0.00623661	15.0829	8.26228e-16	-	-	ENSG00000251473	downstream_gene_variant
5	88180196	T	C	5	88884379	EDAR	Q9UNE0	rs114694170	0.0558896	-0.206484	0.0127864	57.9358	1.15931e-58	-	MEF2C	ENSG00000081189	upstream_gene_variant
6	22471152	G	A	6	22470923	EDAR	Q9UNE0	rs4563703	0.141711	-0.0570418	0.00834729	11.0818	8.28324e-12	-	CASC15	ENSG00000272168	intron_variant,non_coding_transcript_variant
7	101499930	G	A	7	101856650	EDAR	Q9UNE0	rs139141690	0.00440528	-0.349421	0.0447426	14.2412	5.73852e-15	-	CUX1	ENSG00000257923	intron_variant
7	106345288	TTC	T	7	106704842	EDAR	Q9UNE0	rs762535480	0.437359	0.076034	0.00582608	38.2005	6.30231e-39	-	-	ENSG00000243797	intron_variant,non_coding_transcript_variant
8	106581528	A	T	8	105569300	EDAR	Q9UNE0	rs6993770	0.291937	0.234	0.00642679	289.531	2.94442e-290	-	ZFPM2	ENSG00000169946	intron_variant
9	4763176	T	C	9	4763176	EDAR	Q9UNE0	rs385893	0.513454	0.0430963	0.00584019	12.7981	1.59184e-13	-	-	ENSG00000287759	downstream_gene_variant
9	99118445	G	A	9	96356163	EDAR	Q9UNE0	rs11794772	0.257872	-0.056061	0.00666754	16.38	4.16869e-17	-	SLC35D2	ENSG00000130958	intron_variant
9	136937263	C	T	9	134072141	EDAR	Q9UNE0	rs10821548	0.32682	-0.105316	0.00619494	64.0877	8.17147e-65	-	BRD3	ENSG00000169925	upstream_gene_variant
10	65066186	G	T	10	63306426	EDAR	Q9UNE0	rs10761741	0.413444	0.114995	0.00592348	83.2253	5.95251e-84	-	JMJD1C	ENSG00000171988	intron_variant
10	80938499	G	A	10	79178742	EDAR	Q9UNE0	rs16937003	0.0232126	-0.158761	0.0197786	15.0001	9.9977e-16	-	ZMIZ1	ENSG00000108175	intron_variant
10	104359884	C	T	10	102600127	EDAR	Q9UNE0	rs12762934	0.314423	-0.143001	0.00628869	113.739	1.8239e-114	-	SUFU	ENSG00000107882	intron_variant
11	32916005	G	A	11	32894459	EDAR	Q9UNE0	rs2786800	0.811878	0.0805023	0.00746549	26.384	4.13048e-27	-	QSER1	ENSG00000060749	intron_variant
11	57369008	C	G	11	57601535	EDAR	Q9UNE0	rs28362947	0.25936	0.0522783	0.00665871	14.3847	4.12382e-15	-	SERPING1	ENSG00000149131	intron_variant
11	128573758	AC	A	11	128703863	EDAR	Q9UNE0	rs780615646	0.784218	-0.0613915	0.00731776	16.311	4.88652e-17	-	FLI1	ENSG00000151702	intron_variant
12	54622328	GGA	G	12	54228544	EDAR	Q9UNE0	-	0.0962384	0.0814955	0.00989196	15.7587	1.74301e-16	-	MIR3198-2	ENSG00000283803	downstream_gene_variant
12	122216910	A	G	12	121779004	EDAR	Q9UNE0	rs11553699	0.129983	-0.0984452	0.00902751	26.9623	1.09069e-27	-	TMEM120B	ENSG00000188735	3_prime_UTR_variant
14	68398691	TTTC	T	14	67931974	EDAR	Q9UNE0	rs34308762	0.154834	-0.068352	0.00806129	16.6439	2.27039e-17	-	RAD51B	ENSG00000182185	intron_variant
14	101172229	T	A	14	100705892	EDAR	Q9UNE0	rs7142089	0.222022	-0.0498772	0.00732729	11.0016	9.96323e-12	-	-	-	intergenic_variant
15	57298960	C	CA	15	57006762	EDAR	Q9UNE0	rs71113051	0.763987	0.102271	0.00703415	47.1653	6.83439e-48	-	TCF12	ENSG00000140262	intron_variant
16	9052473	C	A	16	8958616	EDAR	Q9UNE0	rs4076904	0.195835	0.0796502	0.00738836	26.371	4.25598e-27	-	USP7-AS1	ENSG00000260979	upstream_gene_variant
16	88567333	C	T	16	88500925	EDAR	Q9UNE0	rs74035509	0.0837525	-0.209141	0.0106642	84.9093	1.23225e-85	-	ZFPM1	ENSG00000179588	intron_variant
21	36259324	A	G	21	34887027	EDAR	Q9UNE0	rs111527738	0.0198524	-0.232831	0.0207988	28.3622	4.3431e-29	-	RUNX1	ENSG00000159216	missense_variant
14	21238318	G	A	14	20770159	EDDM3B	P56851	rs3827905	0.657883	-0.163053	0.00427728	317.234	0	EDDM3B	EDDM3B	ENSG00000181552	synonymous_variant
7	106372219	C	G	7	106731773	EDF1	O60869	rs342293	0.45422	-0.042499	0.00619094	11.1764	6.66193e-12	-	-	ENSG00000243797	intron_variant,non_coding_transcript_variant
10	65063836	ACTTTGCC	A	10	63304076	EDF1	O60869	rs774510679	0.41163	0.0460191	0.00629463	12.576	2.65461e-13	-	JMJD1C	ENSG00000171988	intron_variant
12	111826477	A	AAATT	12	111388673	EDF1	O60869	rs111338191	0.543473	-0.0488654	0.00640028	13.6459	2.25996e-14	-	HSPA8P14	ENSG00000257539	downstream_gene_variant
2	187576378	A	AT	2	186711651	EDIL3	O43854	rs144344067	0.1106	-0.0673557	0.00984603	11.104	7.87046e-12	-	FAM171B	ENSG00000144369	intron_variant
3	124472592	C	G	3	124753745	EDIL3	O43854	rs56210800	0.127732	-0.169159	0.00910363	76.3433	4.53628e-77	-	UMPS	ENSG00000114491	downstream_gene_variant
5	83321081	G	A	5	84025262	EDIL3	O43854	rs66802107	0.238829	-0.0898858	0.00712092	35.801	1.58125e-36	EDIL3	EDIL3	ENSG00000164176	intron_variant
6	32919357	A	G	6	32951580	EDIL3	O43854	rs115217631	0.0590191	-0.0876571	0.0128058	11.1168	7.64188e-12	-	HLA-DMA	ENSG00000204257	intron_variant
10	77686741	C	G	10	75926983	EDIL3	O43854	rs4746340	0.794945	0.0548834	0.00757734	12.358	4.38531e-13	-	LRMDA	ENSG00000148655	intron_variant
12	111826477	A	AAATT	12	111388673	EDIL3	O43854	rs111338191	0.543038	0.0536448	0.00625259	17.0214	9.51919e-18	-	HSPA8P14	ENSG00000257539	downstream_gene_variant
17	64208285	C	G	17	66212167	EDIL3	O43854	rs1801690	0.0540166	0.0980204	0.0133877	12.611	2.44906e-13	-	APOH	ENSG00000091583	missense_variant
17	66823805	G	A	17	68827664	EDIL3	O43854	rs112001035	0.0573188	0.263826	0.013316	86.6359	2.3126e-87	-	-	-	intergenic_variant
20	37006729	C	T	20	38378087	EDIL3	O43854	rs73112473	0.0773341	-0.0809925	0.0113534	12.0102	9.76787e-13	-	LBP	ENSG00000129988	downstream_gene_variant
6	12296255	G	T	6	12296022	EDN1	P05305	rs5370	0.223027	0.261816	0.00725055	284.799	1.58855e-285	EDN1	EDN1	ENSG00000078401	missense_variant
20	23595675	C	T	20	23615038	EDNRB	P24530	rs59059917	0.216465	-0.0550146	0.00766771	12.1403	7.23936e-13	-	-	-	intergenic_variant
1	248039451	C	T	1	247876149	EEF1D	P29692	rs3811444	0.32554	-0.121622	0.00644587	78.6818	2.08065e-79	-	TRIM58	ENSG00000162722	missense_variant
3	56849749	T	C	3	56815721	EEF1D	P29692	rs1354034	0.589233	0.0752792	0.00613404	33.8946	1.27468e-34	-	ARHGEF3	ENSG00000163947	intron_variant,non_coding_transcript_variant
5	131709032	T	TAATA	5	132373340	EEF1D	P29692	rs112838960	0.527817	0.0450463	0.0060697	12.9363	1.15798e-13	-	MIR3936HG	ENSG00000233006	upstream_gene_variant
7	106372219	C	G	7	106731773	EEF1D	P29692	rs342293	0.453998	-0.0444389	0.00601257	12.8365	1.45714e-13	-	-	ENSG00000243797	intron_variant,non_coding_transcript_variant
12	111826477	A	AAATT	12	111388673	EEF1D	P29692	rs111338191	0.543147	-0.0420324	0.00621086	10.8828	1.30978e-11	-	HSPA8P14	ENSG00000257539	downstream_gene_variant
1	47184700	G	A	1	46719028	EFCAB14	O75071	rs562442365	0.00801592	-0.515765	0.0353777	47.4165	3.83266e-48	EFCAB14	EFCAB14	ENSG00000159658	5_prime_UTR_variant
4	77372923	T	C	4	76451770	EFCAB14	O75071	rs1398018	0.423928	0.0418931	0.00595287	11.7083	1.95749e-12	-	SHROOM3	ENSG00000138771	intron_variant
6	32607370	C	T	6	32639593	EFCAB14	O75071	rs35248896	0.188111	-0.0887849	0.00759581	30.8367	1.45646e-31	-	HLA-DQA1	ENSG00000196735	intron_variant
8	16044302	A	AGTTACTTATTTTATTTTTT	8	16186793	EFCAB14	O75071	rs142369040	0.0624356	-0.10076	0.01283	14.393	4.04576e-15	-	MSR1	ENSG00000038945	intron_variant
15	91407197	T	G	15	90863967	EFCAB14	O75071	rs4932177	0.353193	0.0468493	0.0061112	13.7514	1.77256e-14	-	FURIN	ENSG00000140564	upstream_gene_variant
16	20359831	C	T	16	20348509	EFCAB14	O75071	rs13335818	0.175194	-0.0564697	0.0076903	12.6801	2.08882e-13	-	UMOD	ENSG00000169344	synonymous_variant
19	45413233	G	T	19	44909976	EFCAB14	O75071	rs1065853	0.0820607	0.0796117	0.0105274	13.4023	3.96004e-14	-	APOC1	ENSG00000130208	upstream_gene_variant
1	245133662	G	C	1	244970360	EFCAB2	Q5VUJ9	rs61844237	0.459402	-0.385618	0.00629969	815.521	0	EFCAB2	EFCAB2	ENSG00000203666	5_prime_UTR_variant
3	56849749	T	C	3	56815721	EFCAB2	Q5VUJ9	rs1354034	0.589154	0.101664	0.0061257	61.1299	7.41481e-62	-	ARHGEF3	ENSG00000163947	intron_variant,non_coding_transcript_variant
7	106373646	C	T	7	106733200	EFCAB2	Q5VUJ9	rs342298	0.449175	-0.0519277	0.00602596	17.1642	6.85173e-18	-	-	ENSG00000243797	upstream_gene_variant
10	65344190	T	TAAA	10	63584430	EFCAB2	Q5VUJ9	rs71463528	0.491745	0.0424222	0.00600474	11.7935	1.60879e-12	-	REEP3	ENSG00000165476	intron_variant
11	180258	T	C	11	180258	EFCAB2	Q5VUJ9	rs11502185	0.252535	0.0578118	0.00778879	12.9394	1.14974e-13	-	-	ENSG00000255229	intron_variant,non_coding_transcript_variant
19	6100433	A	G	19	6100422	EFCAB2	Q5VUJ9	rs10418205	0.38559	-0.0548191	0.00624936	17.7555	1.7559e-18	-	RFX2	ENSG00000087903	intron_variant
1	25291697	C	T	1	24965206	EFEMP1	Q12805	rs188468174	0.0135658	-0.225216	0.0241596	19.9426	1.1413e-20	-	RUNX3-AS1	ENSG00000229162	downstream_gene_variant
1	179526214	C	T	1	179557079	EFEMP1	Q12805	rs61747728	0.03676	0.118114	0.0145053	15.413	3.86367e-16	-	NPHS2	ENSG00000116218	missense_variant
2	27730940	T	C	2	27508073	EFEMP1	Q12805	rs1260326	0.615942	0.0568623	0.00571787	22.575	2.66073e-23	-	GCKR	ENSG00000084734	missense_variant,splice_region_variant
2	56096892	A	G	2	55869757	EFEMP1	Q12805	rs3791679	0.22629	0.205498	0.00666375	208.093	8.07235e-209	EFEMP1	EFEMP1	ENSG00000115380	intron_variant
3	186336027	T	G	3	186618238	EFEMP1	Q12805	rs2070634	0.514289	0.0508471	0.0055148	19.5275	2.96825e-20	-	HRG-AS1	ENSG00000197099	intron_variant,non_coding_transcript_variant
7	73020337	C	G	7	73606007	EFEMP1	Q12805	rs3812316	0.123159	0.0580347	0.00835288	11.4308	3.70851e-12	-	MLXIPL	ENSG00000009950	missense_variant
2	27730940	T	C	2	27508073	EFHD1	Q9BUP0	rs1260326	0.615824	0.0403003	0.00593893	10.9376	1.15452e-11	-	GCKR	ENSG00000084734	missense_variant,splice_region_variant
2	233520579	C	T	2	232655869	EFHD1	Q9BUP0	rs146096867	0.0882008	0.310273	0.0103879	195.299	5.02343e-196	EFHD1	EFHD1	ENSG00000115468	intron_variant
6	146130166	AG	A	6	145809030	EFHD1	Q9BUP0	rs777233686	0.409144	0.127233	0.00579445	106.136	7.31139e-107	-	EPM2A-DT	ENSG00000235652	intron_variant,non_coding_transcript_variant
1	155106054	A	G	1	155133578	EFNA1	P20827	rs4390169	0.509954	0.308195	0.00605336	564.682	0	EFNA1	SLC50A1	ENSG00000169241	upstream_gene_variant
1	172391903	AG	A	1	172422763	EFNA1	P20827	-	0.540717	-0.0667914	0.00606734	27.458	3.48337e-28	-	C1orf105	ENSG00000180999	intron_variant
4	77401452	C	T	4	76480299	EFNA1	P20827	rs28817415	0.43866	0.0541638	0.00592005	19.2414	5.73588e-20	-	SHROOM3	ENSG00000138771	intron_variant
5	180237084	G	C	5	180810084	EFNA1	P20827	rs936712	0.187888	0.0532216	0.00763523	11.5007	3.15718e-12	-	-	ENSG00000280161	upstream_gene_variant
7	151413194	T	C	7	151716108	EFNA1	P20827	rs10224210	0.272789	0.0475628	0.00657369	12.3331	4.64408e-13	-	PRKAG2	ENSG00000106617	intron_variant
11	61575158	A	G	11	61807686	EFNA1	P20827	rs174553	0.331177	0.0440737	0.00622629	11.8369	1.45579e-12	-	FADS1	ENSG00000149485	intron_variant
14	94838142	G	T	14	94371805	EFNA1	P20827	rs112635299	0.0201193	0.164714	0.02079	14.634	2.32274e-15	-	SERPINA1	ENSG00000197249	downstream_gene_variant
16	427013	G	C	16	377013	EFNA1	P20827	rs763140	0.484047	-0.0421464	0.00584425	12.2573	5.52968e-13	-	PGAP6	ENSG00000129925	intron_variant
16	20353049	G	A	16	20341727	EFNA1	P20827	rs9928936	0.176093	-0.0520938	0.0076931	10.8946	1.27468e-11	-	UMOD	ENSG00000169344	intron_variant
1	155039270	C	T	1	155066794	EFNA4	P52798	rs148289726	0.00241179	-1.25827	0.0638554	85.7097	1.95119e-86	EFNA4	EFNA4	ENSG00000243364	missense_variant
2	222359042	T	C	2	221494322	EFNA4	P52798	rs12995875	0.268027	-0.0536279	0.00677624	14.6037	2.49058e-15	-	EPHA4	ENSG00000116106	intron_variant
7	151413194	T	C	7	151716108	EFNA4	P52798	rs10224210	0.272865	0.0465259	0.00668703	11.4609	3.46019e-12	-	PRKAG2	ENSG00000106617	intron_variant
12	111884608	T	C	12	111446804	EFNA4	P52798	rs3184504	0.538891	-0.0578773	0.00605309	20.9358	1.15931e-21	-	SH2B3	ENSG00000111252	missense_variant
16	425785	C	T	16	375785	EFNA4	P52798	rs11248930	0.482723	-0.0598539	0.00594673	23.1031	7.88678e-24	-	PGAP6	ENSG00000129925	intron_variant
16	20353049	G	A	16	20341727	EFNA4	P52798	rs9928936	0.176377	-0.0660721	0.00781849	16.5385	2.89401e-17	-	UMOD	ENSG00000169344	intron_variant
19	44153100	A	G	19	43648948	EFNA4	P52798	rs4760	0.148563	0.0813043	0.00833182	21.7696	1.69981e-22	-	PLAUR	ENSG00000011422	missense_variant
9	136141870	C	T	9	133266456	EFNB2	P52799	rs2519093	0.181925	-0.0682767	0.00811815	16.3886	4.08696e-17	-	ABO	ENSG00000175164	intron_variant
11	120099679	G	A	11	120228970	EFNB2	P52799	rs2508490	0.782162	0.169344	0.00770152	106.429	3.72392e-107	-	OAF	ENSG00000184232	missense_variant
1	156873727	G	A	1	156903935	EGF	P01133	rs12407843	0.115837	0.0698481	0.00960467	12.4517	3.53427e-13	-	PEAR1	ENSG00000187800	synonymous_variant
3	18311412	G	A	3	18269920	EGF	P01133	rs7641175	0.786765	0.0520804	0.00747628	11.4869	3.25912e-12	-	TBC1D5	ENSG00000131374	intron_variant,non_coding_transcript_variant
4	102800148	C	CA	4	101878991	EGF	P01133	rs34061204	0.402821	-0.0565956	0.00628246	18.6801	2.08882e-19	-	BANK1	ENSG00000153064	intron_variant
4	110858515	CTT	C	4	109937359	EGF	P01133	-	0.404872	0.127786	0.00639403	88.1307	7.40116e-89	EGF	EGF	ENSG00000138798	intron_variant
5	131705458	C	G	5	132369766	EGF	P01133	rs2631367	0.53007	0.0596376	0.00618928	21.2476	5.65458e-22	-	MIR3936	ENSG00000263597	upstream_gene_variant
7	80236014	T	G	7	80606698	EGF	P01133	rs13236689	0.416901	0.0594045	0.00621337	20.9322	1.16896e-21	-	CD36	ENSG00000135218	intron_variant
8	106581528	A	T	8	105569300	EGF	P01133	rs6993770	0.291933	-0.0855414	0.00673145	36.271	5.35797e-37	-	ZFPM2	ENSG00000169946	intron_variant
9	99090173	G	GGACT	9	96327891	EGF	P01133	rs149672562	0.235951	-0.0664195	0.00722261	19.4303	3.71279e-20	-	SLC35D2	ENSG00000130958	intron_variant
10	65066186	G	T	10	63306426	EGF	P01133	rs10761741	0.413431	0.0868197	0.00622239	43.5193	3.02482e-44	-	JMJD1C	ENSG00000171988	intron_variant
12	6293373	G	A	12	6184207	EGF	P01133	rs4608137	0.47529	-0.0504558	0.00618301	15.4763	3.33964e-16	-	-	-	intergenic_variant
14	70653758	G	A	14	70187041	EGF	P01133	rs61978213	0.0400613	0.108615	0.0155515	11.5429	2.86484e-12	-	SLC8A3	ENSG00000100678	intron_variant
16	81870969	C	T	16	81837364	EGF	P01133	rs12445050	0.133718	0.0811856	0.00901908	18.6525	2.22587e-19	-	PLCG2	ENSG00000197943	intron_variant
19	55536595	G	A	19	55025227	EGF	P01133	rs1613662	0.8322	0.138373	0.00823918	62.5721	2.67855e-63	-	GP6	ENSG00000088053	missense_variant
20	19287904	G	A	20	19307260	EGF	P01133	rs6081565	0.34981	0.0640674	0.00644555	22.5537	2.79447e-23	-	SLC24A3	ENSG00000185052	intron_variant
X	69701403	C	T	23	70481553	EGF	P01133	rs5980948	0.19453	0.049613	0.0064159	13.9781	1.05172e-14	-	DLG3	ENSG00000082458	intron_variant
1	26057416	A	C	1	25730925	EGFL7	Q9UHF1	rs78945826	0.0308325	-0.151335	0.018127	16.1605	6.91035e-17	-	MAN1C1	ENSG00000117643	intron_variant
1	156450873	T	C	1	156481081	EGFL7	Q9UHF1	rs2274319	0.65093	-0.0420201	0.0061701	11.0114	9.74092e-12	-	Y_RNA	ENSG00000206651	downstream_gene_variant
1	205771720	T	C	1	205802592	EGFL7	Q9UHF1	rs823068	0.934662	-0.0970084	0.01218	14.7803	1.65844e-15	-	SLC41A1	ENSG00000133065	intron_variant
2	33569112	A	C	2	33344045	EGFL7	Q9UHF1	rs77019336	0.0437046	0.10847	0.0145045	13.1235	7.52489e-14	-	LTBP1	ENSG00000049323	intron_variant
2	241510903	G	A	2	240571486	EGFL7	Q9UHF1	rs78909033	0.128715	-0.0744618	0.00881942	16.5094	3.09457e-17	-	RNPEPL1	ENSG00000142327	intron_variant
3	126247198	T	A	3	126528355	EGFL7	Q9UHF1	rs3856650	0.411719	0.047062	0.00599665	14.3741	4.22571e-15	-	CHST13	ENSG00000180767	intron_variant
4	38703073	T	C	4	38701452	EGFL7	Q9UHF1	rs13328049	0.298339	-0.0444026	0.00648846	11.1114	7.73749e-12	-	KLF3	ENSG00000109787	3_prime_UTR_variant
4	154464332	T	C	4	153543180	EGFL7	Q9UHF1	rs61659583	0.0413146	0.10131	0.0150285	10.8039	1.57072e-11	-	TMEM131L	ENSG00000121210	intron_variant
5	88180196	T	C	5	88884379	EGFL7	Q9UHF1	rs114694170	0.0559894	0.110181	0.01293	16.8021	1.57725e-17	-	MEF2C	ENSG00000081189	upstream_gene_variant
5	96346278	G	T	5	97010574	EGFL7	Q9UHF1	rs27289	0.558786	-0.0402132	0.00591988	10.9591	1.09875e-11	-	LNPEP	ENSG00000113441	intron_variant
6	31420500	T	G	6	31452723	EGFL7	Q9UHF1	rs3131622	0.443965	0.0625218	0.00591136	25.417	3.82825e-26	-	-	-	intergenic_variant
7	6502367	T	C	7	6462736	EGFL7	Q9UHF1	rs6796	0.279733	-0.159354	0.00658359	128.702	1.98609e-129	-	KDELR2	ENSG00000136240	3_prime_UTR_variant
7	35744795	C	CT	7	35705185	EGFL7	Q9UHF1	rs564657073	0.375843	-0.0789777	0.00612725	37.288	5.15229e-38	-	-	-	intergenic_variant
7	80231504	G	C	7	80602188	EGFL7	Q9UHF1	rs1194182	0.446152	0.0457691	0.00596475	13.7756	1.67649e-14	-	CD36	ENSG00000135218	non_coding_transcript_exon_variant
7	128373828	T	C	7	128733774	EGFL7	Q9UHF1	rs339061	0.557333	-0.0514799	0.00597076	17.1818	6.57961e-18	-	GARIN1B	ENSG00000135248	downstream_gene_variant
8	33336206	T	C	8	33478688	EGFL7	Q9UHF1	rs2037214	0.609263	-0.0692201	0.00602483	29.8251	1.49589e-30	-	TTI2	ENSG00000129696	intron_variant,non_coding_transcript_variant
9	135865496	T	C	9	132990109	EGFL7	Q9UHF1	rs8193003	0.591337	0.0541686	0.00608937	18.2358	5.81032e-19	-	GFI1B	ENSG00000165702	intron_variant
9	139550503	G	T	9	136656051	EGFL7	Q9UHF1	rs74557797	0.0889906	-0.27829	0.0112029	135.489	3.2434e-136	EGFL7	-	ENSG00000228401	intron_variant,non_coding_transcript_variant
10	65027610	A	T	10	63267850	EGFL7	Q9UHF1	rs10761731	0.413926	0.0721143	0.00596853	32.8834	1.30798e-33	-	JMJD1C	ENSG00000171988	intron_variant
11	64918514	C	T	11	65151043	EGFL7	Q9UHF1	rs55646096	0.17532	-0.16292	0.00778025	96.638	2.30144e-97	-	RNU2-23P	ENSG00000222477	downstream_gene_variant
11	116648917	G	C	11	116778201	EGFL7	Q9UHF1	rs964184	0.860179	-0.0572132	0.00849393	10.7877	1.63042e-11	-	BUD13-DT	ENSG00000226645	downstream_gene_variant
12	54685880	C	T	12	54292096	EGFL7	Q9UHF1	rs35979828	0.0671917	-0.0908962	0.0117485	13.9918	1.01906e-14	-	NFE2	ENSG00000123405	downstream_gene_variant
14	65796846	G	C	14	65330128	EGFL7	Q9UHF1	rs2127870	0.784392	0.0662278	0.00724416	19.2134	6.11787e-20	-	MIR4708	ENSG00000266740	downstream_gene_variant
14	103088519	T	TA	14	102622182	EGFL7	Q9UHF1	rs11447626	0.688667	0.0452231	0.00634197	12.0008	9.9816e-13	-	RCOR1	ENSG00000089902	intron_variant
16	88567333	C	T	16	88500925	EGFL7	Q9UHF1	rs74035509	0.0838618	0.108222	0.0107693	23.033	9.2683e-24	-	ZFPM1	ENSG00000179588	intron_variant
19	55539072	T	G	19	55027704	EGFL7	Q9UHF1	rs892090	0.831878	0.0949989	0.00790379	32.5514	2.80931e-33	-	GP6-AS1	ENSG00000267265	intron_variant,non_coding_transcript_variant
20	19287904	G	A	20	19307260	EGFL7	Q9UHF1	rs6081565	0.34962	0.0432465	0.0061911	11.5462	2.84315e-12	-	SLC24A3	ENSG00000185052	intron_variant
X	39710195	C	T	23	39850941	EGFL7	Q9UHF1	rs3002416	0.408855	-0.0425487	0.00518735	15.6278	2.35613e-16	-	-	ENSG00000261435	upstream_gene_variant
X	69676601	CT	C	23	70456751	EGFL7	Q9UHF1	-	0.204305	0.0418652	0.0061864	10.882	1.3122e-11	-	DLG3-AS1	ENSG00000231651	upstream_gene_variant
X	100008593	G	A	23	100753604	EGFL7	Q9UHF1	rs5921641	0.51248	-0.0356492	0.00491053	12.4114	3.87793e-13	-	-	-	intergenic_variant
X	129094023	G	A	23	129960047	EGFL7	Q9UHF1	rs148281243	0.0823126	0.0778835	0.00892539	17.5789	2.63694e-18	-	-	ENSG00000235189	upstream_gene_variant
5	38406251	C	T	5	38406149	EGFLAM	Q63HQ2	rs113400125	0.0249449	1.4738	0.0195841	1231.76	0	EGFLAM	EGFLAM	ENSG00000164318	missense_variant
5	72206862	T	G	5	72911035	EGFLAM	Q63HQ2	rs155625	0.323059	-0.0481586	0.00657159	12.6325	2.33077e-13	-	TNPO1	ENSG00000083312	3_prime_UTR_variant
8	9183596	A	G	8	9326086	EGFLAM	Q63HQ2	rs4841132	0.908711	-0.0670827	0.00946567	11.863	1.37088e-12	-	PPP1R3B-DT	ENSG00000248538	non_coding_transcript_exon_variant
18	29807966	A	T	18	32228003	EGFLAM	Q63HQ2	rs628064	0.466239	-0.0567553	0.00549597	24.2728	5.33581e-25	-	GAREM1	ENSG00000141441	intron_variant
19	54759361	T	C	19	54255498	EGFLAM	Q63HQ2	rs12975366	0.388968	0.0776918	0.00559527	43.1089	7.78216e-44	-	LILRB5	ENSG00000105609	missense_variant
1	27180088	A	C	1	26853597	EGFR	P00533	rs75460349	0.0224941	-0.138727	0.0199257	11.4751	3.34888e-12	-	ZDHHC18	ENSG00000204160	intron_variant
2	27730940	T	C	2	27508073	EGFR	P00533	rs1260326	0.61575	-0.0439076	0.00600093	12.5952	2.5398e-13	-	GCKR	ENSG00000084734	missense_variant,splice_region_variant
3	98383562	G	A	3	98664718	EGFR	P00533	rs34211178	0.432062	-0.0451266	0.00593839	13.5256	2.98126e-14	-	WWP1P1	ENSG00000244153	downstream_gene_variant
3	135849123	A	C	3	136130281	EGFR	P00533	rs4431046	0.763658	0.052381	0.0069105	13.4612	3.4578e-14	-	PPP2R3A	ENSG00000073711	intron_variant
6	31440014	C	A	6	31472237	EGFR	P00533	rs14597	0.429671	-0.0447057	0.00586779	13.5918	2.55976e-14	-	HCP5	ENSG00000206337	intron_variant,non_coding_transcript_variant
7	55236796	C	T	7	55169103	EGFR	P00533	rs10081281	0.463715	0.161767	0.00595956	161.527	2.97167e-162	EGFR	EGFR	ENSG00000146648	intron_variant
8	9183102	A	AAGAAGAAAGGG	8	9325592	EGFR	P00533	rs199922514	0.907355	-0.104373	0.0100616	24.4844	3.27793e-25	-	PPP1R3B-DT	ENSG00000248538	intron_variant,non_coding_transcript_variant
8	126500031	C	G	8	125487789	EGFR	P00533	rs28601761	0.412502	-0.0413009	0.00597456	11.3231	4.75226e-12	-	-	ENSG00000253111	intron_variant,non_coding_transcript_variant
11	8255408	C	A	11	8233861	EGFR	P00533	rs2168101	0.300925	0.0479261	0.0065919	12.4458	3.58261e-13	-	LMO1	ENSG00000166407	intron_variant
11	126232385	C	T	11	126362490	EGFR	P00533	rs3967200	0.138162	-0.0865398	0.00850487	23.5926	2.55505e-24	-	ST3GAL4	ENSG00000110080	intron_variant
12	47209469	C	T	12	46815686	EGFR	P00533	rs76574446	0.0631637	-0.0895868	0.0120388	13.0021	9.95176e-14	-	SLC38A4-AS1	ENSG00000257261	intron_variant,non_coding_transcript_variant
12	56865040	G	T	12	56471256	EGFR	P00533	rs1043011	0.178072	-0.0592953	0.00759157	14.245	5.68853e-15	-	SPRYD4	ENSG00000176422	3_prime_UTR_variant
12	111844956	C	T	12	111407152	EGFR	P00533	rs540639423	0.00804107	-0.251324	0.0340457	12.807	1.55955e-13	-	LINC02356	ENSG00000257595	downstream_gene_variant
17	7069412	G	A	17	7166093	EGFR	P00533	rs186021206	0.00599905	0.570893	0.0414315	42.4686	3.39938e-43	-	-	-	intergenic_variant
1	199010721	C	T	1	199041592	EGLN1	Q9GZT9	rs1434282	0.728437	0.0755172	0.00672072	28.5687	2.6996e-29	-	LINC01221	ENSG00000235492	non_coding_transcript_exon_variant
1	231557255	C	G	1	231421509	EGLN1	Q9GZT9	rs12097901	0.0687775	0.266088	0.01228	103.389	4.08319e-104	EGLN1	EGLN1	ENSG00000135766	missense_variant
6	31870326	G	A	6	31902549	EGLN1	Q9GZT9	rs558702	0.125846	-0.0640581	0.00892082	12.159	6.93426e-13	-	EHMT2	ENSG00000204371	upstream_gene_variant
7	106372219	C	G	7	106731773	EGLN1	Q9GZT9	rs342293	0.454093	-0.0681221	0.00592735	29.8437	1.43318e-30	-	-	ENSG00000243797	intron_variant,non_coding_transcript_variant
9	135864513	C	T	9	132989126	EGLN1	Q9GZT9	rs150813342	0.00755194	-0.238751	0.0353427	10.8461	1.42528e-11	-	GFI1B	ENSG00000165702	synonymous_variant
12	111973358	A	G	12	111535554	EGLN1	Q9GZT9	rs597808	0.537972	-0.0421157	0.00605235	11.4638	3.43716e-12	-	ATXN2	ENSG00000204842	intron_variant
19	54327313	C	A	19	53824059	EGLN1	Q9GZT9	rs34436714	0.214598	0.0560356	0.0072224	14.0661	8.58816e-15	-	NLRP12	ENSG00000142405	missense_variant
22	35660875	G	T	22	35264882	EGLN1	Q9GZT9	rs1053593	0.632196	0.0483425	0.00623013	14.0691	8.52904e-15	-	HMGXB4	ENSG00000100281	missense_variant
X	39710195	C	T	23	39850941	EGLN1	Q9GZT9	rs3002416	0.409055	0.0605235	0.00522241	30.3301	4.67627e-31	-	-	ENSG00000261435	upstream_gene_variant
2	62735706	A	G	2	62508571	EHBP1	Q8NDI1	rs56044100	0.885522	-0.266289	0.0094544	173.812	1.5417e-174	EHBP1	TMEM17	ENSG00000186889	upstream_gene_variant
3	56849749	T	C	3	56815721	EHBP1	Q8NDI1	rs1354034	0.589233	0.0531612	0.00612372	17.4071	3.91652e-18	-	ARHGEF3	ENSG00000163947	intron_variant,non_coding_transcript_variant
5	131796809	A	C	5	132461117	EHBP1	Q8NDI1	rs2706396	0.589585	0.0444533	0.00615984	12.2734	5.32844e-13	-	IRF1-AS1	ENSG00000197536	intron_variant,non_coding_transcript_variant
8	106581528	A	T	8	105569300	EHBP1	Q8NDI1	rs6993770	0.291836	-0.0630854	0.00657698	21.0629	8.65167e-22	-	ZFPM2	ENSG00000169946	intron_variant
12	54723028	G	A	12	54329244	EHBP1	Q8NDI1	rs6580981	0.476341	0.0631817	0.00611881	24.2688	5.38518e-25	-	COPZ1	ENSG00000111481	intron_variant
2	31477838	G	A	2	31254972	EHD3	Q9NZN3	rs655029	0.721269	-0.189629	0.0070295	159.551	2.8119e-160	EHD3	EHD3	ENSG00000013016	intron_variant
3	56849749	T	C	3	56815721	EHD3	Q9NZN3	rs1354034	0.589183	0.0537746	0.00630655	16.8225	1.50487e-17	-	ARHGEF3	ENSG00000163947	intron_variant,non_coding_transcript_variant
5	131707429	G	A	5	132371737	EHD3	Q9NZN3	rs2631360	0.528479	0.0453543	0.00623795	12.4466	3.57602e-13	-	MIR3936HG	ENSG00000233006	upstream_gene_variant
9	99118445	G	A	9	96356163	EHD3	Q9NZN3	rs11794772	0.257569	-0.0707119	0.00708178	22.7515	1.77215e-23	-	SLC35D2	ENSG00000130958	intron_variant
10	65193329	CTCTTT	C	10	63433569	EHD3	Q9NZN3	-	0.474423	-0.050017	0.00623224	14.9953	1.01088e-15	-	JMJD1C	ENSG00000171988	intron_variant
6	32588457	T	C	6	32620680	EIF1AX	P47813	rs9271459	0.508755	-0.0680447	0.00653511	24.6612	2.18172e-25	-	-	-	intergenic_variant
14	106483584	T	C	14	21737747	EIF1AX	P47813	rs58534292	0.644095	-0.0447499	0.006521	11.1694	6.77018e-12	-	TRAV4	ENSG00000211778	downstream_gene_variant
14	106494269	T	C	14	106038037	EIF1AX	P47813	rs12895651	0.695611	-0.0653913	0.00752345	17.4471	3.57191e-18	-	IGHV2-5	ENSG00000211937	missense_variant
2	37380668	C	T	2	37153525	EIF2AK2	P19525	rs11894449	0.469368	0.148262	0.00608513	130.392	4.05509e-131	EIF2AK2	ARL14EPP1	ENSG00000224891	downstream_gene_variant
3	56849749	T	C	3	56815721	EIF2AK2	P19525	rs1354034	0.589362	0.0850178	0.00617537	42.3965	4.01328e-43	-	ARHGEF3	ENSG00000163947	intron_variant,non_coding_transcript_variant
5	131705458	C	G	5	132369766	EIF2AK2	P19525	rs2631367	0.530515	0.0420776	0.00610616	11.2565	5.53988e-12	-	MIR3936	ENSG00000263597	upstream_gene_variant
10	64901792	A	AT	10	63142032	EIF2AK2	P19525	rs150230220	0.301793	0.0456362	0.00666285	11.1297	7.41822e-12	-	NRBF2	ENSG00000148572	intron_variant
12	54712308	G	A	12	54318524	EIF2AK2	P19525	rs10876550	0.572163	0.0479733	0.00615628	14.1827	6.56599e-15	-	RNU6-950P	ENSG00000207381	upstream_gene_variant
12	111826477	A	AAATT	12	111388673	EIF2AK2	P19525	rs111338191	0.543462	-0.044663	0.00625253	12.0401	9.11801e-13	-	HSPA8P14	ENSG00000257539	downstream_gene_variant
2	88870632	A	T	2	88571114	EIF2AK3	Q9NZJ5	rs4972221	0.663217	0.119599	0.00654813	73.8006	1.58271e-74	EIF2AK3	EIF2AK3	ENSG00000172071	intron_variant
3	56849749	T	C	3	56815721	EIF2AK3	Q9NZJ5	rs1354034	0.588576	0.0669961	0.00627595	25.8756	1.33168e-26	-	ARHGEF3	ENSG00000163947	intron_variant,non_coding_transcript_variant
8	106581528	A	T	8	105569300	EIF2AK3	Q9NZJ5	rs6993770	0.291992	-0.0612174	0.00673997	18.9753	1.05852e-19	-	ZFPM2	ENSG00000169946	intron_variant
6	32589982	C	T	6	32622205	EIF2S2	P20042	rs9271537	0.429775	-0.065482	0.00632832	24.3667	4.29833e-25	-	-	-	regulatory_region_variant
3	56849749	T	C	3	56815721	EIF4B	P23588	rs1354034	0.588919	0.0724499	0.00624	30.4386	3.6425e-31	-	ARHGEF3	ENSG00000163947	intron_variant,non_coding_transcript_variant
7	106372219	C	G	7	106731773	EIF4B	P23588	rs342293	0.453995	-0.0490449	0.00611173	14.9925	1.01742e-15	-	-	ENSG00000243797	intron_variant,non_coding_transcript_variant
10	64901792	A	AT	10	63142032	EIF4B	P23588	rs150230220	0.302066	0.0562958	0.0067354	16.1959	6.36942e-17	-	NRBF2	ENSG00000148572	intron_variant
11	179322	C	A	11	179322	EIF4B	P23588	rs146493317	0.190317	0.063279	0.0082745	13.6883	2.04975e-14	-	-	ENSG00000255229	intron_variant,non_coding_transcript_variant
12	54717508	T	TTTCTC	12	54323724	EIF4B	P23588	rs60822569	0.569865	0.0482144	0.00626855	13.8373	1.45445e-14	-	COPZ1	ENSG00000111481	upstream_gene_variant
3	56849749	T	C	3	56815721	EIF4E	P06730	rs1354034	0.588644	0.0601677	0.00629865	20.8974	1.26648e-21	-	ARHGEF3	ENSG00000163947	intron_variant,non_coding_transcript_variant
5	131708877	T	C	5	132373185	EIF4E	P06730	rs10060615	0.455196	-0.0471774	0.00629592	13.173	6.71429e-14	-	MIR3936HG	ENSG00000233006	upstream_gene_variant
7	106372219	C	G	7	106731773	EIF4E	P06730	rs342293	0.454243	-0.0506317	0.00616929	15.6446	2.26673e-16	-	-	ENSG00000243797	intron_variant,non_coding_transcript_variant
8	106581528	A	T	8	105569300	EIF4E	P06730	rs6993770	0.292177	-0.0486366	0.00676717	12.1794	6.61607e-13	-	ZFPM2	ENSG00000169946	intron_variant
10	65101207	G	C	10	63341447	EIF4E	P06730	rs10740118	0.413736	0.045084	0.0062591	12.2297	5.89251e-13	-	JMJD1C	ENSG00000171988	intron_variant
12	54717508	T	TTTCTC	12	54323724	EIF4E	P06730	rs60822569	0.569662	0.0538638	0.00632871	16.7634	1.72425e-17	-	COPZ1	ENSG00000111481	upstream_gene_variant
12	54717508	T	TTTCTC	12	54323724	EIF4EBP1	Q13541	rs60822569	0.569458	0.0446622	0.00611472	12.554	2.79254e-13	-	COPZ1	ENSG00000111481	upstream_gene_variant
12	111973358	A	G	12	111535554	EIF4EBP1	Q13541	rs597808	0.537776	-0.0436545	0.00609646	12.0952	8.03156e-13	-	ATXN2	ENSG00000204842	intron_variant
3	56849749	T	C	3	56815721	EIF4G1	Q04637	rs1354034	0.589213	0.0911759	0.00615364	48.9413	1.14472e-49	-	ARHGEF3	ENSG00000163947	intron_variant,non_coding_transcript_variant
7	106372219	C	G	7	106731773	EIF4G1	Q04637	rs342293	0.454269	-0.0506598	0.00602487	16.3815	4.15432e-17	-	-	ENSG00000243797	intron_variant,non_coding_transcript_variant
8	106581528	A	T	8	105569300	EIF4G1	Q04637	rs6993770	0.291839	-0.0457211	0.00660568	11.3497	4.46992e-12	-	ZFPM2	ENSG00000169946	intron_variant
10	64901792	A	AT	10	63142032	EIF4G1	Q04637	rs150230220	0.302372	0.048465	0.00663379	12.5596	2.75677e-13	-	NRBF2	ENSG00000148572	intron_variant
12	54717508	T	TTTCTC	12	54323724	EIF4G1	Q04637	rs60822569	0.569687	0.0417864	0.00617575	10.8788	1.3219e-11	-	COPZ1	ENSG00000111481	upstream_gene_variant
1	21289953	TTTAG	T	1	20963460	EIF4G3	O43432	rs748509759	0.539459	0.075854	0.00609452	34.834	1.46555e-35	EIF4G3	EIF4G3	ENSG00000075151	intron_variant
3	56849749	T	C	3	56815721	EIF4G3	O43432	rs1354034	0.589019	0.0522839	0.00619591	16.4927	3.21588e-17	-	ARHGEF3	ENSG00000163947	intron_variant,non_coding_transcript_variant
8	106581528	A	T	8	105569300	EIF4G3	O43432	rs6993770	0.291748	-0.0484744	0.00665971	12.4725	3.36899e-13	-	ZFPM2	ENSG00000169946	intron_variant
14	103812439	T	C	14	103346102	EIF5	P55010	rs138711694	0.0164475	-0.251129	0.025903	21.4993	3.16738e-22	EIF5	EIF5	ENSG00000100664	downstream_gene_variant
3	56849749	T	C	3	56815721	ELAC1	Q9H777	rs1354034	0.589019	0.102372	0.00623037	59.941	1.14551e-60	-	ARHGEF3	ENSG00000163947	intron_variant,non_coding_transcript_variant
5	131804347	C	A	5	132468655	ELAC1	Q9H777	rs2248116	0.590115	0.0439401	0.00626553	11.6322	2.33238e-12	-	Y_RNA	ENSG00000202533	downstream_gene_variant
8	106581528	A	T	8	105569300	ELAC1	Q9H777	rs6993770	0.291748	-0.0684381	0.00669347	23.8128	1.53886e-24	-	ZFPM2	ENSG00000169946	intron_variant
10	65104500	A	G	10	63344740	ELAC1	Q9H777	rs7896518	0.422591	0.0578845	0.00622764	19.8312	1.47503e-20	-	JMJD1C	ENSG00000171988	intron_variant
11	180258	T	C	11	180258	ELAC1	Q9H777	rs11502185	0.252587	0.0638424	0.0079207	15.1182	7.61728e-16	-	-	ENSG00000255229	intron_variant,non_coding_transcript_variant
12	54692061	A	G	12	54298277	ELAC1	Q9H777	rs6580980	0.582496	0.0536027	0.00627885	16.861	1.37721e-17	-	NFE2	ENSG00000123405	intron_variant
18	48510696	T	C	18	50984326	ELAC1	Q9H777	rs142132015	0.0044709	-0.82517	0.0455953	72.4786	3.322e-73	ELAC1	ELAC1	ENSG00000141642	missense_variant
19	55536595	G	A	19	55025227	ELAC1	Q9H777	rs1613662	0.832259	0.0595402	0.00819106	12.4408	3.6241e-13	-	GP6	ENSG00000088053	missense_variant
1	207464824	A	T	1	207291479	ELN	P15502	rs2802230	0.250722	0.0355876	0.005175	11.2132	6.12068e-12	-	LINC02942	ENSG00000237074	intron_variant,non_coding_transcript_variant
6	161152240	G	A	6	160731208	ELN	P15502	rs4252125	0.285566	0.057593	0.00497009	30.3237	4.7457e-31	-	PLG	ENSG00000122194	missense_variant
7	73474825	G	C	7	74060495	ELN	P15502	rs17855988	0.0960016	0.135582	0.00772545	68.2256	5.9484e-69	ELN	ELN	ENSG00000049540	missense_variant
8	19859539	G	A	8	20002028	ELN	P15502	rs2119690	0.289172	-0.0334379	0.00493281	10.9162	1.21283e-11	-	-	-	intergenic_variant
9	136149500	T	C	9	133274084	ELN	P15502	rs529565	0.324725	-0.0513031	0.00477169	26.2345	5.82774e-27	-	ABO	ENSG00000175164	intron_variant
11	116648917	G	C	11	116778201	ELN	P15502	rs964184	0.859963	-0.0789351	0.00643601	33.853	1.40281e-34	-	BUD13-DT	ENSG00000226645	downstream_gene_variant
12	29496991	C	T	12	29344058	ELN	P15502	rs10843390	0.291532	0.0441582	0.00497045	18.191	6.44169e-19	-	ERGIC2	ENSG00000087502	intron_variant
14	94844947	C	T	14	94378610	ELN	P15502	rs28929474	0.0194039	0.206184	0.0161891	36.4283	3.72992e-37	-	SERPINA1	ENSG00000197249	missense_variant
16	75246035	G	C	16	75212137	ELN	P15502	rs72802365	0.0747818	0.1477	0.00854104	66.2742	5.31863e-67	-	CTRB2	ENSG00000168928	upstream_gene_variant
19	45416741	C	T	19	44913484	ELN	P15502	rs438811	0.246277	0.0389868	0.0051961	13.2053	6.23304e-14	-	APOE	ENSG00000130203	downstream_gene_variant
19	49259856	T	C	19	48756599	ELN	P15502	rs1698113	0.486981	-0.0371041	0.00482059	13.8561	1.39284e-14	-	FUT1	ENSG00000174951	upstream_gene_variant
19	51584916	G	A	19	51081659	ELN	P15502	rs2569491	0.316353	-0.0654581	0.00487386	40.3969	4.00959e-41	-	KLK14	ENSG00000129437	missense_variant
1	24050735	G	A	1	23724245	ELOA	Q14241	rs2473378	0.605092	0.0804661	0.00610844	38.901	1.25603e-39	ELOA	ELOA-AS1	ENSG00000236810	intron_variant,non_coding_transcript_variant
10	115348046	G	A	10	113588287	ELOA	Q14241	rs7080536	0.0409027	-0.128891	0.0152022	16.6417	2.28192e-17	-	HABP2	ENSG00000148702	missense_variant
12	111884608	T	C	12	111446804	ELOA	Q14241	rs3184504	0.538943	-0.0520212	0.00605286	17.0776	8.36373e-18	-	SH2B3	ENSG00000111252	missense_variant
19	54324995	G	T	19	53821741	ELOA	Q14241	rs4632248	0.216075	0.139684	0.0072805	81.3155	4.83615e-82	-	NLRP12	ENSG00000142405	intron_variant
11	5248232	T	A	11	5227002	ELOB	Q15370	rs334	0.00256565	1.08597	0.0707312	52.4739	3.35815e-53	-	HBB	ENSG00000244734	missense_variant
1	198994696	TA	T	1	199025567	ENAH	Q8N8S7	-	0.719295	0.0522452	0.00696629	13.1941	6.39588e-14	-	LINC01222	ENSG00000233410	upstream_gene_variant
1	225665434	GA	G	1	225477732	ENAH	Q8N8S7	-	0.74869	0.120783	0.00721088	62.2476	5.65458e-63	ENAH	-	ENSG00000282418	downstream_gene_variant
10	65193343	TTTC	T	10	63433583	ENAH	Q8N8S7	-	0.380402	-0.0568588	0.00704998	15.1356	7.31813e-16	-	JMJD1C	ENSG00000171988	intron_variant
1	8207579	G	C	1	8147519	ENDOU	P21128	rs80293268	0.0462136	-0.128918	0.0134243	21.1113	7.73927e-22	-	-	-	intergenic_variant
1	152285861	G	A	1	152313385	ENDOU	P21128	rs61816761	0.0217776	0.205453	0.0192982	25.7408	1.81635e-26	-	FLG	ENSG00000143631	stop_gained
1	218822450	C	T	1	218649108	ENDOU	P21128	rs114529222	0.342645	0.0527338	0.00577966	19.1404	7.23769e-20	-	-	-	intergenic_variant
2	27730940	T	C	2	27508073	ENDOU	P21128	rs1260326	0.615777	0.04049	0.00549633	12.7573	1.74864e-13	-	GCKR	ENSG00000084734	missense_variant,splice_region_variant
2	60513650	A	G	2	60286515	ENDOU	P21128	rs2901002	0.603621	0.116855	0.00551146	99.0406	9.10752e-100	-	-	-	regulatory_region_variant
2	219755011	T	A	2	218890289	ENDOU	P21128	rs121908120	0.0260968	-0.168469	0.0169409	22.5745	2.66379e-23	-	WNT10A	ENSG00000135925	missense_variant
3	12189968	A	G	3	12148468	ENDOU	P21128	rs3773364	0.165096	0.0859217	0.00727013	31.5039	3.13401e-32	-	TIMP4	ENSG00000157150	downstream_gene_variant
3	187497334	C	G	3	187779546	ENDOU	P21128	rs6444253	0.378917	-0.040745	0.00552397	12.7876	1.6308e-13	-	-	-	intergenic_variant
6	1687710	C	T	6	1687476	ENDOU	P21128	rs12203057	0.385275	-0.0599758	0.00548344	27.1182	7.61728e-28	-	GMDS	ENSG00000112699	intron_variant
7	40894624	TA	T	7	40855025	ENDOU	P21128	-	0.233622	0.0474947	0.00634774	13.136	7.31139e-14	-	SUGCT	ENSG00000175600	intron_variant
7	73236715	C	T	7	73822385	ENDOU	P21128	rs6946037	0.740384	0.0576455	0.00613077	20.2741	5.31986e-21	-	CLDN4	ENSG00000189143	intron_variant,non_coding_transcript_variant
9	99831564	G	A	9	97069282	ENDOU	P21128	rs9775680	0.663713	-0.0394226	0.00563809	11.5676	2.70645e-12	-	TCEA1P1	ENSG00000197214	downstream_gene_variant
10	64588209	C	T	10	62828449	ENDOU	P21128	rs1040875	0.469384	-0.0390733	0.00533175	12.6329	2.32863e-13	-	-	ENSG00000289487	intron_variant,non_coding_transcript_variant
10	96960058	C	A	10	95200301	ENDOU	P21128	rs815246	0.564166	0.0739748	0.00536832	42.4726	3.36822e-43	-	ACSM6	ENSG00000173124	intron_variant
11	130062360	C	T	11	130192465	ENDOU	P21128	rs574941	0.806165	-0.0454361	0.00673436	10.8209	1.51043e-11	-	ST14	ENSG00000149418	intron_variant
12	48129344	A	G	12	47735561	ENDOU	P21128	rs2240079	0.301911	0.323625	0.00599095	635.475	0	ENDOU	RPAP3-DT	ENSG00000257433	intron_variant,non_coding_transcript_variant
12	113352159	T	C	12	112914354	ENDOU	P21128	rs4767023	0.643829	0.0515669	0.00573251	18.6287	2.35126e-19	-	OAS1	ENSG00000089127	intron_variant
15	41148199	C	T	15	40856001	ENDOU	P21128	rs659232	0.821946	-0.0669304	0.0070393	20.7119	1.94133e-21	-	SPINT1	ENSG00000166145	synonymous_variant
15	90734426	C	T	15	90191194	ENDOU	P21128	rs34560261	0.162089	-0.11554	0.00737653	54.5683	2.70209e-55	-	SEMA4B	ENSG00000185033	intron_variant
16	11117469	C	CT	16	11023612	ENDOU	P21128	rs563751993	0.41036	-0.0380083	0.00550394	11.3013	4.99689e-12	-	RPL7P46	ENSG00000229917	upstream_gene_variant
16	20360101	G	A	16	20348779	ENDOU	P21128	rs7193058	0.747487	0.0427584	0.00620293	11.2634	5.45255e-12	-	UMOD	ENSG00000169344	synonymous_variant
16	31122571	C	T	16	31111250	ENDOU	P21128	rs889555	0.292358	0.0579492	0.00591464	21.9381	1.15319e-22	-	BCKDK	ENSG00000103507	intron_variant
19	3373820	G	C	19	3373822	ENDOU	P21128	rs12974128	0.410307	0.0376148	0.00549598	11.1137	7.69662e-12	-	NFIC	ENSG00000141905	intron_variant
19	38757315	CA	C	19	38266675	ENDOU	P21128	rs760364725	0.512341	-0.0407778	0.00551063	12.8654	1.36333e-13	-	SPINT2	ENSG00000167642	intron_variant
19	49020315	T	C	19	48517058	ENDOU	P21128	rs1643494	0.926852	0.0760346	0.0102437	12.9398	1.14868e-13	-	LMTK3	ENSG00000142235	upstream_gene_variant
3	154801978	A	G	3	155084189	ENG	P17813	rs61762319	0.0279354	-0.218668	0.0170192	37.056	8.79023e-38	-	MME	ENSG00000196549	missense_variant
3	194470632	T	C	3	194749903	ENG	P17813	rs10933668	0.331274	0.0613593	0.00613175	22.8469	1.42266e-23	-	LINC01968	ENSG00000237222	intron_variant,non_coding_transcript_variant
8	9183596	A	G	8	9326086	ENG	P17813	rs4841132	0.908932	-0.0838651	0.00981678	16.8836	1.30737e-17	-	PPP1R3B-DT	ENSG00000248538	non_coding_transcript_exon_variant
9	130601277	C	T	9	127838998	ENG	P17813	rs11794565	0.454	0.251007	0.00628625	347.913	0	ENG	RNA5SP296	ENSG00000222455	downstream_gene_variant
9	136141870	C	T	9	133266456	ENG	P17813	rs2519093	0.182036	-0.503094	0.00789398	883.887	0	-	ABO	ENSG00000175164	intron_variant
11	126307796	G	A	11	126437901	ENG	P17813	rs34434834	0.0311937	0.28424	0.0163207	67.2046	6.2431e-68	-	KIRREL3	ENSG00000149571	intron_variant
17	7069412	G	A	17	7166093	ENG	P17813	rs186021206	0.00599905	0.699182	0.0401301	67.2571	5.53223e-68	-	-	-	intergenic_variant
19	41918949	C	A	19	41413044	ENG	P17813	rs11880539	0.602864	0.0389394	0.0057631	10.8502	1.41189e-11	-	BCKDHA	ENSG00000248098	intron_variant
19	44153100	A	G	19	43648948	ENG	P17813	rs4760	0.148518	0.233763	0.0079556	189.049	8.93305e-190	-	PLAUR	ENSG00000011422	missense_variant
20	33708564	C	A	20	35120761	ENG	P17813	rs558698413	0.000874621	-0.922112	0.103801	18.1883	6.48187e-19	-	EDEM2	ENSG00000088298	intron_variant
1	8926474	G	T	1	8866415	ENO1	P06733	rs11544513	0.00322872	-1.31457	0.0540333	130.014	9.68278e-131	ENO1	ENO1	ENSG00000074800	missense_variant
3	56849749	T	C	3	56815721	ENO1	P06733	rs1354034	0.589217	0.0592936	0.0062604	20.5581	2.7663e-21	-	ARHGEF3	ENSG00000163947	intron_variant,non_coding_transcript_variant
5	131796809	A	C	5	132461117	ENO1	P06733	rs2706396	0.589602	0.0439392	0.00629834	11.5185	3.0304e-12	-	IRF1-AS1	ENSG00000197536	intron_variant,non_coding_transcript_variant
6	135418632	TTAC	T	6	135097494	ENO1	P06733	rs778641135	0.247689	0.049843	0.00720016	11.3528	4.43813e-12	-	HBS1L	ENSG00000112339	intron_variant
7	106367604	A	C	7	106727158	ENO1	P06733	rs342290	0.444016	-0.0439763	0.00617923	11.9568	1.10459e-12	-	-	ENSG00000243797	intron_variant,non_coding_transcript_variant
10	65048306	C	A	10	63288546	ENO1	P06733	rs7080386	0.411137	0.0443033	0.00622785	11.9471	1.12954e-12	-	JMJD1C	ENSG00000171988	intron_variant
3	56849749	T	C	3	56815721	ENO2	P09104	rs1354034	0.589216	0.0501891	0.00615878	15.4361	3.66353e-16	-	ARHGEF3	ENSG00000163947	intron_variant,non_coding_transcript_variant
7	106367604	A	C	7	106727158	ENO2	P09104	rs342290	0.444043	-0.0416687	0.00608136	11.1373	7.28954e-12	-	-	ENSG00000243797	intron_variant,non_coding_transcript_variant
8	106581528	A	T	8	105569300	ENO2	P09104	rs6993770	0.291697	-0.139241	0.00663556	97.0381	9.1601e-98	-	ZFPM2	ENSG00000169946	intron_variant
9	135864436	C	G	9	132989049	ENO2	P09104	rs60757417	0.0624777	-0.117308	0.0126437	19.7626	1.72743e-20	-	GFI1B	ENSG00000165702	splice_polypyrimidine_tract_variant,intron_variant
10	65016174	T	G	10	63256414	ENO2	P09104	rs7088799	0.413205	0.102998	0.00613173	62.5946	2.54331e-63	-	JMJD1C	ENSG00000171988	intron_variant
11	268927	C	T	11	268927	ENO2	P09104	rs72882960	0.233426	0.0494441	0.00716659	11.2817	5.22757e-12	-	COX8BP	ENSG00000289568	intron_variant,non_coding_transcript_variant
12	7022359	A	AG	12	6913195	ENO2	P09104	rs11446182	0.286543	0.150051	0.00674409	108.94	1.14815e-109	ENO2	ENO2	ENSG00000111674	upstream_gene_variant
16	9052473	C	A	16	8958616	ENO2	P09104	rs4076904	0.195726	0.055459	0.00764946	12.3803	4.16582e-13	-	USP7-AS1	ENSG00000260979	upstream_gene_variant
X	129094023	G	A	23	129960047	ENO2	P09104	rs148281243	0.082378	0.0739607	0.00915163	15.1947	6.38705e-16	-	-	ENSG00000235189	upstream_gene_variant
6	32601968	C	T	6	32634191	ENO3	P13929	rs371225543	0.213307	0.0604813	0.00716778	16.4908	3.22998e-17	-	HLA-DQA1	ENSG00000196735	upstream_gene_variant
12	7681181	T	G	12	7528585	ENO3	P13929	rs7305678	0.849098	-0.12721	0.00835501	51.6209	2.39387e-52	-	-	-	intergenic_variant
17	4835217	T	C	17	4931922	ENO3	P13929	rs2243090	0.6572	-0.0940479	0.00610336	52.8478	1.41971e-53	ENO3	GP1BA	ENSG00000185245	upstream_gene_variant
19	54759361	T	C	19	54255498	ENO3	P13929	rs12975366	0.388556	-0.103334	0.00592271	67.4409	3.62326e-68	-	LILRB5	ENSG00000105609	missense_variant
6	32502901	T	A	6	32535124	ENOPH1	Q9UHY7	rs113787140	0.512499	-0.0437361	0.0061973	11.7701	1.69785e-12	-	HLA-DRB5	ENSG00000198502	upstream_gene_variant
3	56849749	T	C	3	56815721	ENOX2	Q16206	rs1354034	0.588576	0.0623883	0.00637492	21.8906	1.28647e-22	-	ARHGEF3	ENSG00000163947	intron_variant,non_coding_transcript_variant
X	129705436	T	G	23	130571462	ENOX2	Q16206	rs201499642	0.688876	-0.0411447	0.00594488	11.3484	4.48332e-12	ENOX2	-	-	intergenic_variant
4	111431444	G	A	4	110510288	ENPEP	Q07075	rs33966350	0.0122316	-0.320886	0.0286109	28.4658	3.42137e-29	ENPEP	ENPEP	ENSG00000138792	stop_gained
4	69491456	T	C	4	68625738	ENPP2	Q13822	rs34707604	0.249647	0.0486158	0.00583168	16.1162	7.65244e-17	-	-	ENSG00000251074	downstream_gene_variant
7	101831484	T	TA	7	102188204	ENPP2	Q13822	rs35225944	0.326776	0.0364128	0.00510966	11.9866	1.03134e-12	-	CUX1	ENSG00000257923	intron_variant
8	9178268	A	T	8	9320758	ENPP2	Q13822	rs6984305	0.884898	-0.0562761	0.0077525	12.4093	3.89673e-13	-	PPP1R3B-DT	ENSG00000248538	intron_variant,non_coding_transcript_variant
8	18272438	C	T	8	18414928	ENPP2	Q13822	rs4921914	0.771995	0.0612381	0.00590758	24.4511	3.53916e-25	-	-	-	intergenic_variant
8	120654225	T	G	8	119641985	ENPP2	Q13822	rs13267597	0.316355	-0.250327	0.00539709	468.906	0	ENPP2	ENPP2	ENSG00000136960	upstream_gene_variant
9	136129115	A	T	9	133253728	ENPP2	Q13822	rs10793962	0.0707683	0.0912667	0.00937816	21.6564	2.20597e-22	-	ABO	ENSG00000175164	downstream_gene_variant
10	5246210	AAAAC	A	10	5204247	ENPP2	Q13822	-	0.135917	-0.0521348	0.00711753	12.6213	2.39166e-13	-	ARL4AP3	ENSG00000228291	upstream_gene_variant
12	111515020	G	C	12	111077216	ENPP2	Q13822	rs11830764	0.0844791	-0.0912228	0.00916932	22.5926	2.55505e-23	-	CUX2	ENSG00000111249	intron_variant
12	121420263	A	G	12	120982460	ENPP2	Q13822	rs7979478	0.608739	0.0880345	0.00495404	69.92	1.20226e-70	-	HNF1A-AS1	ENSG00000241388	upstream_gene_variant
14	94844947	C	T	14	94378610	ENPP2	Q13822	rs28929474	0.019366	0.13199	0.0173111	13.6112	2.44794e-14	-	SERPINA1	ENSG00000197249	missense_variant
16	72042825	T	G	16	72008926	ENPP2	Q13822	rs3213423	0.764306	-0.0416297	0.00566219	12.7101	1.9494e-13	-	ATP5F1AP3	ENSG00000263232	upstream_gene_variant
17	7069412	G	A	17	7166093	ENPP2	Q13822	rs186021206	0.00599905	0.329919	0.034029	21.5004	3.15937e-22	-	-	-	intergenic_variant
17	67081278	A	G	17	69085137	ENPP2	Q13822	rs77542162	0.0207894	0.140249	0.0167435	16.2629	5.45884e-17	-	ABCA6	ENSG00000154262	missense_variant
19	54755133	T	C	19	54251270	ENPP2	Q13822	rs12986064	0.509642	-0.0344428	0.00495486	11.4414	3.6191e-12	-	LILRB5	ENSG00000105609	intron_variant
21	16246199	A	G	21	14873878	ENPP2	Q13822	rs13049690	0.126478	-0.0551939	0.00724124	13.603	2.49459e-14	-	LINC02246	ENSG00000281903	intron_variant,non_coding_transcript_variant
1	204424232	G	A	1	204455104	ENPP5	Q9UJA9	rs2055938	0.807155	-0.0348421	0.00517081	10.795	1.60325e-11	-	PIK3C2B	ENSG00000133056	intron_variant
2	27598097	T	C	2	27375230	ENPP5	Q9UJA9	rs4665972	0.617152	0.0378993	0.00414239	19.2411	5.73984e-20	-	EIF2B4	ENSG00000115211	upstream_gene_variant
2	103125380	G	A	2	102508921	ENPP5	Q9UJA9	rs61731292	0.00135184	-0.409299	0.059498	11.2205	6.01866e-12	-	SLC9A4	ENSG00000180251	synonymous_variant
3	63220812	A	T	3	63235136	ENPP5	Q9UJA9	rs74985653	0.002476	0.294409	0.0425906	11.3223	4.76102e-12	-	SYNPR	ENSG00000163630	intron_variant,non_coding_transcript_variant
4	140986027	G	GCT	4	140064873	ENPP5	Q9UJA9	rs139838023	0.000796842	0.574089	0.0827172	11.4078	3.91021e-12	-	MAML3	ENSG00000196782	intron_variant
5	96327739	AT	A	5	96992035	ENPP5	Q9UJA9	rs201083765	0.497008	-0.02782	0.00399047	11.504	3.13329e-12	-	LNPEP	ENSG00000113441	intron_variant
6	46135884	C	G	6	46168147	ENPP5	Q9UJA9	rs34109856	0.0505944	-1.65859	0.0130049	3534.21	0	ENPP5	ENPP5	ENSG00000112796	missense_variant
8	11699408	T	G	8	11841899	ENPP5	Q9UJA9	rs11250169	0.517495	-0.0419106	0.00399236	25.0531	8.84912e-26	-	FDFT1	ENSG00000079459	downstream_gene_variant
8	61461477	TCAGA	T	8	60548918	ENPP5	Q9UJA9	rs768204540	0.233726	0.0354234	0.00474945	13.0577	8.75588e-14	-	RAB2A	ENSG00000104388	intron_variant
11	16368494	G	A	11	16346948	ENPP5	Q9UJA9	rs75491173	0.0515801	0.0763791	0.00899367	16.6943	2.02162e-17	-	SOX6	ENSG00000110693	intron_variant
15	79236933	A	G	15	78944591	ENPP5	Q9UJA9	rs11072818	0.683652	0.0531585	0.0043675	33.355	4.4157e-34	-	CTSH	ENSG00000103811	intron_variant
15	85323568	G	T	15	84780337	ENPP5	Q9UJA9	rs55646601	0.456086	0.0407964	0.00402047	23.4671	3.41114e-24	-	ZNF592	ENSG00000166716	intron_variant
17	7106378	G	A	17	7203059	ENPP5	Q9UJA9	rs200489612	0.00490522	0.341814	0.0308951	27.7255	1.88148e-28	-	DLG4	ENSG00000132535	splice_polypyrimidine_tract_variant,intron_variant
20	44488077	A	AG	20	45859438	ENPP5	Q9UJA9	rs141947687	0.622522	-0.0374666	0.00415012	18.7567	1.75106e-19	-	ACOT8	ENSG00000101473	upstream_gene_variant
4	16135475	C	T	4	16133852	ENPP6	Q6UWR7	rs317900	0.334191	0.142412	0.00628041	113.107	7.81628e-114	-	-	-	regulatory_region_variant
4	185139101	C	T	4	184217948	ENPP6	Q6UWR7	rs78293932	0.0240859	0.966602	0.0191908	552.686	0	ENPP6	ENPP6	ENSG00000164303	upstream_gene_variant
6	7108549	T	TTCCTCCTCC	6	7108316	ENPP6	Q6UWR7	rs143321297	0.595597	-0.0454726	0.00599869	13.4629	3.44429e-14	-	RREB1	ENSG00000124782	intron_variant
6	31324742	T	C	6	31356965	ENPP6	Q6UWR7	rs147324178	0.854685	0.326849	0.00815503	350.517	0	-	MIR6891	ENSG00000277402	upstream_gene_variant
7	150490238	G	A	7	150793150	ENPP6	Q6UWR7	rs17256042	0.0486905	-0.11343	0.0131003	17.321	4.77529e-18	-	TMEM176B	ENSG00000106565	missense_variant
9	16461905	T	C	9	16461907	ENPP6	Q6UWR7	rs1927635	0.361087	-0.040207	0.00594729	10.8618	1.37467e-11	-	BNC2	ENSG00000173068	intron_variant
10	17875857	T	G	10	17833858	ENPP6	Q6UWR7	rs56278466	0.659386	0.042069	0.00592609	11.9006	1.25719e-12	-	MRC1	ENSG00000260314	intron_variant
11	32956492	C	T	11	32934946	ENPP6	Q6UWR7	rs62618693	0.0422476	-0.0982225	0.0140034	11.6358	2.31313e-12	-	QSER1	ENSG00000060749	missense_variant
11	126228659	T	G	11	126358764	ENPP6	Q6UWR7	rs4937122	0.0821016	-0.0706249	0.0104088	10.9356	1.15985e-11	-	GSEC	ENSG00000280832	upstream_gene_variant
17	7069412	G	A	17	7166093	ENPP6	Q6UWR7	rs186021206	0.00606303	0.573256	0.0398815	46.1228	7.53703e-47	-	-	-	intergenic_variant
1	27021913	G	C	1	26695422	ENPP7	Q6UWV6	rs114165349	0.0220225	0.144016	0.0160532	18.5325	2.93427e-19	-	ARID1A	ENSG00000117713	upstream_gene_variant
1	220970028	A	G	1	220796686	ENPP7	Q6UWV6	rs2642438	0.709555	0.0401514	0.00516757	14.1048	7.85597e-15	-	MTARC1	ENSG00000186205	missense_variant
1	234850420	CA	C	1	234714673	ENPP7	Q6UWV6	rs199900492	0.535289	-0.0443508	0.00475499	19.9638	1.08693e-20	-	-	ENSG00000282097	intron_variant,non_coding_transcript_variant
3	135812523	G	T	3	136093681	ENPP7	Q6UWV6	rs4678322	0.235786	-0.0413234	0.0055667	12.9423	1.14209e-13	-	PPP2R3A	ENSG00000073711	intron_variant
5	131752643	GAA	G	5	132416951	ENPP7	Q6UWV6	-	0.191613	0.0529749	0.00600155	17.968	1.07647e-18	-	LINC02863	ENSG00000238160	downstream_gene_variant
6	24429340	CT	C	6	24429112	ENPP7	Q6UWV6	-	0.00379263	-0.378722	0.0379286	22.7519	1.77052e-23	-	GPLD1	ENSG00000112293	frameshift_variant
8	126506694	G	A	8	125494452	ENPP7	Q6UWV6	rs112875651	0.378255	-0.039472	0.004914	15.0202	9.54553e-16	-	-	ENSG00000253111	intron_variant,non_coding_transcript_variant
10	17875857	T	G	10	17833858	ENPP7	Q6UWV6	rs56278466	0.659634	0.0355499	0.00493292	12.2415	5.73456e-13	-	MRC1	ENSG00000260314	intron_variant
10	64904071	A	G	10	63144311	ENPP7	Q6UWV6	rs7073746	0.465841	0.068833	0.00469069	48.0266	9.40589e-49	-	NRBF2	ENSG00000148572	intron_variant
12	121426594	G	A	12	120988791	ENPP7	Q6UWV6	rs1169294	0.307441	0.0557958	0.00508983	27.2361	5.80631e-28	-	HNF1A	ENSG00000135100	intron_variant
14	94844947	C	T	14	94378610	ENPP7	Q6UWV6	rs28929474	0.0192463	0.141271	0.017014	15.9941	1.01368e-16	-	SERPINA1	ENSG00000197249	missense_variant
15	43820717	C	T	15	43528519	ENPP7	Q6UWV6	rs55707100	0.0248493	0.113475	0.0149967	13.4168	3.83001e-14	-	MAP1A	ENSG00000166963	missense_variant
15	58671765	G	T	15	58379566	ENPP7	Q6UWV6	rs1601935	0.650644	0.0335594	0.00495562	10.8961	1.27028e-11	-	ALDH1A2	ENSG00000128918	intron_variant,non_coding_transcript_variant
17	77706406	A	G	17	79732608	ENPP7	Q6UWV6	rs11868696	0.379602	0.94409	0.00647837	4613.84	0	ENPP7	ENPP7	ENSG00000182156	intron_variant
19	45411941	T	C	19	44908684	ENPP7	Q6UWV6	rs429358	0.158643	-0.0555664	0.00635971	17.6219	2.38836e-18	-	APOE	ENSG00000130203	missense_variant
20	25508005	G	A	20	25527369	ENPP7	Q6UWV6	rs6115204	0.428392	-0.0368064	0.00475087	14.0275	9.38642e-15	-	NINL	ENSG00000101004	intron_variant
1	150607787	G	A	1	150635311	ENSA	O43768	rs190018150	0.0391282	0.119717	0.0160965	12.9887	1.02636e-13	ENSA	-	ENSG00000288880	non_coding_transcript_exon_variant
3	56849749	T	C	3	56815721	ENSA	O43768	rs1354034	0.589337	0.0558703	0.00631609	18.0412	9.09494e-19	-	ARHGEF3	ENSG00000163947	intron_variant,non_coding_transcript_variant
9	136130855	TTCTG	T	9	133255468	ENTPD2	Q9Y5L3	-	0.0709352	0.135795	0.0122499	27.8306	1.47707e-28	-	ABO	ENSG00000175164	downstream_gene_variant
9	139943537	G	T	9	137049085	ENTPD2	Q9Y5L3	-	0.0203481	-1.51183	0.022852	952.337	0	ENTPD2	NPDC1	ENSG00000107281	upstream_gene_variant
10	17875857	T	G	10	17833858	ENTPD2	Q9Y5L3	rs56278466	0.658884	0.048864	0.0059209	15.8104	1.54739e-16	-	MRC1	ENSG00000260314	intron_variant
17	42430244	C	T	17	44352876	ENTPD2	Q9Y5L3	rs5848	0.290058	0.0589802	0.00633109	19.9178	1.20837e-20	-	FAM171A2	ENSG00000161682	downstream_gene_variant
1	184672098	G	A	1	184702964	ENTPD5	O75356	rs78444298	0.0187207	0.150361	0.0215214	11.5502	2.81709e-12	-	EDEM3	ENSG00000116406	missense_variant
3	186338564	C	T	3	186620775	ENTPD5	O75356	rs35457250	0.00837242	0.737872	0.0316688	119.349	4.47713e-120	-	AHSG	ENSG00000145192	missense_variant
4	155489608	C	T	4	154568456	ENTPD5	O75356	rs6054	0.00537838	0.341657	0.040903	16.1763	6.66346e-17	-	FGB	ENSG00000171564	missense_variant
6	32604749	C	T	6	32636972	ENTPD5	O75356	rs9272383	0.478871	0.0453948	0.00578919	14.3508	4.45862e-15	-	HLA-DQA1	ENSG00000196735	upstream_gene_variant
9	136139907	GAAACTGCC	G	9	133264504	ENTPD5	O75356	rs782134971	0.249221	-0.0461859	0.00670002	11.2638	5.44753e-12	-	ABO	ENSG00000175164	intron_variant
11	61570783	T	C	11	61803311	ENTPD5	O75356	rs174547	0.331594	0.0632594	0.00618708	23.8121	1.54135e-24	-	FADS1	ENSG00000149485	intron_variant
12	29540309	T	C	12	29387376	ENTPD5	O75356	rs10843403	0.615186	0.0656866	0.00599408	27.2187	6.04366e-28	-	OVCH1-AS1	ENSG00000257599	upstream_gene_variant
14	74471016	A	G	14	74004313	ENTPD5	O75356	rs8017421	0.0602145	-0.962236	0.0130847	1176.29	0	ENTPD5	ENTPD5	ENSG00000187097	intron_variant
14	94844947	C	T	14	94378610	ENTPD5	O75356	rs28929474	0.0192995	0.549183	0.022353	132.563	2.73527e-133	-	SERPINA1	ENSG00000197249	missense_variant
16	72078043	C	T	16	72044144	ENTPD5	O75356	rs763665	0.160455	0.080913	0.00793336	23.6986	2.0017e-24	-	-	ENSG00000289937	upstream_gene_variant
17	64228995	G	C	17	66232877	ENTPD5	O75356	rs149394327	0.029839	0.395455	0.0170857	117.79	1.62181e-118	-	APOH	ENSG00000091583	upstream_gene_variant
18	57010453	T	C	18	59343221	ENTPD5	O75356	rs7236989	0.627532	-0.0457982	0.0059864	13.6981	2.00401e-14	-	LMAN1	ENSG00000074695	intron_variant
19	45413233	G	T	19	44909976	ENTPD5	O75356	rs1065853	0.082006	0.0873997	0.0104698	16.1576	6.95665e-17	-	APOC1	ENSG00000130208	upstream_gene_variant
1	161623025	G	C	1	161653235	ENTPD6	O75354	rs61804164	0.117186	0.0644576	0.00840363	13.7652	1.71712e-14	-	-	-	intergenic_variant
3	52546820	C	T	3	52512804	ENTPD6	O75354	rs2015971	0.434697	0.0389101	0.00542895	12.1159	7.65773e-13	-	STAB1	ENSG00000010327	intron_variant
4	103188709	C	T	4	102267552	ENTPD6	O75354	rs13107325	0.070931	-0.0708939	0.0104143	11.0026	9.94031e-12	-	SLC39A8	ENSG00000138821	missense_variant
9	136139907	GAAACTGCC	G	9	133264504	ENTPD6	O75354	rs782134971	0.249221	0.150081	0.00616027	130.371	4.25598e-131	-	ABO	ENSG00000175164	intron_variant
14	94844947	C	T	14	94378610	ENTPD6	O75354	rs28929474	0.0192995	0.182137	0.019286	20.4449	3.59005e-21	-	SERPINA1	ENSG00000197249	missense_variant
17	26694861	G	A	17	28367840	ENTPD6	O75354	rs704	0.478296	-0.0530973	0.00530805	22.831	1.47571e-23	-	VTN	ENSG00000109072	missense_variant
19	52324216	G	A	19	51820963	ENTPD6	O75354	rs17695224	0.261371	-0.0937764	0.00605053	53.4523	3.52939e-54	-	FPR3	ENSG00000187474	intron_variant
20	25195509	A	G	20	25214873	ENTPD6	O75354	rs6050446	0.96954	1.90821	0.018073	2422.86	0	ENTPD6	ENTPD6	ENSG00000197586	missense_variant
20	29811317	T	G	20	31223514	ENTPD6	O75354	rs6061054	0.967898	1.60717	0.018098	1714.49	0	-	-	-	intergenic_variant
20	44534651	G	A	20	45906012	ENTPD6	O75354	rs6065904	0.21914	0.0536737	0.00743442	12.2829	5.21315e-13	-	PLTP	ENSG00000100979	intron_variant
9	95894964	G	A	9	93132682	ENTR1	Q96C92	rs12342201	0.483256	-0.0420246	0.00618039	10.9794	1.04858e-11	-	NINJ1	ENSG00000131669	intron_variant
9	139297946	A	C	9	136403494	ENTR1	Q96C92	rs11145904	0.171539	-0.29314	0.00811233	285.195	6.38263e-286	ENTR1	SNAPC4	ENSG00000165684	upstream_gene_variant
22	44324727	C	G	22	43928847	ENTR1	Q96C92	rs738409	0.214948	0.062319	0.00729099	16.9	1.25893e-17	-	PNPLA3	ENSG00000100344	missense_variant
2	133195387	C	G	2	132437814	EPCAM	P16422	rs4263162	0.337276	-0.0759237	0.00621312	33.6137	2.43388e-34	-	GPR39	ENSG00000183840	intron_variant
2	233668995	GTCTA	G	2	232804285	EPCAM	P16422	rs770934336	0.362048	-0.067493	0.00610989	27.6423	2.27877e-28	-	GIGYF2	ENSG00000204120	intron_variant
3	70995430	T	C	3	70946279	EPCAM	P16422	rs6802023	0.269615	-0.0472602	0.00665722	11.9011	1.25574e-12	-	-	-	intergenic_variant
3	153757305	A	G	3	154039516	EPCAM	P16422	rs11715766	0.140844	0.0831961	0.00875615	20.6841	2.06966e-21	-	ARHGEF26-AS1	ENSG00000243069	intron_variant,non_coding_transcript_variant
3	195955762	G	A	3	196228891	EPCAM	P16422	rs939885	0.476814	0.0591136	0.0058995	22.9052	1.24394e-23	-	SLC51A	ENSG00000163959	missense_variant
4	134483265	A	ATTT	4	133562110	EPCAM	P16422	rs557906918	0.462239	-0.0528254	0.00601753	17.7811	1.65539e-18	-	-	-	intergenic_variant
5	131779201	C	T	5	132443509	EPCAM	P16422	rs11743941	0.224622	-0.05088	0.00708228	12.1698	6.76394e-13	-	IRF1-AS1	ENSG00000197536	intron_variant,non_coding_transcript_variant
6	22140004	A	G	6	22139775	EPCAM	P16422	rs6939340	0.490084	0.0425818	0.00590283	12.2643	5.44127e-13	-	CASC15	ENSG00000272168	intron_variant,non_coding_transcript_variant
6	151015562	A	G	6	150694426	EPCAM	P16422	rs9480534	0.093394	0.118418	0.0101113	30.9535	1.11301e-31	-	PLEKHG1	ENSG00000120278	intron_variant
9	70983554	G	GT	9	68368638	EPCAM	P16422	rs533125105	0.0284623	-0.174188	0.017798	21.8924	1.28115e-22	-	PGM5	ENSG00000154330	intron_variant
9	136141870	C	T	9	133266456	EPCAM	P16422	rs2519093	0.182129	-0.151547	0.00762343	87.2099	6.16737e-88	-	ABO	ENSG00000175164	intron_variant
10	19538359	A	G	10	19249430	EPCAM	P16422	rs9665663	0.179891	-0.0697599	0.00763312	19.2009	6.29651e-20	-	MALRD1	ENSG00000204740	intron_variant
10	45955036	A	G	10	45459588	EPCAM	P16422	rs11239528	0.241936	-0.0860704	0.00685447	35.438	3.64754e-36	-	MARCHF8	ENSG00000165406	intron_variant
10	63769839	C	T	10	62010080	EPCAM	P16422	rs7894504	0.523628	0.0429183	0.00596845	12.1912	6.43873e-13	-	ARID5B	ENSG00000150347	intron_variant
13	103701690	G	A	13	103049340	EPCAM	P16422	rs56398830	0.0108184	-0.849152	0.0284012	195.685	2.06538e-196	-	SLC10A2	ENSG00000125255	missense_variant
16	4420817	G	GC	16	4370816	EPCAM	P16422	rs35193388	0.715733	-0.0657457	0.0067579	21.6431	2.27457e-22	-	VASN	ENSG00000168140	upstream_gene_variant
17	28635688	T	C	17	30308670	EPCAM	P16422	rs12939390	0.32992	0.157336	0.00625702	138.801	1.58125e-139	-	-	-	intergenic_variant
17	37609120	G	A	17	39452867	EPCAM	P16422	rs4795369	0.715978	-0.0612536	0.00655817	20.0164	9.62942e-21	-	MED1	ENSG00000125686	upstream_gene_variant
18	55529230	T	G	18	57861998	EPCAM	P16422	rs2318997	0.431718	-0.0533382	0.00593129	18.6175	2.41268e-19	-	-	-	intergenic_variant
19	49206674	G	A	19	48703417	EPCAM	P16422	rs601338	0.501481	-0.226131	0.00595648	314.642	0	-	FUT2	ENSG00000176920	stop_gained
20	61341472	G	A	20	62710120	EPCAM	P16422	rs3746778	0.411418	0.0543806	0.00615321	18.0103	9.76562e-19	-	NTSR1	ENSG00000101188	intron_variant
4	75160894	A	G	4	74295177	EPGN	Q6UW88	rs62312545	0.212088	-0.0540588	0.00760383	11.9335	1.16547e-12	EPGN	MTHFD2L	ENSG00000163738	intron_variant
1	16505320	A	G	1	16178825	EPHA1	P21709	rs1497406	0.564395	0.0627649	0.00565196	27.9257	1.18659e-28	-	-	-	intergenic_variant
1	179526214	C	T	1	179557079	EPHA1	P21709	rs61747728	0.0366214	0.140961	0.0147286	20.9734	1.06316e-21	-	NPHS2	ENSG00000116218	missense_variant
7	143109208	T	G	7	143412115	EPHA1	P21709	rs75045569	0.176199	0.243096	0.00747755	231.115	7.67361e-232	EPHA1	EPHA1	ENSG00000146904	upstream_gene_variant
10	65210935	A	G	10	63451175	EPHA1	P21709	rs10740126	0.466454	0.0967596	0.00557287	66.8005	1.58307e-67	-	JMJD1C	ENSG00000171988	intron_variant
14	94844947	C	T	14	94378610	EPHA1	P21709	rs28929474	0.0193079	0.292583	0.0202001	46.817	1.52405e-47	-	SERPINA1	ENSG00000197249	missense_variant
16	20359267	G	T	16	20347945	EPHA1	P21709	rs28640218	0.195844	-0.0534253	0.00704407	13.4763	3.33964e-14	-	UMOD	ENSG00000169344	intron_variant
19	36342212	C	T	19	35851310	EPHA1	P21709	rs3814995	0.305475	0.0570898	0.00606944	20.2883	5.14873e-21	-	NPHS1	ENSG00000161270	missense_variant
1	16513926	A	G	1	16187431	EPHA2	P29317	rs924204	0.575187	-0.123112	0.00602213	92.1617	6.89128e-93	EPHA2	-	-	regulatory_region_variant
1	39348165	G	A	1	38882493	EPHA2	P29317	rs6696437	0.44984	-0.0435068	0.0059423	12.6106	2.45132e-13	-	RHBDL2	ENSG00000158315	downstream_gene_variant
1	179526214	C	T	1	179557079	EPHA2	P29317	rs61747728	0.0365826	0.143927	0.0155654	19.6351	2.31686e-20	-	NPHS2	ENSG00000116218	missense_variant
2	27730940	T	C	2	27508073	EPHA2	P29317	rs1260326	0.615725	0.0448047	0.00603325	12.952	1.11686e-13	-	GCKR	ENSG00000084734	missense_variant,splice_region_variant
2	162958353	G	A	2	162101843	EPHA2	P29317	rs11689257	0.0700059	-0.108186	0.0118421	19.1871	6.4998e-20	-	-	-	intergenic_variant
3	46888198	T	C	3	46846708	EPHA2	P29317	rs56387622	0.109215	0.0647138	0.00953333	10.9447	1.1358e-11	-	MYL3	ENSG00000160808	intron_variant
6	32577633	G	C	6	32609856	EPHA2	P29317	rs535777	0.138264	0.104352	0.00869778	32.4367	3.65847e-33	-	-	-	intergenic_variant
7	143092269	G	A	7	143395176	EPHA2	P29317	rs34372369	0.0514027	-0.0928788	0.0132525	11.6179	2.41046e-12	-	EPHA1	ENSG00000146904	missense_variant
9	136131322	G	T	9	133255935	EPHA2	P29317	rs8176746	0.0718642	0.127015	0.0113836	28.1826	6.5675e-29	-	ABO	ENSG00000175164	missense_variant
19	5840619	C	T	19	5840608	EPHA2	P29317	rs708686	0.288253	0.0534505	0.00662641	15.1398	7.2477e-16	-	FUT3	ENSG00000171124	downstream_gene_variant
19	36342212	C	T	19	35851310	EPHA2	P29317	rs3814995	0.305509	0.0465801	0.00639382	12.4932	3.21218e-13	-	NPHS1	ENSG00000161270	missense_variant
19	49206108	C	G	19	48702851	EPHA2	P29317	rs679574	0.501233	-0.0588258	0.00589223	22.7452	1.79804e-23	-	FUT2	ENSG00000176920	intron_variant
1	16510894	C	T	1	16184399	EPHA4	P54764	rs36086195	0.562525	-0.0521309	0.00586313	18.2191	6.0381e-19	-	-	-	regulatory_region_variant
1	179526214	C	T	1	179557079	EPHA4	P54764	rs61747728	0.0365844	0.134412	0.0152082	18.0115	9.73868e-19	-	NPHS2	ENSG00000116218	missense_variant
2	27730940	T	C	2	27508073	EPHA4	P54764	rs1260326	0.61568	0.0653747	0.0059863	27.0373	9.17698e-28	-	GCKR	ENSG00000084734	missense_variant,splice_region_variant
2	222389971	G	A	2	221525251	EPHA4	P54764	rs10932916	0.517937	0.135281	0.00583433	118.211	6.15177e-119	EPHA4	EPHA4	ENSG00000116106	intron_variant
9	136141870	C	T	9	133266456	EPHA4	P54764	rs2519093	0.182056	-0.60527	0.00799548	1246.39	0	-	ABO	ENSG00000175164	intron_variant
16	20354582	TA	T	16	20343260	EPHA4	P54764	-	0.176215	-0.0551743	0.00757991	12.4733	3.36279e-13	-	UMOD	ENSG00000169344	intron_variant
17	7069412	G	A	17	7166093	EPHA4	P54764	rs186021206	0.00605153	0.611052	0.0408097	49.9591	1.09875e-50	-	-	-	intergenic_variant
19	41918285	C	CTTTTTT	19	41412380	EPHA4	P54764	rs530972813	0.609859	0.0486398	0.00586996	15.9321	1.16923e-16	-	BCKDHA	ENSG00000248098	intron_variant
1	179526214	C	T	1	179557079	EPHB4	P54760	rs61747728	0.0367469	0.140822	0.0153595	19.3187	4.80065e-20	-	NPHS2	ENSG00000116218	missense_variant
2	18682158	TA	T	2	18500892	EPHB4	P54760	-	0.306766	0.0469434	0.00636593	12.7815	1.65386e-13	-	-	ENSG00000287849	intron_variant,non_coding_transcript_variant
7	100416332	T	A	7	100818710	EPHB4	P54760	rs314364	0.50469	0.150654	0.00591889	142.186	6.51628e-143	EPHB4	RN7SL750P	ENSG00000263672	downstream_gene_variant
8	146211595	T	C	8	144986209	EPHB4	P54760	rs2978444	0.271699	-0.0485013	0.00662507	12.6084	2.46377e-13	-	ZNF252P	ENSG00000196922	intron_variant,non_coding_transcript_variant
9	136141870	C	T	9	133266456	EPHB4	P54760	rs2519093	0.182036	-0.351547	0.00768438	456.225	0	-	ABO	ENSG00000175164	intron_variant
10	28993027	A	G	10	28704098	EPHB4	P54760	rs2368337	0.167773	0.0629225	0.00787226	14.8802	1.31765e-15	-	-	-	regulatory_region_variant
10	77876488	G	A	10	76116730	EPHB4	P54760	rs10824369	0.237914	-0.0922258	0.00690114	40.0072	9.83558e-41	-	LRMDA	ENSG00000148655	intron_variant
13	106650093	C	T	13	105997744	EPHB4	P54760	rs9558661	0.200384	-0.122717	0.00737072	61.5133	3.0669e-62	-	-	ENSG00000287923	intron_variant,non_coding_transcript_variant
16	20365234	G	C	16	20353912	EPHB4	P54760	rs4997081	0.199337	-0.0617149	0.00731972	16.4662	3.41822e-17	-	UMOD	ENSG00000169344	upstream_gene_variant
17	7069412	G	A	17	7166093	EPHB4	P54760	rs186021206	0.00599905	0.354905	0.0413941	16.9995	1.00115e-17	-	-	-	intergenic_variant
19	36342212	C	T	19	35851310	EPHB4	P54760	rs3814995	0.305634	0.0590157	0.00633904	19.8929	1.27968e-20	-	NPHS1	ENSG00000161270	missense_variant
1	179526214	C	T	1	179557079	EPHB6	O15197	rs61747728	0.0366454	0.181327	0.0158056	29.7407	1.81677e-30	-	NPHS2	ENSG00000116218	missense_variant
2	27730940	T	C	2	27508073	EPHB6	O15197	rs1260326	0.615881	0.0419108	0.00616036	10.9904	1.02235e-11	-	GCKR	ENSG00000084734	missense_variant,splice_region_variant
3	46893173	G	GGT	3	46851683	EPHB6	O15197	rs143048713	0.108224	0.0663281	0.0097378	11.0148	9.66496e-12	-	MYL3	ENSG00000160808	intron_variant
7	142552547	A	G	7	142854785	EPHB6	O15197	rs7789303	0.282302	-0.306329	0.00699918	417.686	0	EPHB6	EPHB6	ENSG00000106123	upstream_gene_variant
7	151415233	C	T	7	151718147	EPHB6	O15197	rs73158188	0.276774	0.0512644	0.00679788	13.332	4.65586e-14	-	PRKAG2	ENSG00000106617	intron_variant
16	20365012	T	C	16	20353690	EPHB6	O15197	rs28362063	0.173874	-0.0713358	0.00788762	18.821	1.51008e-19	-	UMOD	ENSG00000169344	upstream_gene_variant
19	36342212	C	T	19	35851310	EPHB6	O15197	rs3814995	0.30612	0.0527295	0.00650042	15.3018	4.99114e-16	-	NPHS1	ENSG00000161270	missense_variant
8	27394334	A	AGTC	8	27536817	EPHX2	P34913	rs71553864	0.0551642	0.231572	0.0137497	62.92	1.20226e-63	EPHX2	EPHX2	ENSG00000120915	inframe_insertion
1	199010721	C	T	1	199041592	EPO	P01588	rs1434282	0.728437	0.0473016	0.00688176	11.203	6.26614e-12	-	LINC01221	ENSG00000235492	non_coding_transcript_exon_variant
4	55408875	A	T	4	54542708	EPO	P01588	rs218264	0.26242	0.0721156	0.00706807	23.7162	1.92221e-24	-	-	-	intergenic_variant
6	26046744	T	G	6	26046516	EPO	P01588	rs2032444	0.337951	-0.0706467	0.00651118	26.7005	1.99297e-27	-	H2BC3	ENSG00000276410	upstream_gene_variant
6	109613252	A	T	6	109292049	EPO	P01588	rs6568571	0.440471	0.0611189	0.00621937	22.0656	8.59805e-23	-	PTCHD3P3	ENSG00000219700	upstream_gene_variant
6	135419018	T	C	6	135097880	EPO	P01588	rs9399137	0.248179	0.206172	0.00717762	180.722	1.89671e-181	-	HBS1L	ENSG00000112339	intron_variant
7	100320381	C	T	7	100722758	EPO	P01588	rs11976235	0.005731	0.510801	0.040351	36.0007	9.98389e-37	EPO	EPO	ENSG00000130427	missense_variant
12	4330507	G	GA	12	4221341	EPO	P01588	rs36029372	0.211722	0.0572558	0.00743103	13.8831	1.30888e-14	-	-	-	regulatory_region_variant
12	111865049	C	G	12	111427245	EPO	P01588	rs7310615	0.539695	0.0442769	0.00625168	11.8487	1.41677e-12	-	SH2B3	ENSG00000111252	intron_variant
19	33754548	C	T	19	33263642	EPO	P01588	rs78744187	0.0790563	-0.10972	0.0112507	21.7439	1.80343e-22	-	-	-	intergenic_variant
19	45742498	C	T	19	45239240	EPO	P01588	rs183657985	0.256292	0.051278	0.007019	12.5591	2.75994e-13	-	EXOC3L2	ENSG00000283632	intron_variant
20	49105070	C	T	20	50488533	EPO	P01588	rs7260893	0.296225	-0.054217	0.00670555	15.2079	6.19584e-16	-	-	-	intergenic_variant
22	37462936	A	G	22	37066896	EPO	P01588	rs855791	0.567609	-0.0764271	0.0061756	34.451	3.53997e-35	-	TMPRSS6	ENSG00000187045	missense_variant
1	30460051	C	T	1	29987204	EPPK1	P58107	rs10914747	0.00166744	-0.500054	0.073233	11.0657	8.59607e-12	-	-	-	intergenic_variant
1	98127729	T	G	1	97662173	EPPK1	P58107	rs188325966	0.000968236	0.679692	0.100019	10.9672	1.07845e-11	-	DPYD	ENSG00000188641	intron_variant
1	104969534	CTT	C	1	104426912	EPPK1	P58107	-	0.000549741	0.913025	0.127412	12.112	7.72681e-13	-	-	-	intergenic_variant
1	160092781	G	T	1	160122991	EPPK1	P58107	rs75011845	0.000516077	0.927517	0.132487	11.5944	2.54449e-12	-	ATP1A2	ENSG00000018625	intron_variant
1	199010721	C	T	1	199041592	EPPK1	P58107	rs1434282	0.728815	-0.0995785	0.0064049	53.7795	1.6615e-54	-	LINC01221	ENSG00000235492	non_coding_transcript_exon_variant
1	244670953	G	GAT	1	244507651	EPPK1	P58107	rs146249752	0.00356782	0.403902	0.0538452	13.1989	6.32557e-14	-	CATSPERE	ENSG00000179397	intron_variant
4	180715266	T	C	4	179794113	EPPK1	P58107	rs145051276	0.000769519	0.785144	0.113419	11.3528	4.43813e-12	-	-	-	intergenic_variant
5	24898637	A	G	5	24898528	EPPK1	P58107	rs140465594	0.000722263	0.882152	0.117625	13.1941	6.39588e-14	-	-	-	intergenic_variant
5	102115932	C	T	5	102780228	EPPK1	P58107	rs140782699	0.000663483	0.85655	0.115245	12.9722	1.06611e-13	-	PAM	ENSG00000145730	intron_variant
5	142741245	G	A	5	143361680	EPPK1	P58107	rs74534592	0.000692389	0.810065	0.114188	11.8855	1.30167e-12	-	NR3C1	ENSG00000113580	intron_variant
6	51372734	A	G	6	51507936	EPPK1	P58107	rs116466228	0.000743818	0.766671	0.113789	10.7932	1.6099e-11	-	-	-	intergenic_variant
7	2751611	G	C	7	2711977	EPPK1	P58107	rs7807872	0.00175935	0.483663	0.0711233	10.9814	1.04376e-11	-	AMZ1	ENSG00000174945	intron_variant
7	95672842	C	G	7	96043530	EPPK1	P58107	rs559144896	0.00057192	-0.879873	0.126728	11.4159	3.83796e-12	-	DYNC1I1	ENSG00000158560	intron_variant
7	106338464	G	A	7	106698018	EPPK1	P58107	rs386805	0.442645	-0.0442363	0.00570361	14.0567	8.77607e-15	-	-	ENSG00000243797	intron_variant,non_coding_transcript_variant
8	144950715	T	C	8	143876547	EPPK1	P58107	rs59265584	0.133246	-0.528646	0.0090394	744.55	0	EPPK1	EPPK1	ENSG00000261150	intron_variant
9	135864436	C	G	9	132989049	EPPK1	P58107	rs60757417	0.0624111	-0.110362	0.0118746	19.828	1.48594e-20	-	GFI1B	ENSG00000165702	splice_polypyrimidine_tract_variant,intron_variant
10	81164146	C	T	10	79404390	EPPK1	P58107	rs116052829	0.102906	-0.0665509	0.00927536	12.1409	7.22936e-13	-	ZCCHC24	ENSG00000165424	intron_variant
11	3646044	C	T	11	3624814	EPPK1	P58107	rs111451629	0.000502697	0.979454	0.137601	11.9607	1.09471e-12	-	TRPC2	ENSG00000290962	upstream_gene_variant
11	41005130	T	A	11	40983580	EPPK1	P58107	rs116576271	0.00497661	0.318925	0.0462326	11.2787	5.26381e-12	-	LRRC4C	ENSG00000148948	intron_variant
11	128563776	TG	T	11	128693881	EPPK1	P58107	-	0.702886	0.0521321	0.00634379	15.6835	2.07253e-16	-	FLI1	ENSG00000151702	upstream_gene_variant
12	2665086	TCTC	T	12	2555920	EPPK1	P58107	-	0.00378789	0.390376	0.0532591	12.6371	2.30622e-13	-	CACNA1C	ENSG00000151067	intron_variant
12	54749193	A	AT	12	54355409	EPPK1	P58107	rs150158762	0.0948878	0.0783398	0.00992475	14.5315	2.94103e-15	-	COPZ1	ENSG00000111481	downstream_gene_variant
13	39456303	T	C	13	38882166	EPPK1	P58107	rs150619967	0.000579749	-0.826591	0.122615	10.8044	1.56892e-11	-	FREM2	ENSG00000150893	3_prime_UTR_variant
13	82060184	CAT	C	13	81486049	EPPK1	P58107	-	0.00329015	0.399417	0.0559767	12.0155	9.64939e-13	-	-	-	intergenic_variant
14	64988830	C	A	14	64522112	EPPK1	P58107	rs45512391	0.0977001	0.07371	0.00953418	13.9723	1.06586e-14	-	ZBTB1	ENSG00000126804	missense_variant
17	13622700	G	A	17	13719383	EPPK1	P58107	rs115608579	0.00102776	-0.669534	0.0959862	11.5154	3.05211e-12	-	-	-	intergenic_variant
17	70297255	A	G	17	72301114	EPPK1	P58107	rs114322430	0.000645941	0.87205	0.126575	11.2521	5.59629e-12	-	LINC00511	ENSG00000227036	intron_variant,non_coding_transcript_variant
18	10711406	G	A	18	10711408	EPPK1	P58107	rs143491342	0.00108253	0.628073	0.0926898	10.9084	1.23481e-11	-	PIEZO2	ENSG00000154864	intron_variant
18	70565810	G	A	18	72898575	EPPK1	P58107	rs61354179	0.000632161	0.93259	0.120255	14.0542	8.82673e-15	-	-	-	intergenic_variant
21	35648580	A	G	21	34276280	EPPK1	P58107	rs61077664	0.000509146	0.923847	0.133558	11.3367	4.60575e-12	-	-	ENSG00000214955	intron_variant,non_coding_transcript_variant
6	32518427	G	A	6	32550650	EPS8L2	Q9H6S3	rs138453460	0.0562395	0.112324	0.0150427	13.086	8.20352e-14	-	HLA-DRB6	ENSG00000229391	downstream_gene_variant
9	95902595	G	A	9	93140313	EPS8L2	Q9H6S3	rs1110236	0.143827	-0.0692713	0.00837111	15.8914	1.2841e-16	-	-	-	intergenic_variant
11	706284	G	T	11	706284	EPS8L2	Q9H6S3	rs11246276	0.162607	-0.394004	0.0081037	515.106	0	EPS8L2	TMEM80	ENSG00000177042	downstream_gene_variant
22	44324727	C	G	22	43928847	EPS8L2	Q9H6S3	rs738409	0.214849	0.0559752	0.00706156	14.6479	2.24957e-15	-	PNPLA3	ENSG00000100344	missense_variant
3	135900763	AAAAT	A	3	136181921	ERBB2	P04626	-	0.69647	0.0511098	0.00623694	15.5999	2.51246e-16	-	MSL2	ENSG00000174579	intron_variant
6	32603837	C	T	6	32636060	ERBB2	P04626	rs9272300	0.211678	-0.0653375	0.00719731	18.9565	1.10535e-19	-	HLA-DQA1	ENSG00000196735	upstream_gene_variant
8	9185146	T	C	8	9327636	ERBB2	P04626	rs2126259	0.897841	-0.0930153	0.00939864	22.3662	4.30328e-23	-	PPP1R3B-DT	ENSG00000248538	intron_variant,non_coding_transcript_variant
9	136129115	A	T	9	133253728	ERBB2	P04626	rs10793962	0.0707704	0.115278	0.0111481	24.3357	4.61636e-25	-	ABO	ENSG00000175164	downstream_gene_variant
10	65176105	G	GT	10	63416345	ERBB2	P04626	rs10640079	0.466477	0.0677203	0.00570376	31.786	1.63682e-32	-	JMJD1C	ENSG00000171988	intron_variant
11	61594920	CT	C	11	61827448	ERBB2	P04626	rs774882452	0.331242	0.0467197	0.00606946	13.8578	1.38739e-14	-	FADS2	ENSG00000134824	upstream_gene_variant
12	21344313	GA	G	12	21191379	ERBB2	P04626	-	0.229759	0.0691864	0.0068249	23.4234	3.77225e-24	-	SLCO1B1	ENSG00000134538	intron_variant
14	94844947	C	T	14	94378610	ERBB2	P04626	rs28929474	0.0192398	0.248606	0.0206573	32.6321	2.33292e-33	-	SERPINA1	ENSG00000197249	missense_variant
15	60883281	C	A	15	60591082	ERBB2	P04626	rs339969	0.619855	0.0424642	0.00584816	12.4158	3.83884e-13	-	RORA-AS1	ENSG00000245534	intron_variant,non_coding_transcript_variant
16	72105965	T	C	16	72072066	ERBB2	P04626	rs217184	0.190442	-0.0573321	0.00723436	14.6417	2.28192e-15	-	HPR	ENSG00000261701	intron_variant
17	7106378	G	A	17	7203059	ERBB2	P04626	rs200489612	0.00485343	0.321337	0.0450699	11.9976	1.00554e-12	-	DLG4	ENSG00000132535	splice_polypyrimidine_tract_variant,intron_variant
17	37867647	G	T	17	39711394	ERBB2	P04626	rs4252624	0.0167183	0.595659	0.0226372	151.87	1.34896e-152	ERBB2	ERBB2	ENSG00000141736	intron_variant
17	64210580	A	C	17	66214462	ERBB2	P04626	rs1801689	0.0298319	0.297792	0.0169417	68.4357	3.66691e-69	-	APOH	ENSG00000091583	missense_variant
20	43042364	C	T	20	44413724	ERBB2	P04626	rs1800961	0.0300567	-0.133916	0.0165961	15.1498	7.08272e-16	-	HNF4A	ENSG00000101076	missense_variant
X	109833677	AGG	A	23	110590449	ERBB2	P04626	-	0.424758	0.0443933	0.00490086	18.8776	1.32556e-19	-	-	-	intergenic_variant
1	107607035	T	TCAG	1	107064413	ERBB3	P21860	rs3032555	0.666289	0.0431435	0.00612483	11.7288	1.86724e-12	-	PRMT6	ENSG00000198890	intron_variant,NMD_transcript_variant
1	110232983	A	G	1	109690361	ERBB3	P21860	rs140584594	0.722458	0.0534076	0.00630529	16.6112	2.44794e-17	-	GSTM1	ENSG00000134184	missense_variant
2	27730940	T	C	2	27508073	ERBB3	P21860	rs1260326	0.615864	-0.130507	0.00587273	108.682	2.0797e-109	-	GCKR	ENSG00000084734	missense_variant,splice_region_variant
2	242273036	T	TGCCTCA	2	241333621	ERBB3	P21860	rs370542983	0.350676	-0.0422885	0.00600932	11.7073	1.962e-12	-	SEPTIN2	ENSG00000168385	intron_variant
3	172294500	G	A	3	172576710	ERBB3	P21860	rs79287178	0.0290387	0.124364	0.0177899	11.5632	2.73401e-12	-	LINC02068	ENSG00000223387	intron_variant,non_coding_transcript_variant
4	100009738	G	C	4	99088587	ERBB3	P21860	rs1154401	0.667022	0.0468188	0.0060025	14.2079	6.19584e-15	-	ADH5	ENSG00000197894	intron_variant
7	73022933	AAG	A	7	73608603	ERBB3	P21860	rs782470771	0.125042	-0.0930622	0.00860452	26.5365	2.90737e-27	-	MLXIPL	ENSG00000009950	intron_variant
7	128740760	A	G	7	129100706	ERBB3	P21860	rs6467228	0.546423	-0.104625	0.00574951	73.2655	5.42625e-74	-	-	ENSG00000241102	upstream_gene_variant
8	126500031	C	G	8	125487789	ERBB3	P21860	rs28601761	0.412487	-0.0576734	0.0058335	22.3224	4.75992e-23	-	-	ENSG00000253111	intron_variant,non_coding_transcript_variant
10	65071215	C	A	10	63311455	ERBB3	P21860	rs10822155	0.410259	-0.041667	0.00578261	12.2381	5.77963e-13	-	JMJD1C	ENSG00000171988	intron_variant
10	94839642	G	A	10	93079885	ERBB3	P21860	rs2068888	0.450457	-0.0384979	0.00571797	10.7788	1.66418e-11	-	CYP26A1	ENSG00000095596	downstream_gene_variant
12	56489394	A	G	12	56095610	ERBB3	P21860	rs75526830	0.00464464	2.43448	0.0434948	682.133	0	ERBB3	ERBB3	ENSG00000065361	intron_variant
15	43726625	A	C	15	43434427	ERBB3	P21860	rs150844304	0.0247104	0.175403	0.0182515	21.1407	7.23269e-22	-	TP53BP1	ENSG00000067369	intron_variant
17	45735706	T	C	17	47658340	ERBB3	P21860	rs8078686	0.500645	-0.0463654	0.00568637	15.4526	3.52696e-16	-	KPNB1	ENSG00000108424	intron_variant
17	64228995	G	C	17	66232877	ERBB3	P21860	rs149394327	0.0298089	0.196502	0.016712	31.1929	6.41357e-32	-	APOH	ENSG00000091583	upstream_gene_variant
19	49237062	C	CA	19	48733805	ERBB3	P21860	rs34801352	0.524269	0.0424087	0.00580753	12.5486	2.82748e-13	-	RASIP1	ENSG00000105538	intron_variant
1	44277918	GA	G	1	43812246	ERBB4	Q15303	-	0.274339	0.0628367	0.00648872	21.4526	3.52696e-22	-	ST3GAL3	ENSG00000126091	intron_variant
1	201437832	C	T	1	201468704	ERBB4	Q15303	rs35383942	0.0578855	0.127837	0.0123864	24.246	5.67545e-25	-	PHLDA3	ENSG00000174307	missense_variant
2	9669344	C	T	2	9529215	ERBB4	Q15303	rs11682278	0.501212	0.0827917	0.00593734	43.4672	3.41036e-44	-	ADAM17	ENSG00000151694	intron_variant
2	27598097	T	C	2	27375230	ERBB4	Q15303	rs4665972	0.617427	0.0607305	0.00614602	22.2994	5.0188e-23	-	EIF2B4	ENSG00000115211	upstream_gene_variant
2	213403863	C	T	2	212539139	ERBB4	Q15303	rs6735267	0.268893	0.206384	0.0067555	204.255	5.55904e-205	ERBB4	ERBB4	ENSG00000178568	upstream_gene_variant
3	98512417	G	A	3	98793573	ERBB4	Q15303	rs9862660	0.0491694	-0.0924177	0.0133454	11.3607	4.35813e-12	-	DCBLD2	ENSG00000057019	downstream_gene_variant
3	186649931	CG	C	3	186932142	ERBB4	Q15303	-	0.619636	0.0646168	0.00600215	26.3008	5.00265e-27	-	ST6GAL1	ENSG00000073849	intron_variant
6	32520157	C	T	6	32552380	ERBB4	Q15303	rs11757137	0.429028	0.0576703	0.006064	20.7209	1.90152e-21	-	RNU1-61P	ENSG00000251916	upstream_gene_variant
7	128739949	A	C	7	129099895	ERBB4	Q15303	rs13226546	0.547504	0.07634	0.00582341	38.5349	2.9181e-39	-	-	ENSG00000241102	upstream_gene_variant
9	136141870	C	T	9	133266456	ERBB4	Q15303	rs2519093	0.182023	-0.141063	0.00749907	78.2098	6.16879e-79	-	ABO	ENSG00000175164	intron_variant
10	17875857	T	G	10	17833858	ERBB4	Q15303	rs56278466	0.659038	0.109748	0.00607924	72.1259	7.48342e-73	-	MRC1	ENSG00000260314	intron_variant
11	65551648	G	A	11	65784177	ERBB4	Q15303	rs11604462	0.337248	-0.0424814	0.0061171	11.4211	3.79228e-12	-	OVOL1-AS1	ENSG00000255120	downstream_gene_variant
11	126278203	T	C	11	126408308	ERBB4	Q15303	rs2298475	0.0737151	-0.10044	0.0110061	19.1477	7.11705e-20	-	ST3GAL4	ENSG00000110080	splice_region_variant,synonymous_variant
12	617308	C	T	12	508142	ERBB4	Q15303	rs7306778	0.1664	-0.0780307	0.00775983	23.062	8.66962e-24	-	B4GALNT3	ENSG00000139044	intron_variant
13	48654526	C	T	13	48080390	ERBB4	Q15303	rs9567991	0.638742	0.0522808	0.00606918	17.152	7.04693e-18	-	MED4-AS1	ENSG00000229111	downstream_gene_variant
16	103423	C	A	16	53423	ERBB4	Q15303	rs2541593	0.803971	0.0666727	0.00728538	19.2509	5.61177e-20	-	RHBDF1	ENSG00000007384	downstream_gene_variant
16	20365082	C	CT	16	20353760	ERBB4	Q15303	rs113878851	0.164321	-0.0618221	0.00795324	14.1162	7.65244e-15	-	UMOD	ENSG00000169344	upstream_gene_variant
16	72078989	TG	T	16	72045090	ERBB4	Q15303	-	0.185878	-0.0844311	0.00754408	28.349	4.47713e-29	-	-	ENSG00000289937	upstream_gene_variant
17	7069412	G	A	17	7166093	ERBB4	Q15303	rs186021206	0.00600016	0.930465	0.0412006	112.204	6.25173e-113	-	-	-	intergenic_variant
17	47246163	T	C	17	49168801	ERBB4	Q15303	rs7224888	0.107172	0.151758	0.00936372	58.3472	4.49573e-59	-	B4GALNT2	ENSG00000167080	missense_variant
19	49207206	A	G	19	48703949	ERBB4	Q15303	rs485186	0.527829	0.0941574	0.00581727	58.1974	6.34746e-59	-	FUT2	ENSG00000176920	synonymous_variant
5	131709032	T	TAATA	5	132373340	ERBIN	Q96RT1	rs112838960	0.527535	0.0483611	0.00619996	14.209	6.18016e-15	-	MIR3936HG	ENSG00000233006	upstream_gene_variant
7	106372219	C	G	7	106731773	ERBIN	Q96RT1	rs342293	0.454085	-0.0477497	0.00613005	14.172	6.72977e-15	-	-	ENSG00000243797	intron_variant,non_coding_transcript_variant
10	65104500	A	G	10	63344740	ERBIN	Q96RT1	rs7896518	0.422757	0.0552194	0.0062579	17.9567	1.10484e-18	-	JMJD1C	ENSG00000171988	intron_variant
3	56345259	TTCTCTCTCTCTCTCTCTCTCTCTC	T	3	56311231	ERC2	O15083	rs370683995	0.442057	0.059038	0.00635319	19.8225	1.50487e-20	ERC2	ERC2	ENSG00000187672	intron_variant
1	171949999	G	T	1	171980859	EREG	O14944	rs12037133	0.80271	0.0534534	0.00775663	11.2575	5.52713e-12	-	DNM3	ENSG00000197959	intron_variant
3	58280690	A	G	3	58294963	EREG	O14944	rs9857570	0.332868	-0.0448173	0.00658155	11.0091	9.79264e-12	-	ABHD6	ENSG00000163686	downstream_gene_variant
4	75248505	G	T	4	74382788	EREG	O14944	rs78803121	0.0555764	-0.193589	0.0134629	46.157	6.96627e-47	EREG	EREG	ENSG00000124882	missense_variant
5	150809089	T	C	5	151429528	EREG	O14944	rs11738994	0.622265	0.0768352	0.0064433	32.0561	8.7882e-33	-	-	ENSG00000290991	intron_variant,non_coding_transcript_variant
6	31257247	T	G	6	31289470	EREG	O14944	rs35734933	0.129367	-0.0731532	0.00920289	14.7256	1.88105e-15	-	LINC02571	ENSG00000256166	downstream_gene_variant
8	106581528	A	T	8	105569300	EREG	O14944	rs6993770	0.291423	-0.088541	0.00677814	38.2696	5.37527e-39	-	ZFPM2	ENSG00000169946	intron_variant
9	99192919	A	C	9	96430637	EREG	O14944	rs10820606	0.230397	-0.107472	0.00744339	46.529	2.95801e-47	-	-	-	intergenic_variant
10	65048306	C	A	10	63288546	EREG	O14944	rs7080386	0.411171	0.0771077	0.00626733	34.0598	8.71365e-35	-	JMJD1C	ENSG00000171988	intron_variant
10	73625754	C	T	10	71865996	EREG	O14944	rs11000035	0.207457	0.0539204	0.00767712	11.6649	2.16322e-12	-	-	-	intergenic_variant
14	93217023	G	A	14	92750678	EREG	O14944	rs72701845	0.0359653	-0.126737	0.0171224	12.8718	1.34338e-13	-	LGMN	ENSG00000100600	upstream_gene_variant
16	81870969	C	T	16	81837364	EREG	O14944	rs12445050	0.133654	0.0687674	0.00907802	13.4453	3.58674e-14	-	PLCG2	ENSG00000197943	intron_variant
19	55536595	G	A	19	55025227	EREG	O14944	rs1613662	0.831906	0.112311	0.00828184	41.167	6.80769e-42	-	GP6	ENSG00000088053	missense_variant
20	19285511	A	T	20	19304867	EREG	O14944	rs6081562	0.351098	0.0614347	0.00647829	20.6079	2.46661e-21	-	SLC24A3	ENSG00000185052	intron_variant
3	56849749	T	C	3	56815721	ERI1	Q8IV48	rs1354034	0.589154	0.0480302	0.00631101	13.5639	2.72961e-14	-	ARHGEF3	ENSG00000163947	intron_variant,non_coding_transcript_variant
6	6318795	C	A	6	6318562	ERI1	Q8IV48	rs5985	0.251488	-0.0772578	0.00713403	26.6028	2.49574e-27	-	F13A1	ENSG00000124491	missense_variant
8	8876229	T	C	8	9018719	ERI1	Q8IV48	rs7814328	0.46309	-0.0702393	0.00620931	28.9411	1.14525e-29	ERI1	ERI1	ENSG00000104626	intron_variant
1	25732087	G	A	1	25405596	ERMAP	Q96PL5	rs61777615	0.423669	-0.082445	0.00582374	44.7701	1.69785e-45	-	RHCE	ENSG00000188672	intron_variant
1	43311165	A	G	1	42845494	ERMAP	Q96PL5	rs11210731	0.183636	0.115504	0.00732215	55.3326	4.64943e-56	ERMAP	ZNF691	ENSG00000164011	upstream_gene_variant
2	62523565	C	G	2	62296430	ERMAP	Q96PL5	rs4672497	0.234328	-0.0576008	0.00674249	16.8833	1.30828e-17	-	-	ENSG00000228541	non_coding_transcript_exon_variant
4	145058284	A	G	4	144137131	ERMAP	Q96PL5	rs11736498	0.43698	0.263929	0.00580278	450.973	0	-	GYPA	ENSG00000170180	intron_variant
6	29920951	C	T	6	29953174	ERMAP	Q96PL5	rs28749166	0.360903	-0.0437931	0.00599803	12.545	2.85102e-13	-	HLA-W	ENSG00000235290	upstream_gene_variant
6	41956353	C	G	6	41988615	ERMAP	Q96PL5	rs9471708	0.263367	0.0441133	0.00647642	11.0147	9.66718e-12	-	CCND3	ENSG00000112576	intron_variant
6	135426558	A	T	6	135105420	ERMAP	Q96PL5	rs4895440	0.272158	0.0513748	0.00635575	15.2001	6.30812e-16	-	HBS1L	ENSG00000112339	upstream_gene_variant
7	50427982	G	A	7	50360284	ERMAP	Q96PL5	rs6592965	0.455635	-0.0919394	0.00565546	58.6989	2.00032e-59	-	IKZF1	ENSG00000185811	intron_variant
8	106581528	A	T	8	105569300	ERMAP	Q96PL5	rs6993770	0.292177	-0.0532916	0.00619085	17.1292	7.42677e-18	-	ZFPM2	ENSG00000169946	intron_variant
9	136141870	C	T	9	133266456	ERMAP	Q96PL5	rs2519093	0.18239	-0.0681815	0.00731907	19.9162	1.21283e-20	-	ABO	ENSG00000175164	intron_variant
10	71093392	C	T	10	69333636	ERMAP	Q96PL5	rs16926246	0.129981	0.0619433	0.00841374	12.7424	1.80967e-13	-	HK1	ENSG00000156515	intron_variant
12	111973358	A	G	12	111535554	ERMAP	Q96PL5	rs597808	0.537692	-0.0484711	0.0057711	16.3462	4.50609e-17	-	ATXN2	ENSG00000204842	intron_variant
21	42581448	G	A	21	41209521	ERMAP	Q96PL5	rs746064	0.383671	0.429232	0.00610138	1076.63	0	-	BACE2	ENSG00000182240	intron_variant
2	27598097	T	C	2	27375230	ERN1	O75460	rs4665972	0.617118	-0.0572899	0.00624145	19.3612	4.35311e-20	-	EIF2B4	ENSG00000115211	upstream_gene_variant
4	155489608	C	T	4	154568456	ERN1	O75460	rs6054	0.00540375	0.30301	0.0422426	12.1348	7.33162e-13	-	FGB	ENSG00000171564	missense_variant
8	126482077	A	G	8	125469835	ERN1	O75460	rs2954021	0.508194	-0.0427065	0.0060085	11.9281	1.18005e-12	-	-	ENSG00000253111	intron_variant,non_coding_transcript_variant
9	136131322	G	T	9	133255935	ERN1	O75460	rs8176746	0.071628	0.208217	0.0116982	70.1437	7.1829e-71	-	ABO	ENSG00000175164	missense_variant
10	113915574	C	CA	10	112155816	ERN1	O75460	rs5787948	0.732888	-0.0496476	0.00690029	12.2044	6.24597e-13	-	GPAM	ENSG00000119927	intron_variant
11	61588305	A	G	11	61820833	ERN1	O75460	rs174564	0.337536	0.103315	0.0063698	58.4347	3.67536e-59	-	FADS1	ENSG00000149485	upstream_gene_variant
12	7534558	AT	A	12	7381962	ERN1	O75460	-	0.0191297	-0.218301	0.0229702	20.6932	2.02675e-21	-	CD163L1	ENSG00000177675	intron_variant
14	94844947	C	T	14	94378610	ERN1	O75460	rs28929474	0.0193201	0.201595	0.0217477	19.729	1.86638e-20	-	SERPINA1	ENSG00000197249	missense_variant
16	56993161	G	A	16	56959249	ERN1	O75460	rs12149545	0.30788	0.045932	0.00653805	11.6705	2.1355e-12	-	CETP	ENSG00000087237	upstream_gene_variant
16	72079657	C	T	16	72045758	ERN1	O75460	rs77303550	0.190374	-0.0849925	0.00765784	27.8955	1.27204e-28	-	-	ENSG00000289937	upstream_gene_variant
17	64224775	C	T	17	66228657	ERN1	O75460	rs8178824	0.0297317	0.538407	0.0178099	200.03	9.33254e-201	ERN1	APOH	ENSG00000091583	intron_variant
19	45411941	T	C	19	44908684	ERN1	O75460	rs429358	0.158857	-0.141128	0.0081627	66.2475	5.65588e-67	-	APOE	ENSG00000130203	missense_variant
19	49206462	C	T	19	48703205	ERN1	O75460	rs681343	0.501064	-0.12722	0.00605055	97.4232	3.77398e-98	-	FUT2	ENSG00000176920	synonymous_variant
3	56849749	T	C	3	56815721	ERP29	P30040	rs1354034	0.589014	0.0710849	0.00630133	28.7878	1.63005e-29	-	ARHGEF3	ENSG00000163947	intron_variant,non_coding_transcript_variant
5	131804347	C	A	5	132468655	ERP29	P30040	rs2248116	0.58977	0.0442841	0.00634079	11.5423	2.8688e-12	-	Y_RNA	ENSG00000202533	downstream_gene_variant
7	106372219	C	G	7	106731773	ERP29	P30040	rs342293	0.454332	-0.0546379	0.00617779	18.0355	9.2151e-19	-	-	ENSG00000243797	intron_variant,non_coding_transcript_variant
8	106581528	A	T	8	105569300	ERP29	P30040	rs6993770	0.292109	-0.0536403	0.00677156	14.6292	2.34855e-15	-	ZFPM2	ENSG00000169946	intron_variant
10	65104500	A	G	10	63344740	ERP29	P30040	rs7896518	0.422616	0.0569053	0.00629753	18.7896	1.6233e-19	-	JMJD1C	ENSG00000171988	intron_variant
12	54712308	G	A	12	54318524	ERP29	P30040	rs10876550	0.572027	0.0433027	0.00628434	11.2552	5.55648e-12	-	RNU6-950P	ENSG00000207381	upstream_gene_variant
1	230307222	T	G	1	230171476	ERP44	Q9BS26	rs4846923	0.705664	-0.0689392	0.00653169	25.3153	4.83838e-26	-	GALNT2	ENSG00000143641	intron_variant
2	27598097	T	C	2	27375230	ERP44	Q9BS26	rs4665972	0.617092	-0.0565105	0.00612375	19.5599	2.75486e-20	-	EIF2B4	ENSG00000115211	upstream_gene_variant
3	186393786	G	A	3	186675997	ERP44	Q9BS26	rs7614709	0.227933	-0.246283	0.00708908	263.725	1.88365e-264	-	HRG-AS1	ENSG00000197099	intron_variant,non_coding_transcript_variant
4	103188709	C	T	4	102267552	ERP44	Q9BS26	rs13107325	0.0708946	0.0826155	0.0115497	12.0712	8.4879e-13	-	SLC39A8	ENSG00000138821	missense_variant
8	106581528	A	T	8	105569300	ERP44	Q9BS26	rs6993770	0.291794	-0.0515153	0.00646838	14.779	1.66341e-15	-	ZFPM2	ENSG00000169946	intron_variant
9	102770924	A	T	9	100008642	ERP44	Q9BS26	rs192599012	0.00357408	-0.515555	0.0492632	24.9043	1.24652e-25	ERP44	ERP44	ENSG00000023318	intron_variant
10	7780646	C	G	10	7738683	ERP44	Q9BS26	rs3740217	0.0632705	0.711935	0.0124552	711.328	0	-	ITIH2	ENSG00000151655	missense_variant
14	94847262	T	A	14	94380925	ERP44	Q9BS26	rs17580	0.0454187	-0.132683	0.0140937	20.3224	4.75992e-21	-	SERPINA1	ENSG00000197249	missense_variant
1	179526214	C	T	1	179557079	ESAM	Q96AP7	rs61747728	0.0367469	0.107595	0.0154808	11.4382	3.64586e-12	-	NPHS2	ENSG00000116218	missense_variant
1	207279787	T	TTTTTTTTTG	1	207106442	ESAM	Q96AP7	rs371127800	0.061437	0.0863661	0.0126502	11.0627	8.65566e-12	-	C4BPA	ENSG00000123838	intron_variant
2	224874874	G	A	2	224010157	ESAM	Q96AP7	rs13412535	0.222244	-0.0480777	0.00708217	10.9459	1.13266e-11	-	SERPINE2	ENSG00000135919	intron_variant
4	154461313	C	CT	4	153540161	ESAM	Q96AP7	rs139596721	0.034916	0.114996	0.0162749	11.7969	1.59625e-12	-	TMEM131L	ENSG00000121210	intron_variant
5	131638324	T	A	5	132302631	ESAM	Q96AP7	rs72795121	0.453519	-0.0420076	0.00601145	11.5545	2.78933e-12	-	SLC22A4	ENSG00000197208	intron_variant
6	31312458	C	CA	6	31344681	ESAM	Q96AP7	rs112148789	0.261212	-0.0467928	0.00674054	11.4128	3.86545e-12	-	-	-	intergenic_variant
7	80236014	T	G	7	80606698	ESAM	Q96AP7	rs13236689	0.416968	0.053091	0.00594933	18.3465	4.50298e-19	-	CD36	ENSG00000135218	intron_variant
7	101499930	G	A	7	101856650	ESAM	Q96AP7	rs139141690	0.00449279	0.358337	0.0448432	14.873	1.33968e-15	-	CUX1	ENSG00000257923	intron_variant
8	106581528	A	T	8	105569300	ESAM	Q96AP7	rs6993770	0.291855	-0.0997104	0.00644577	53.2513	5.60661e-54	-	ZFPM2	ENSG00000169946	intron_variant
9	4857802	C	T	9	4857802	ESAM	Q96AP7	rs1576065	0.548645	0.0409625	0.00596371	11.1883	6.48187e-12	-	RCL1	ENSG00000120158	intron_variant
9	136131461	G	A	9	133256074	ESAM	Q96AP7	rs8176741	0.071015	0.195285	0.0115744	63.142	7.21107e-64	-	ABO	ENSG00000175164	synonymous_variant
10	65101207	G	C	10	63341447	ESAM	Q96AP7	rs10740118	0.413134	0.0727088	0.00595581	33.5504	2.81579e-34	-	JMJD1C	ENSG00000171988	intron_variant
10	104316581	C	A	10	102556824	ESAM	Q96AP7	rs12767683	0.314602	0.0464571	0.00632881	12.6723	2.12667e-13	-	SUFU	ENSG00000107882	intron_variant
11	124626569	G	A	11	124756673	ESAM	Q96AP7	rs61753651	0.00359239	-1.83917	0.0488847	309.035	0	ESAM	ESAM	ENSG00000149564	missense_variant
14	65796846	G	C	14	65330128	ESAM	Q96AP7	rs2127870	0.784317	0.0760142	0.00722785	25.1411	7.22603e-26	-	MIR4708	ENSG00000266740	downstream_gene_variant
15	64852576	T	C	15	64560377	ESAM	Q96AP7	rs72742918	0.0636596	0.087795	0.0119956	12.6022	2.49919e-13	-	ZNF609	ENSG00000180357	intron_variant
19	36342212	C	T	19	35851310	ESAM	Q96AP7	rs3814995	0.305634	0.046674	0.00640266	12.508	3.10456e-13	-	NPHS1	ENSG00000161270	missense_variant
19	55538980	T	C	19	55027612	ESAM	Q96AP7	rs1654425	0.838205	0.121388	0.00802292	50.9894	1.02471e-51	-	GP6-AS1	ENSG00000267265	intron_variant,non_coding_transcript_variant
20	19291868	C	T	20	19311224	ESAM	Q96AP7	rs6112308	0.350384	0.0459205	0.00615851	13.0511	8.88996e-14	-	SLC24A3	ENSG00000185052	intron_variant
1	66159301	T	C	1	65693618	ESM1	Q9NQ30	rs4655794	0.536049	-0.0425979	0.00592976	12.1686	6.78266e-13	-	-	-	regulatory_region_variant
1	161520931	C	T	1	161551141	ESM1	Q9NQ30	rs56199187	0.114353	0.0672788	0.00925619	12.4396	3.63413e-13	-	FCGR3A	ENSG00000203747	upstream_gene_variant
2	27730940	T	C	2	27508073	ESM1	Q9NQ30	rs1260326	0.615952	0.0530842	0.00607402	17.6307	2.34045e-18	-	GCKR	ENSG00000084734	missense_variant,splice_region_variant
2	111811665	C	T	2	111054088	ESM1	Q9NQ30	rs4848370	0.271183	-0.0477889	0.00662242	12.2721	5.34441e-13	-	MIR4435-2HG	ENSG00000172965	intron_variant,non_coding_transcript_variant
2	227611915	C	T	2	226747199	ESM1	Q9NQ30	rs35802832	0.0481407	-0.114803	0.0138135	16.0225	9.49511e-17	-	IRS1	ENSG00000169047	intron_variant
3	12504290	G	A	3	12462791	ESM1	Q9NQ30	rs1619599	0.577173	0.0462094	0.00604335	13.6844	2.06824e-14	-	-	-	regulatory_region_variant
3	52548194	C	T	3	52514178	ESM1	Q9NQ30	rs139838594	0.00347724	0.512819	0.051267	22.8298	1.47979e-23	-	STAB1	ENSG00000010327	missense_variant
3	58461526	C	CT	3	58475799	ESM1	Q9NQ30	rs34901796	0.604005	0.0495022	0.00612344	15.2031	6.2647e-16	-	-	-	intergenic_variant
3	141587160	C	G	3	141868318	ESM1	Q9NQ30	rs9829502	0.512551	-0.0468731	0.00591512	14.6393	2.29456e-15	-	HMGN2P25	ENSG00000228398	upstream_gene_variant
5	54198775	T	C	5	54902947	ESM1	Q9NQ30	rs4242051	0.747052	0.190846	0.0069174	166.824	1.49968e-167	ESM1	-	-	TF_binding_site_variant
5	72247461	AC	A	5	72951634	ESM1	Q9NQ30	-	0.525719	0.0508058	0.00601292	16.5336	2.92685e-17	-	FCHO2	ENSG00000157107	upstream_gene_variant
5	81722747	A	G	5	82426928	ESM1	Q9NQ30	rs224916	0.721742	-0.0799906	0.00670205	32.1106	7.75175e-33	-	-	-	regulatory_region_variant
6	2501535	A	G	6	2501301	ESM1	Q9NQ30	rs9503212	0.522662	0.0414625	0.00590408	11.6623	2.17621e-12	-	GMDS-DT	ENSG00000250903	intron_variant,non_coding_transcript_variant
6	22343592	G	A	6	22343363	ESM1	Q9NQ30	rs113760175	0.0667309	0.129649	0.0118351	27.1995	6.31684e-28	-	CASC15	ENSG00000272168	intron_variant,non_coding_transcript_variant
6	32551017	C	T	6	32583240	ESM1	Q9NQ30	rs9269891	0.467756	-0.0540641	0.00663525	15.4319	3.69913e-16	-	HLA-DRB1	ENSG00000196126	intron_variant
6	151898506	C	T	6	151577371	ESM1	Q9NQ30	rs1871859	0.129446	0.0690591	0.0088709	14.1563	6.9775e-15	-	CCDC170	ENSG00000120262	intron_variant
8	142233396	C	A	8	141223297	ESM1	Q9NQ30	rs10875467	0.594507	0.0447992	0.00600203	13.0761	8.39267e-14	-	SLC45A4	ENSG00000022567	intron_variant
9	137117496	C	T	9	134225650	ESM1	Q9NQ30	rs7028191	0.444618	-0.0862902	0.00598075	46.4622	3.44985e-47	-	-	-	regulatory_region_variant
10	65174698	G	GA	10	63414938	ESM1	Q9NQ30	rs11438680	0.456066	0.0539625	0.0059629	18.8436	1.43351e-19	-	JMJD1C	ENSG00000171988	intron_variant
11	95308854	T	A	11	95575690	ESM1	Q9NQ30	rs11021221	0.16343	-0.0545749	0.0079792	11.1002	7.93963e-12	-	-	ENSG00000285842	intron_variant,non_coding_transcript_variant
12	4384844	T	G	12	4275678	ESM1	Q9NQ30	rs76895963	0.0201314	0.166414	0.0231307	12.2028	6.26902e-13	-	CCND2-AS1	ENSG00000255920	intron_variant,non_coding_transcript_variant
12	104000470	T	C	12	103606692	ESM1	Q9NQ30	rs2723889	0.681232	0.0455792	0.00634111	12.1818	6.57961e-13	-	STAB2	ENSG00000136011	intron_variant
12	111865049	C	G	12	111427245	ESM1	Q9NQ30	rs7310615	0.539553	-0.0616833	0.00604609	23.7124	1.9391e-24	-	SH2B3	ENSG00000111252	intron_variant
14	93118229	C	T	14	92651884	ESM1	Q9NQ30	rs117068593	0.181977	-0.0537771	0.0076529	11.6757	2.11009e-12	-	RIN3	ENSG00000100599	missense_variant
6	32590619	T	C	6	32622842	ESR1	P03372	rs34043628	0.0524762	0.128119	0.0142262	18.6696	2.13993e-19	-	-	-	TF_binding_site_variant
3	56849749	T	C	3	56815721	ESYT2	A0FGR8	rs1354034	0.589168	0.075247	0.00619264	33.2468	5.665e-34	-	ARHGEF3	ENSG00000163947	intron_variant,non_coding_transcript_variant
5	131709032	T	TAATA	5	132373340	ESYT2	A0FGR8	rs112838960	0.528039	0.0469909	0.00612854	13.7562	1.75307e-14	-	MIR3936HG	ENSG00000233006	upstream_gene_variant
7	158539572	T	C	7	158746881	ESYT2	A0FGR8	rs2709865	0.934818	-0.269874	0.0124938	102.753	1.76604e-103	ESYT2	ESYT2	ENSG00000117868	intron_variant
12	54717508	T	TTTCTC	12	54323724	ESYT2	A0FGR8	rs60822569	0.569854	0.0464918	0.00621672	13.124	7.51623e-14	-	COPZ1	ENSG00000111481	upstream_gene_variant
1	93073228	C	A	1	92607671	EVI5	O60447	rs11808092	0.246179	-0.145603	0.00714088	91.6882	2.05022e-92	EVI5	EVI5	ENSG00000067208	missense_variant
3	56849749	T	C	3	56815721	EVI5	O60447	rs1354034	0.588644	0.0481696	0.00627373	13.7915	1.61622e-14	-	ARHGEF3	ENSG00000163947	intron_variant,non_coding_transcript_variant
12	54717508	T	TTTCTC	12	54323724	EVI5	O60447	rs60822569	0.569662	0.0494676	0.00630548	14.3642	4.32315e-15	-	COPZ1	ENSG00000111481	upstream_gene_variant
14	106392575	C	A	14	105926715	EXOSC10	Q01780	rs45525531	0.122344	0.104144	0.0110817	20.2542	5.56929e-21	-	FAM30A	ENSG00000226777	downstream_gene_variant
1	26357656	C	A	1	26031165	EXTL1	Q92935	rs2736831	0.680118	-0.402216	0.00678693	764.524	0	EXTL1	EXTL1	ENSG00000158008	missense_variant
6	32601838	C	A	6	32634061	EZR	P15311	rs112216801	0.21056	0.0558873	0.00762999	12.6208	2.39442e-13	-	HLA-DQA1	ENSG00000196735	upstream_gene_variant
6	159187347	A	T	6	158766315	EZR	P15311	rs3734470	0.684772	0.101156	0.00661403	52.0774	8.36758e-53	EZR	MIR3918	ENSG00000265558	upstream_gene_variant
9	95894964	G	A	9	93132682	EZR	P15311	rs12342201	0.483089	-0.0451662	0.0061012	12.8752	1.33291e-13	-	NINJ1	ENSG00000131669	intron_variant
17	3593074	A	G	17	3689780	EZR	P15311	rs220486	0.981795	-0.298381	0.036151	15.8139	1.53497e-16	-	P2RX5	ENSG00000083454	intron_variant
17	76130575	A	T	17	78134494	EZR	P15311	rs7208422	0.486376	-0.0448601	0.00602765	13.0049	9.88781e-14	-	TMC8	ENSG00000167895	missense_variant
19	54759361	T	C	19	54255498	EZR	P15311	rs12975366	0.388862	-0.0570941	0.00619738	19.4972	3.18273e-20	-	LILRB5	ENSG00000105609	missense_variant
20	3705133	G	A	20	3724486	EZR	P15311	rs28823595	0.0902014	0.0752849	0.0106467	11.8135	1.53638e-12	-	-	-	intergenic_variant
2	27730940	T	C	2	27508073	F10	P00742	rs1260326	0.616062	-0.101455	0.00617953	59.8471	1.422e-60	-	GCKR	ENSG00000084734	missense_variant,splice_region_variant
3	12693099	GC	G	3	12651600	F10	P00742	-	0.0803881	-0.0853413	0.0110441	13.9593	1.09825e-14	-	RAF1	ENSG00000132155	intron_variant
6	130375544	A	G	6	130054399	F10	P00742	rs9398937	0.562069	0.044989	0.00608779	12.8333	1.46791e-13	-	L3MBTL3	ENSG00000198945	intron_variant
7	72995910	C	CA	7	73581580	F10	P00742	rs528728158	0.122857	-0.0985758	0.00918713	26.1321	7.37734e-27	-	TBL2	ENSG00000106638	upstream_gene_variant
8	9183358	A	G	8	9325848	F10	P00742	rs9987289	0.906859	0.0744591	0.0102929	12.329	4.68813e-13	-	PPP1R3B-DT	ENSG00000248538	intron_variant,non_coding_transcript_variant
8	126504383	CCACCAT	C	8	125492141	F10	P00742	-	0.607971	-0.0615071	0.00663972	19.7037	1.97834e-20	-	-	ENSG00000253111	intron_variant,non_coding_transcript_variant
9	117083803	C	A	9	114321523	F10	P00742	rs150611042	0.068808	-0.421999	0.0122637	258.754	1.76198e-259	-	ORM1	ENSG00000229314	upstream_gene_variant
10	64878118	C	G	10	63118358	F10	P00742	rs6479877	0.437	-0.0701567	0.00604125	30.4507	3.54242e-31	-	-	-	intergenic_variant
13	113792170	T	A	13	113137856	F10	P00742	rs547138	0.602934	0.169727	0.00629065	159.606	2.47742e-160	F10	F10	ENSG00000126218	intron_variant
16	16123459	A	T	16	16029602	F10	P00742	rs924135	0.600853	0.0615198	0.00613538	22.9358	1.15931e-23	-	ABCC1	ENSG00000103222	intron_variant
16	79748962	C	T	16	79715065	F10	P00742	rs17689625	0.304386	-0.0497354	0.0065178	13.6318	2.33453e-14	-	MAFTRR	ENSG00000261390	downstream_gene_variant
20	33778866	T	A	20	35191063	F10	P00742	rs11904888	0.0883489	0.0729144	0.0105645	11.2895	5.13452e-12	-	RNA5SP483	ENSG00000200301	upstream_gene_variant
22	24997070	A	G	22	24601103	F10	P00742	rs3859862	0.348877	-0.0688809	0.00631187	27	1e-27	-	GGT1	ENSG00000100031	upstream_gene_variant
2	27730940	T	C	2	27508073	F11	P03951	rs1260326	0.615541	-0.0584137	0.00550494	25.5776	2.64484e-26	-	GCKR	ENSG00000084734	missense_variant,splice_region_variant
3	186459927	T	C	3	186742138	F11	P03951	rs710446	0.412907	0.463626	0.00582467	1377.77	0	-	KNG1	ENSG00000113889	missense_variant
4	110095620	T	C	4	109174464	F11	P03951	rs138307849	0.00682641	-0.238093	0.0349553	11.0146	9.66941e-12	-	COL25A1	ENSG00000188517	intron_variant
4	187206249	C	A	4	186285095	F11	P03951	rs3756011	0.390089	0.385293	0.0057661	971.477	0	F11	F11-AS1	ENSG00000251165	downstream_gene_variant
6	31878495	A	G	6	31910718	F11	P03951	rs622871	0.701645	0.0501751	0.00587859	16.8543	1.39862e-17	-	C2	ENSG00000166278	intron_variant
7	73022746	G	A	7	73608416	F11	P03951	rs13246993	0.125655	-0.0601188	0.00803091	13.1485	7.10395e-14	-	MLXIPL	ENSG00000009950	intron_variant
15	43757184	T	C	15	43464986	F11	P03951	rs190543502	0.0231761	-0.145353	0.0178229	15.4584	3.48017e-16	-	TP53BP1	ENSG00000067369	intron_variant
15	60899031	GAAAT	G	15	60606832	F11	P03951	-	0.625424	-0.0380512	0.00552202	11.2559	5.54753e-12	-	RORA-AS1	ENSG00000245534	intron_variant,non_coding_transcript_variant
17	67081278	A	G	17	69085137	F11	P03951	rs77542162	0.0208002	0.15778	0.0186852	16.5139	3.06267e-17	-	ABCA6	ENSG00000154262	missense_variant
1	161005266	T	TA	1	161035476	F11R	Q9Y624	rs143551603	0.238995	0.0669946	0.00742652	18.7296	1.8638e-19	F11R	USF1	ENSG00000158773	downstream_gene_variant
1	205092374	A	G	1	205123246	F11R	Q9Y624	rs6700182	0.866438	0.0658234	0.00908555	12.3636	4.32912e-13	-	RBBP5	ENSG00000117222	upstream_gene_variant
2	27730940	T	C	2	27508073	F11R	Q9Y624	rs1260326	0.615822	-0.0445209	0.006321	11.7265	1.87715e-12	-	GCKR	ENSG00000084734	missense_variant,splice_region_variant
3	56849749	T	C	3	56815721	F11R	Q9Y624	rs1354034	0.588868	0.0717917	0.00625859	29.7335	1.84714e-30	-	ARHGEF3	ENSG00000163947	intron_variant,non_coding_transcript_variant
3	122833003	C	T	3	123114156	F11R	Q9Y624	rs3804749	0.578847	-0.0440088	0.00631064	11.5106	3.08603e-12	-	PDIA5	ENSG00000065485	intron_variant
5	131709032	T	TAATA	5	132373340	F11R	Q9Y624	rs112838960	0.527638	0.059683	0.00619692	21.2284	5.91017e-22	-	MIR3936HG	ENSG00000233006	upstream_gene_variant
7	80236014	T	G	7	80606698	F11R	Q9Y624	rs13236689	0.416561	0.0459821	0.00621571	12.8584	1.38548e-13	-	CD36	ENSG00000135218	intron_variant
7	106372219	C	G	7	106731773	F11R	Q9Y624	rs342293	0.454116	-0.0427405	0.0061356	11.4866	3.26137e-12	-	-	ENSG00000243797	intron_variant,non_coding_transcript_variant
8	106581528	A	T	8	105569300	F11R	Q9Y624	rs6993770	0.291548	-0.0623522	0.00672996	19.7093	1.95299e-20	-	ZFPM2	ENSG00000169946	intron_variant
9	99101462	A	G	9	96339180	F11R	Q9Y624	rs10990624	0.462437	-0.0442159	0.00620827	11.9735	1.06292e-12	-	SLC35D2	ENSG00000130958	intron_variant
10	65133156	A	C	10	63373396	F11R	Q9Y624	rs2393967	0.304041	0.0583357	0.00670194	17.4955	3.19521e-18	-	MIR1296	ENSG00000221063	upstream_gene_variant
12	6291665	CG	C	12	6182499	F11R	Q9Y624	-	0.492173	-0.062886	0.00617761	23.6119	2.44399e-24	-	-	-	intergenic_variant
12	54715784	C	CA	12	54322000	F11R	Q9Y624	rs11451044	0.572955	0.0582508	0.00626448	19.8467	1.42331e-20	-	RNU6-950P	ENSG00000207381	upstream_gene_variant
12	111865049	C	G	12	111427245	F11R	Q9Y624	rs7310615	0.539768	-0.0453248	0.0062952	12.22	6.0256e-13	-	SH2B3	ENSG00000111252	intron_variant
17	27764852	A	AG	17	29437834	F11R	Q9Y624	rs11447326	0.530807	-0.0427525	0.00620885	11.2404	5.7491e-12	-	TAOK1	ENSG00000160551	intron_variant
19	55536595	G	A	19	55025227	F11R	Q9Y624	rs1613662	0.831877	0.0716052	0.00822608	17.4968	3.18566e-18	-	GP6	ENSG00000088053	missense_variant
2	27730940	T	C	2	27508073	F12	P00748	rs1260326	0.615926	-0.0677461	0.00432424	54.5919	2.55918e-55	-	GCKR	ENSG00000084734	missense_variant,splice_region_variant
5	176836532	A	G	5	177409531	F12	P00748	rs1801020	0.732152	1.16733	0.00698509	6066.9	0	F12	F12	ENSG00000131187	5_prime_UTR_variant
6	32105001	G	T	6	32137224	F12	P00748	rs4713505	0.255664	0.0385881	0.00483105	14.8611	1.37689e-15	-	-	-	intergenic_variant
7	73026151	A	T	7	73611821	F12	P00748	rs13234378	0.123576	-0.0679844	0.00635913	25.9494	1.12357e-26	-	MLXIPL	ENSG00000009950	intron_variant
10	65314711	G	C	10	63554951	F12	P00748	rs2163188	0.48778	0.0364594	0.00416682	17.6707	2.13452e-18	-	REEP3	ENSG00000165476	intron_variant
12	123788181	A	AAGGAGTC	12	123303634	F12	P00748	rs112287960	0.0961255	0.0544907	0.00713654	13.6478	2.25009e-14	-	SBNO1	ENSG00000139697	intron_variant
19	54759361	T	C	19	54255498	F12	P00748	rs12975366	0.388821	0.0486336	0.00430915	28.8133	1.53709e-29	-	LILRB5	ENSG00000105609	missense_variant
1	197009508	G	C	1	197040378	F13B	P05160	rs12134960	0.16175	-0.544731	0.00815187	971.551	0	F13B	F13B	ENSG00000143278	intron_variant
2	211540507	C	A	2	210675783	F13B	P05160	rs1047891	0.31333	-0.0656344	0.00611922	26.1141	7.68953e-27	-	CPS1	ENSG00000021826	missense_variant
3	132229708	A	G	3	132510864	F13B	P05160	rs78208917	0.0864294	-0.0693924	0.0100994	11.1954	6.37676e-12	-	DNAJC13	ENSG00000138246	intron_variant
6	6333084	T	G	6	6332851	F13B	P05160	rs12204494	0.375787	0.228555	0.00596907	320.045	0	-	-	-	intergenic_variant
8	16012594	G	A	8	16155085	F13B	P05160	rs41341748	0.0104079	0.18958	0.0278615	10.9936	1.01485e-11	-	MSR1	ENSG00000038945	stop_gained
9	95882901	T	C	9	93120619	F13B	P05160	rs7032525	0.202862	-0.0882496	0.00709178	34.8213	1.50904e-35	-	NINJ1	ENSG00000131669	downstream_gene_variant
11	61551927	A	C	11	61784455	F13B	P05160	rs174536	0.335655	0.0418436	0.00603487	11.387	4.10204e-12	-	TMEM258	ENSG00000134825	downstream_gene_variant
12	21361213	A	C	12	21208279	F13B	P05160	rs73063122	0.1615	-0.0522391	0.00772998	10.8541	1.39927e-11	-	SLCO1B1	ENSG00000134538	intron_variant
16	72078989	TG	T	16	72045090	F13B	P05160	-	0.185733	0.0521211	0.0074215	11.6632	2.1717e-12	-	-	ENSG00000289937	upstream_gene_variant
X	109693443	G	A	23	110450215	F13B	P05160	rs12006849	0.40983	0.0354949	0.00479554	12.8712	1.34524e-13	-	RTL9	ENSG00000243978	intron_variant
2	27748992	AT	A	2	27526125	F2	P00734	-	0.624047	-0.0431534	0.00638221	10.8647	1.36553e-11	-	GCKR	ENSG00000084734	downstream_gene_variant
9	117088064	T	A	9	114325784	F2	P00734	rs10982156	0.0689405	-0.109736	0.0126542	17.3717	4.24913e-18	-	ORM2	ENSG00000228278	upstream_gene_variant
11	46761055	G	A	11	46739505	F2	P00734	rs1799963	0.0107999	0.732663	0.0305709	126.201	6.29506e-127	F2	CKAP5	ENSG00000175216	downstream_gene_variant
11	51486440	G	T	11	54632840	F2	P00734	rs151130188	0.00823236	0.464432	0.0400352	30.3879	4.09355e-31	-	OR4C7P	ENSG00000255312	downstream_gene_variant
11	59940599	T	A	11	60173126	F2	P00734	rs7232	0.366833	0.0439279	0.00649017	10.8852	1.30257e-11	-	MS4A6A	ENSG00000110077	missense_variant
3	16977882	G	T	3	16936390	F2R	P25116	rs17200557	0.0317845	0.176961	0.0175036	23.3018	4.99114e-24	-	MIR3714	ENSG00000283885	downstream_gene_variant
3	56849749	T	C	3	56815721	F2R	P25116	rs1354034	0.58891	0.0949117	0.00623871	51.54	2.88403e-52	-	ARHGEF3	ENSG00000163947	intron_variant,non_coding_transcript_variant
5	76034355	G	A	5	76738530	F2R	P25116	rs250736	0.171287	-0.139907	0.00818264	64.814	1.53462e-65	F2R	F2R	ENSG00000181104	downstream_gene_variant
5	122132725	T	C	5	122797030	F2R	P25116	rs10071705	0.565583	-0.0516612	0.00617245	16.2381	5.77963e-17	-	SNX2	ENSG00000205302	intron_variant
6	135418632	TTAC	T	6	135097494	F2R	P25116	rs778641135	0.248215	0.0596048	0.00715678	16.0867	8.1903e-17	-	HBS1L	ENSG00000112339	intron_variant
8	106581528	A	T	8	105569300	F2R	P25116	rs6993770	0.291884	-0.0743414	0.00669641	27.9097	1.23112e-28	-	ZFPM2	ENSG00000169946	intron_variant
9	136153875	C	T	9	133278431	F2R	P25116	rs651007	0.205271	-0.0567814	0.00756111	13.2271	5.92789e-14	-	ABO	ENSG00000175164	upstream_gene_variant
10	65066186	G	T	10	63306426	F2R	P25116	rs10761741	0.413274	0.112302	0.00620186	72.5575	2.77013e-73	-	JMJD1C	ENSG00000171988	intron_variant
10	121010256	A	G	10	119250744	F2R	P25116	rs10886430	0.121616	0.0648302	0.00958656	10.868	1.35519e-11	-	GRK5	ENSG00000198873	intron_variant
12	111973358	A	G	12	111535554	F2R	P25116	rs597808	0.537928	-0.0436131	0.00623803	11.5654	2.72019e-12	-	ATXN2	ENSG00000204842	intron_variant
17	27863718	CT	C	17	29536700	F2R	P25116	-	0.49949	0.0455282	0.00639501	11.9648	1.08443e-12	-	TAOK1	ENSG00000160551	intron_variant
19	55536595	G	A	19	55025227	F2R	P25116	rs1613662	0.832121	0.0792974	0.00819106	21.4398	3.63245e-22	-	GP6	ENSG00000088053	missense_variant
21	36368574	CTCTGCCT	C	21	34996277	F2R	P25116	rs753301685	0.11112	0.0700577	0.00975077	12.1721	6.72822e-13	-	RUNX1	ENSG00000159216	intron_variant
1	94996170	TCTAGTCAA	T	1	94530614	F3	P13726	-	0.00257988	1.83598	0.0584526	215.827	1.48936e-216	F3	F3	ENSG00000117525	intron_variant
1	179526214	C	T	1	179557079	F3	P13726	rs61747728	0.0365567	0.101686	0.0148566	11.1149	7.67538e-12	-	NPHS2	ENSG00000116218	missense_variant
2	27730940	T	C	2	27508073	F3	P13726	rs1260326	0.615861	0.0512975	0.0056783	18.781	1.65577e-19	-	GCKR	ENSG00000084734	missense_variant,splice_region_variant
2	233560587	A	T	2	232695877	F3	P13726	rs12997185	0.3573	-0.040575	0.00578546	11.633	2.32809e-12	-	GIGYF2	ENSG00000204120	upstream_gene_variant
2	241649303	C	T	2	240709886	F3	P13726	rs113252031	0.00173334	0.532367	0.076817	11.3769	4.19856e-12	-	KIF1A	ENSG00000130294	downstream_gene_variant
9	136141870	C	T	9	133266456	F3	P13726	rs2519093	0.18222	-0.264823	0.00725045	291.353	4.43609e-292	-	ABO	ENSG00000175164	intron_variant
13	103700740	C	CA	13	103048390	F3	P13726	rs199881213	0.0713034	-0.112287	0.0109387	23.9948	1.01205e-24	-	SLC10A2	ENSG00000125255	intron_variant
13	113772707	G	A	13	113118393	F3	P13726	rs6041	0.105405	0.100864	0.00902181	28.292	5.10505e-29	-	F10	ENSG00000126218	upstream_gene_variant
16	77231024	A	G	16	77197127	F3	P13726	rs111432160	0.00128428	-0.554012	0.0811052	11.0734	8.44501e-12	-	SYCE1L	ENSG00000205078	upstream_gene_variant
17	7069412	G	A	17	7166093	F3	P13726	rs186021206	0.00603723	0.427077	0.0391908	26.9258	1.18631e-27	-	-	-	intergenic_variant
17	28635688	T	C	17	30308670	F3	P13726	rs12939390	0.33034	0.0807946	0.00585639	42.5694	2.69526e-43	-	-	-	intergenic_variant
17	74972164	A	C	17	76976082	F3	P13726	rs74665884	0.0020751	0.47427	0.0693972	11.0836	8.24898e-12	-	-	-	intergenic_variant
19	5840619	C	T	19	5840608	F3	P13726	rs708686	0.288142	0.0477636	0.00635445	13.25	5.62341e-14	-	FUT3	ENSG00000171124	downstream_gene_variant
19	49206674	G	A	19	48703417	F3	P13726	rs601338	0.501056	-0.268205	0.00564754	491.52	0	-	FUT2	ENSG00000176920	stop_gained
22	38599364	G	A	22	38203357	F3	P13726	rs4821764	0.578444	0.0447366	0.00558329	14.9495	1.12331e-15	-	MAFF	ENSG00000185022	intron_variant
2	27730940	T	C	2	27508073	F7	P08709	rs1260326	0.615909	-0.116468	0.00570459	91.9239	1.19152e-92	-	GCKR	ENSG00000084734	missense_variant,splice_region_variant
4	100009738	G	C	4	99088587	F7	P08709	rs1154401	0.66689	0.0495002	0.00583068	16.6833	2.07348e-17	-	ADH5	ENSG00000197894	intron_variant
6	32571508	G	A	6	32603731	F7	P08709	rs111841857	0.60624	0.0409946	0.00588993	11.4685	3.40017e-12	-	-	-	intergenic_variant
7	73016181	T	C	7	73601851	F7	P08709	rs34346326	0.191259	-0.0745562	0.00700597	25.7203	1.90414e-26	-	MLXIPL	ENSG00000009950	intron_variant
10	65277026	G	A	10	63517266	F7	P08709	rs7082470	0.464354	-0.0519337	0.00551939	20.3016	4.99344e-21	-	REEP3	ENSG00000165476	upstream_gene_variant
11	59940599	T	A	11	60173126	F7	P08709	rs7232	0.367169	0.060028	0.00580713	24.3192	4.79513e-25	-	MS4A6A	ENSG00000110077	missense_variant
13	113760034	T	C	13	113105720	F7	P08709	rs561241	0.116255	-0.758729	0.00941416	1412.48	0	F7	F7	ENSG00000057593	upstream_gene_variant
14	94844947	C	T	14	94378610	F7	P08709	rs28929474	0.0193507	0.160888	0.01999	15.0764	8.38687e-16	-	SERPINA1	ENSG00000197249	missense_variant
17	64305051	A	G	17	66308933	F7	P08709	rs78357146	0.0296861	0.137003	0.016183	16.5947	2.54273e-17	-	PRKCA	ENSG00000154229	intron_variant
20	33764554	A	G	20	35176751	F7	P08709	rs867186	0.090046	0.214952	0.00966049	108.954	1.11173e-109	-	PROCR	ENSG00000101000	missense_variant
2	27730940	T	C	2	27508073	F9	P00740	rs1260326	0.615781	-0.104439	0.0062402	62.1479	7.11377e-63	-	GCKR	ENSG00000084734	missense_variant,splice_region_variant
6	31994782	C	T	6	32027005	F9	P00740	rs451637	0.29493	-0.0535699	0.00686949	14.2022	6.27769e-15	-	C4B	ENSG00000224389	synonymous_variant
7	73016400	A	G	7	73602070	F9	P00740	rs56383788	0.194019	-0.072777	0.00764458	20.7618	1.73061e-21	-	MLXIPL	ENSG00000009950	intron_variant
X	138633280	A	G	23	139551121	F9	P00740	rs6048	0.292777	0.340294	0.00549114	835.835	0	F9	F9	ENSG00000101981	missense_variant
2	88424066	T	C	2	88124547	FABP1	P07148	rs2241883	0.301973	-0.228234	0.00648937	270.246	5.67545e-271	FABP1	FABP1	ENSG00000163586	missense_variant
8	71773723	C	CA	8	70861488	FABP1	P07148	rs71566257	0.496752	-0.0448416	0.00599398	13.1325	7.37055e-14	-	-	-	intergenic_variant
11	270715	T	C	11	270715	FABP1	P07148	rs17655730	0.236017	0.0534664	0.00698219	13.7223	1.8954e-14	-	COX8BP	ENSG00000289568	upstream_gene_variant
14	94844947	C	T	14	94378610	FABP1	P07148	rs28929474	0.0193123	0.146256	0.0213578	11.1252	7.49549e-12	-	SERPINA1	ENSG00000197249	missense_variant
2	136098560	T	TATTG	2	135340990	FABP2	P12104	rs151022760	0.310305	0.0523682	0.00717382	12.5407	2.87939e-13	-	ZRANB3	ENSG00000121988	intron_variant
3	100365799	C	T	3	100646955	FABP2	P12104	rs1145346	0.394331	0.0442893	0.00619717	12.0511	8.88996e-13	-	ADGRG7	ENSG00000144820	intron_variant
4	120280617	C	T	4	119359462	FABP2	P12104	rs17009129	0.328131	-0.209925	0.00649388	228.529	2.95801e-229	FABP2	KLHL2P1	ENSG00000250412	intron_variant,non_coding_transcript_variant
6	32153406	C	A	6	32185629	FABP2	P12104	rs169504	0.18944	0.0617049	0.00782097	14.5186	3.0297e-15	-	RNF5	ENSG00000204308	downstream_gene_variant
7	24756951	C	T	7	24717332	FABP2	P12104	rs12540919	0.0991572	-0.077131	0.0101171	13.6085	2.4632e-14	-	GSDME	ENSG00000105928	missense_variant
8	71629810	G	C	8	70717575	FABP2	P12104	rs6472539	0.500176	-0.0784283	0.00610844	37.0056	9.87188e-38	-	XKR9	ENSG00000221947	intron_variant
9	136145425	C	A	9	133270015	FABP2	P12104	rs9411378	0.219541	0.0538066	0.00759876	11.8442	1.43153e-12	-	ABO	ENSG00000175164	intron_variant
11	270715	T	C	11	270715	FABP2	P12104	rs17655730	0.236182	0.0761834	0.00717085	25.6375	2.30409e-26	-	COX8BP	ENSG00000289568	upstream_gene_variant
19	49171306	C	T	19	48668049	FABP2	P12104	rs12462111	0.450951	-0.04479	0.00621677	12.2353	5.81701e-13	-	NTN5	ENSG00000142233	intron_variant
1	31847419	G	T	1	31374572	FABP3	P05413	rs12401792	0.242664	-0.0914883	0.00642628	45.265	5.4325e-46	FABP3	FABP3	ENSG00000121769	upstream_gene_variant
2	179432185	A	G	2	178567458	FABP3	P05413	rs12463674	0.302209	0.062558	0.00608876	24.0364	9.19602e-25	-	TTN	ENSG00000155657	missense_variant
6	107435870	TCCGGCCGCC	T	6	107114666	FABP3	P05413	-	0.387585	0.0436814	0.00578377	13.3693	4.27268e-14	-	BEND3	ENSG00000178409	intron_variant
10	121429633	T	C	10	119670121	FABP3	P05413	rs2234962	0.209836	0.0497084	0.00677139	12.6735	2.1208e-13	-	BAG3	ENSG00000151929	missense_variant
11	22271870	A	T	11	22250324	FABP3	P05413	rs7481951	0.570207	0.0586517	0.00569987	24.1069	7.81808e-25	-	ANO5	ENSG00000171714	missense_variant
13	74097003	A	G	13	73522866	FABP3	P05413	rs2039663	0.566282	-0.0392646	0.00561252	11.5791	2.63572e-12	-	LINC00393	ENSG00000224853	intron_variant,non_coding_transcript_variant
14	55235282	C	T	14	54768564	FABP3	P05413	rs4901541	0.550743	-0.0458311	0.0056231	15.4408	3.6241e-16	-	SAMD4A	ENSG00000020577	intron_variant
21	37722410	C	T	21	36350112	FABP3	P05413	rs2065302	0.477337	0.037661	0.00553556	10.9908	1.02141e-11	-	MORC3	ENSG00000159256	intron_variant
3	12386337	C	T	3	12344838	FABP4	P15090	rs4684847	0.117047	0.0913477	0.00871398	24.9849	1.03538e-25	-	PPARG	ENSG00000132170	intron_variant
6	127440047	T	C	6	127118902	FABP4	P15090	rs577721086	0.046942	-0.0933359	0.0134602	11.3888	4.08507e-12	-	RSPO3	ENSG00000146374	5_prime_UTR_variant
8	82399883	A	T	8	81487648	FABP4	P15090	rs72684474	0.158309	-0.114888	0.00766785	50.0234	9.47545e-51	FABP4	FABP4	ENSG00000170323	upstream_gene_variant
16	53821125	A	G	16	53787213	FABP4	P15090	rs17817712	0.381333	0.0399966	0.00579197	11.3009	5.0015e-12	-	FTO	ENSG00000140718	intron_variant
7	106372219	C	G	7	106731773	FABP5	Q01469	rs342293	0.454266	-0.0446654	0.00610318	12.6004	2.50957e-13	-	-	ENSG00000243797	intron_variant,non_coding_transcript_variant
8	82193282	C	A	8	81281047	FABP5	Q01469	rs118019635	0.0687763	-0.208963	0.0120488	66.6518	2.22946e-67	FABP5	LNMICC	ENSG00000254027	intron_variant,non_coding_transcript_variant
8	106581528	A	T	8	105569300	FABP5	Q01469	rs6993770	0.29159	-0.0501039	0.00670125	13.1183	7.61553e-14	-	ZFPM2	ENSG00000169946	intron_variant
12	54712308	G	A	12	54318524	FABP5	Q01469	rs10876550	0.572164	0.052434	0.0062128	16.4973	3.182e-17	-	RNU6-950P	ENSG00000207381	upstream_gene_variant
5	159659273	C	T	5	160232266	FABP6	P51161	rs1130435	0.407056	-0.136077	0.00642107	98.9493	1.12383e-99	FABP6	FABP6	ENSG00000170231	missense_variant
6	33029233	C	CT	6	33061456	FABP6	P51161	rs5875434	0.565405	-0.153539	0.0062582	132.194	6.39735e-133	-	HLA-DPA1	ENSG00000231389	downstream_gene_variant
8	71629810	G	C	8	70717575	FABP6	P51161	rs6472539	0.4994	-0.213991	0.00621151	259.356	4.40555e-260	-	XKR9	ENSG00000221947	intron_variant
19	49218060	C	T	19	48714803	FABP6	P51161	rs35866622	0.479994	-0.0610866	0.00623185	21.9585	1.10027e-22	-	MAMSTR	ENSG00000176909	splice_donor_region_variant,intron_variant
1	8207579	G	C	1	8147519	FABP9	Q0Z7S8	rs80293268	0.0459519	-0.106413	0.0146315	12.4535	3.51965e-13	-	-	-	intergenic_variant
1	17600822	A	G	1	17274327	FABP9	Q0Z7S8	rs11203346	0.159148	0.150011	0.00793086	79.065	8.60994e-80	-	MIR3972	ENSG00000266634	upstream_gene_variant
1	152088844	A	G	1	152116368	FABP9	Q0Z7S8	rs36010924	0.177131	0.369367	0.00760453	514.087	0	-	TCHH	ENSG00000159450	upstream_gene_variant
3	138177315	T	C	3	138458473	FABP9	Q0Z7S8	rs774006	0.741424	0.0738181	0.00644755	29.6237	2.37848e-30	-	ESYT3	ENSG00000158220	intron_variant
3	149355017	GT	G	3	149637230	FABP9	Q0Z7S8	rs578052471	0.602983	-0.0417733	0.00596054	11.6176	2.41213e-12	-	WWTR1	ENSG00000018408	intron_variant
3	181520166	T	C	3	181802378	FABP9	Q0Z7S8	rs833270	0.624718	0.0667491	0.00585284	29.4015	3.96735e-30	-	SOX2-OT	ENSG00000242808	intron_variant,non_coding_transcript_variant
3	189952190	C	T	3	190234401	FABP9	Q0Z7S8	rs1436650	0.291337	0.0501047	0.00627831	14.8368	1.45613e-15	-	-	-	intergenic_variant
5	139532538	T	C	5	140152953	FABP9	Q0Z7S8	rs155942	0.713868	-0.0599371	0.00631885	20.6173	2.41379e-21	-	-	ENSG00000254363	upstream_gene_variant
5	170178727	C	T	5	170751723	FABP9	Q0Z7S8	rs2287888	0.276992	0.0447993	0.00632743	11.8417	1.43979e-12	-	-	ENSG00000253348	intron_variant,non_coding_transcript_variant
6	31034769	C	T	6	31066992	FABP9	Q0Z7S8	rs375848238	0.334305	0.0461612	0.00621199	12.9674	1.07795e-13	-	-	-	intergenic_variant
6	50987682	C	T	6	51019969	FABP9	Q0Z7S8	rs728831	0.249938	-0.0486181	0.00654335	12.9647	1.08468e-13	-	-	-	intergenic_variant
7	101740277	G	T	7	102096997	FABP9	Q0Z7S8	rs28603325	0.263918	0.0441635	0.00646346	11.0795	8.32722e-12	-	CUX1	ENSG00000257923	intron_variant
8	82412691	G	T	8	81500456	FABP9	Q0Z7S8	rs28497692	0.0387853	-0.20784	0.0149947	42.9615	1.0927e-43	FABP9	-	ENSG00000253859	intron_variant,non_coding_transcript_variant
8	117308123	GTTATTTATTTAT	G	8	116295885	FABP9	Q0Z7S8	-	0.203791	-0.085935	0.00709343	33.0542	8.82673e-34	-	LINC00536	ENSG00000249917	intron_variant,non_coding_transcript_variant
9	100634579	A	T	9	97872297	FABP9	Q0Z7S8	rs1955143	0.643599	-0.0399438	0.0059343	10.7734	1.685e-11	-	-	-	intergenic_variant
10	54334653	G	C	10	52574893	FABP9	Q0Z7S8	rs7905367	0.776805	0.071332	0.00692882	24.1293	7.42506e-25	-	LNCAROD	ENSG00000231131	intron_variant,non_coding_transcript_variant
12	52947327	G	A	12	52553543	FABP9	Q0Z7S8	rs3809185	0.069165	-0.193111	0.0112999	64.7506	1.77582e-65	-	KRT71	ENSG00000139648	upstream_gene_variant
12	91151900	G	A	12	90758123	FABP9	Q0Z7S8	rs76130676	0.265003	0.0575429	0.0064402	18.3901	4.07286e-19	-	LINC02822	ENSG00000286021	intron_variant,non_coding_transcript_variant
17	3427581	C	T	17	3524287	FABP9	Q0Z7S8	rs150743616	0.00133462	0.749809	0.0793861	20.4497	3.55059e-21	-	TRPV3	ENSG00000167723	missense_variant
17	38122680	G	T	17	39966427	FABP9	Q0Z7S8	rs7212938	0.51215	0.300811	0.00591579	563.262	0	-	GSDMA	ENSG00000167914	missense_variant
17	44863133	T	C	17	46785767	FABP9	Q0Z7S8	rs916888	0.241251	0.050152	0.00675352	12.9512	1.11892e-13	-	WNT3	ENSG00000108379	intron_variant
18	60926161	A	C	18	63258928	FABP9	Q0Z7S8	rs12457893	0.452197	-0.0607657	0.00573458	25.5089	3.09813e-26	-	BCL2	ENSG00000171791	intron_variant
19	39687121	A	T	19	39196481	FABP9	Q0Z7S8	rs867348	0.683629	-0.0800548	0.00624427	36.9001	1.25864e-37	-	NCCRP1	ENSG00000188505	upstream_gene_variant
X	16842059	ACT	A	23	16823936	FABP9	Q0Z7S8	-	0.425331	0.045693	0.00479125	20.8317	1.47333e-21	-	TXLNG	ENSG00000086712	intron_variant
X	66545214	T	G	23	67325372	FABP9	Q0Z7S8	rs5965386	0.807619	-0.0512428	0.00627727	15.4866	3.26137e-16	-	-	-	intergenic_variant
5	131787137	A	G	5	132451445	FADD	Q13158	rs6866614	0.592883	0.0464655	0.00635656	12.5728	2.67424e-13	-	IRF1-AS1	ENSG00000197536	intron_variant,non_coding_transcript_variant
7	106372219	C	G	7	106731773	FADD	Q13158	rs342293	0.454546	-0.0476074	0.00611161	14.1727	6.71893e-15	-	-	ENSG00000243797	intron_variant,non_coding_transcript_variant
10	65066186	G	T	10	63306426	FADD	Q13158	rs10761741	0.412785	0.0499044	0.00620031	15.0774	8.36758e-16	-	JMJD1C	ENSG00000171988	intron_variant
11	70053547	C	T	11	70207441	FADD	Q13158	rs3740720	0.394384	0.0800052	0.00630403	36.1789	6.62369e-37	FADD	FADD	ENSG00000168040	downstream_gene_variant
12	54712308	G	A	12	54318524	FADD	Q13158	rs10876550	0.571875	0.06416	0.00622582	24.1767	6.65733e-25	-	RNU6-950P	ENSG00000207381	upstream_gene_variant
17	27845774	C	T	17	29518756	FADD	Q13158	rs200309755	0.5305	0.0428102	0.00633987	10.8378	1.45278e-11	-	TAOK1	ENSG00000160551	intron_variant
3	56849749	T	C	3	56815721	FAM13A	O94988	rs1354034	0.589347	0.0627654	0.00612695	23.9006	1.25719e-24	-	ARHGEF3	ENSG00000163947	intron_variant,non_coding_transcript_variant
4	89935658	T	C	4	89014507	FAM13A	O94988	rs35916067	0.165118	-0.17267	0.00820646	97.5564	2.77715e-98	FAM13A	FAM13A	ENSG00000138640	intron_variant
5	131709032	T	TAATA	5	132373340	FAM13A	O94988	rs112838960	0.52797	0.0447017	0.00606766	12.7589	1.74221e-13	-	MIR3936HG	ENSG00000233006	upstream_gene_variant
7	106372219	C	G	7	106731773	FAM13A	O94988	rs342293	0.454151	0.115104	0.00601335	80.9433	1.13946e-81	-	-	ENSG00000243797	intron_variant,non_coding_transcript_variant
9	135864436	C	G	9	132989049	FAM13A	O94988	rs60757417	0.0623781	-0.133278	0.0125847	25.4817	3.29837e-26	-	GFI1B	ENSG00000165702	splice_polypyrimidine_tract_variant,intron_variant
12	8141523	T	C	12	7988927	FAM13A	O94988	rs11056780	0.575428	0.0421466	0.0060854	11.3632	4.33311e-12	-	-	-	intergenic_variant
12	111826477	A	AAATT	12	111388673	FAM13A	O94988	rs111338191	0.543469	-0.0448829	0.00621018	12.3075	4.92606e-13	-	HSPA8P14	ENSG00000257539	downstream_gene_variant
12	124438217	C	T	12	123953670	FAM13A	O94988	rs12316080	0.332546	0.05676	0.00633938	18.4632	3.44191e-19	-	CCDC92	ENSG00000119242	intron_variant
2	89977965	G	C	2	89939155	FAM171A2	A8MVW0	rs28425684	0.0972564	0.0973945	0.0109251	18.3106	4.89103e-19	-	IGKV2D-30	ENSG00000239571	downstream_gene_variant
14	106206093	GAC	G	14	105739756	FAM171A2	A8MVW0	-	0.105531	-0.0807879	0.011685	11.3262	4.71846e-12	-	IGHG1	ENSG00000211896	intron_variant
2	187553315	T	A	2	186688588	FAM171B	Q6P995	rs12617531	0.271242	-0.375327	0.00696504	632.391	0	FAM171B	-	ENSG00000227227	intron_variant,non_coding_transcript_variant
3	186341191	C	T	3	186623402	FAM171B	Q6P995	rs7635884	0.652376	0.0515004	0.00637238	15.1951	6.38117e-16	-	AHSG	ENSG00000145192	downstream_gene_variant
6	32632995	C	G	6	32665218	FAM171B	Q6P995	rs41263828	0.21639	-0.054417	0.00807356	10.8007	1.58234e-11	-	HLA-DQB1-AS1	ENSG00000223534	downstream_gene_variant
9	136131461	G	A	9	133256074	FAM171B	Q6P995	rs8176741	0.0711106	0.11522	0.0118698	21.5506	2.81449e-22	-	ABO	ENSG00000175164	synonymous_variant
3	56849749	T	C	3	56815721	FAM172A	Q8WUF8	rs1354034	0.589183	0.0545549	0.00626921	17.4868	3.25987e-18	-	ARHGEF3	ENSG00000163947	intron_variant,non_coding_transcript_variant
5	93424852	C	A	5	94089147	FAM172A	Q8WUF8	rs10440717	0.129836	0.183481	0.00915222	88.6746	2.11544e-89	FAM172A	FAM172A	ENSG00000113391	intron_variant
6	31238507	C	T	6	31270730	FAM172A	Q8WUF8	rs41544520	0.0242391	0.199387	0.020626	21.3797	4.17157e-22	-	USP8P1	ENSG00000214892	upstream_gene_variant
12	54712308	G	A	12	54318524	FAM172A	Q8WUF8	rs10876550	0.57133	0.0481522	0.00625882	13.8442	1.43153e-14	-	RNU6-950P	ENSG00000207381	upstream_gene_variant
2	20369701	T	A	2	20169940	FAM20A	Q96MK3	rs870527	0.480924	-0.0386337	0.00573257	10.7983	1.59111e-11	-	-	-	intergenic_variant
2	27730940	T	C	2	27508073	FAM20A	Q96MK3	rs1260326	0.616005	-0.0911415	0.00591341	52.8713	1.34493e-53	-	GCKR	ENSG00000084734	missense_variant,splice_region_variant
5	141538017	G	C	5	142158452	FAM20A	Q96MK3	rs249681	0.622713	0.0451428	0.0059315	13.5644	2.72647e-14	-	NDFIP1	ENSG00000131507	downstream_gene_variant
6	31994782	C	T	6	32027005	FAM20A	Q96MK3	rs451637	0.294932	-0.0523622	0.0065168	15.0287	9.36052e-16	-	C4B	ENSG00000224389	synonymous_variant
7	299843	G	A	7	259877	FAM20A	Q96MK3	rs150231592	0.0409058	-0.160009	0.0160905	22.5734	2.67055e-23	-	FAM20C	ENSG00000177706	missense_variant
7	73001021	C	T	7	73586691	FAM20A	Q96MK3	rs35173225	0.119319	-0.0984048	0.00882204	28.1667	6.8124e-29	-	-	-	intergenic_variant
8	126500031	C	G	8	125487789	FAM20A	Q96MK3	rs28601761	0.412558	-0.052616	0.00588193	18.4309	3.70766e-19	-	-	ENSG00000253111	intron_variant,non_coding_transcript_variant
10	65005399	C	T	10	63245639	FAM20A	Q96MK3	rs7902343	0.46292	0.0515955	0.00574424	18.5758	2.65583e-19	-	JMJD1C	ENSG00000171988	intron_variant
11	61622227	T	C	11	61854755	FAM20A	Q96MK3	rs174600	0.323596	-0.0439399	0.00613609	12.0961	8.01493e-13	-	FADS2	ENSG00000134824	intron_variant
11	117010758	A	G	11	117140042	FAM20A	Q96MK3	rs2622935	0.789973	-0.12217	0.00711178	65.4155	3.84149e-66	-	PAFAH1B2	ENSG00000168092	upstream_gene_variant
12	102218899	T	C	12	101825121	FAM20A	Q96MK3	rs10745925	0.292737	-0.11262	0.00634763	69.7026	1.98335e-70	-	GNPTAB	ENSG00000111670	intron_variant
14	94844947	C	T	14	94378610	FAM20A	Q96MK3	rs28929474	0.0194039	0.166701	0.0207219	15.063	8.64968e-16	-	SERPINA1	ENSG00000197249	missense_variant
17	26694861	G	A	17	28367840	FAM20A	Q96MK3	rs704	0.47803	-0.087438	0.00587737	49.3331	4.64408e-50	-	VTN	ENSG00000109072	missense_variant
17	66520427	C	T	17	68524286	FAM20A	Q96MK3	rs2907374	0.66447	-0.231143	0.00626552	297.195	6.38263e-298	FAM20A	PRKAR1A	ENSG00000108946	intron_variant
19	45411941	T	C	19	44908684	FAM20A	Q96MK3	rs429358	0.158643	-0.059163	0.00776856	13.5812	2.62301e-14	-	APOE	ENSG00000130203	missense_variant
19	52314655	G	C	19	51811402	FAM20A	Q96MK3	rs28873836	0.261885	-0.0679292	0.00653752	24.5632	2.73401e-25	-	FPR3	ENSG00000187474	intron_variant
1	3406372	C	A	1	3489808	FAM3B	P58499	rs77908812	0.00106705	0.639891	0.0889309	12.2056	6.22874e-13	-	MEGF6	ENSG00000162591	3_prime_UTR_variant
1	215847370	C	T	1	215674028	FAM3B	P58499	rs74527030	0.00236544	0.455114	0.0674543	10.8212	1.50938e-11	-	USH2A	ENSG00000042781	intron_variant
2	30493124	G	A	2	30270258	FAM3B	P58499	rs115934722	0.00111934	0.696621	0.0908047	13.77	1.69824e-14	-	LBH	ENSG00000213626	intron_variant
2	57909599	T	C	2	57682464	FAM3B	P58499	rs140462663	0.00124095	0.606869	0.0882855	11.2045	6.24453e-12	-	-	-	intergenic_variant
3	149949901	T	A	3	150232114	FAM3B	P58499	rs116699665	0.00154104	0.527648	0.0782305	10.8146	1.5325e-11	-	-	-	intergenic_variant
4	34318998	G	A	4	34317376	FAM3B	P58499	rs77476848	0.00118096	-0.667956	0.093286	12.0942	8.05008e-13	-	LINC02484	ENSG00000248685	intron_variant,non_coding_transcript_variant
4	184463077	C	T	4	183541924	FAM3B	P58499	rs140944967	0.000670182	0.820121	0.110527	12.9316	1.17058e-13	-	-	-	TF_binding_site_variant
5	33580145	T	C	5	33580040	FAM3B	P58499	rs114922005	0.000546109	0.860049	0.125272	11.1786	6.62827e-12	-	ADAMTS12	ENSG00000151388	intron_variant
5	125805609	T	G	5	126469917	FAM3B	P58499	rs11241897	0.000686499	0.902075	0.11893	13.4779	3.32736e-14	-	GRAMD2B	ENSG00000155324	intron_variant
6	1916533	C	T	6	1916299	FAM3B	P58499	rs115754039	0.00156598	0.529435	0.0766221	11.3136	4.85736e-12	-	GMDS	ENSG00000112699	intron_variant
6	6177946	G	GA	6	6177713	FAM3B	P58499	rs201420163	0.000805424	0.821132	0.114325	12.1644	6.84857e-13	-	F13A1	ENSG00000124491	intron_variant
6	14903273	C	T	6	14903042	FAM3B	P58499	rs57746039	0.00278231	-0.399162	0.0579055	11.2636	5.45004e-12	-	-	ENSG00000234261	intron_variant,non_coding_transcript_variant
6	32646184	C	A	6	32678407	FAM3B	P58499	rs3129777	0.209645	-0.106788	0.00732864	47.369	4.27563e-48	-	-	-	intergenic_variant
8	6213506	C	T	8	6355985	FAM3B	P58499	rs191234123	0.000516292	0.975833	0.131361	12.9598	1.09698e-13	-	-	-	intergenic_variant
8	119727069	A	G	8	118714830	FAM3B	P58499	rs114591917	0.00268038	0.392214	0.0563308	11.4764	3.33887e-12	-	SAMD12-AS1	ENSG00000281641	intron_variant,non_coding_transcript_variant
9	25126736	G	A	9	25126738	FAM3B	P58499	rs1925471	0.00275105	0.394626	0.0568457	11.4129	3.86456e-12	-	-	-	intergenic_variant
9	136149399	G	A	9	133273983	FAM3B	P58499	rs507666	0.182772	-0.097799	0.00716617	41.6789	2.09459e-42	-	ABO	ENSG00000175164	intron_variant
10	51803332	T	C	10	50043572	FAM3B	P58499	rs7918612	0.998943	-0.731035	0.10404	11.674	2.11836e-12	-	FAM21EP	ENSG00000235618	downstream_gene_variant
10	77521063	G	C	10	75761305	FAM3B	P58499	rs77973056	0.0021036	0.450758	0.0660674	11.0489	8.93511e-12	-	LRMDA	ENSG00000148655	intron_variant
11	60493665	TG	T	11	60726192	FAM3B	P58499	-	0.00150038	0.5292	0.0784219	10.8246	1.49761e-11	-	MS4A18	ENSG00000214782	intron_variant
12	10901100	C	T	12	10748501	FAM3B	P58499	rs149162423	0.00107782	0.683618	0.095671	12.0474	8.96603e-13	-	LINC02366	ENSG00000256888	upstream_gene_variant
12	102091379	C	G	12	101697601	FAM3B	P58499	rs71440841	0.577145	0.050461	0.00564175	18.4264	3.74628e-19	-	CHPT1	ENSG00000111666	upstream_gene_variant
12	121396497	C	CT	12	120958694	FAM3B	P58499	rs548921462	0.546155	-0.0460982	0.00600097	13.8045	1.56856e-14	-	HNF1A-AS1	ENSG00000241388	intron_variant,non_coding_transcript_variant
13	66788460	GATATAT	G	13	66214328	FAM3B	P58499	-	0.998202	-0.541004	0.0751161	12.2274	5.92379e-13	-	MIR4704	ENSG00000263561	upstream_gene_variant
13	72747833	G	A	13	72173695	FAM3B	P58499	rs339768	0.00106199	0.640968	0.0910649	11.7118	1.94178e-12	-	-	-	intergenic_variant
14	89646996	G	A	14	89180652	FAM3B	P58499	rs73321217	0.00146754	-0.557215	0.0794898	11.6225	2.38506e-12	-	FOXN3	ENSG00000053254	intron_variant
15	46259786	T	C	15	45967588	FAM3B	P58499	rs185470598	0.000764394	0.784419	0.108338	12.3495	4.47198e-13	-	-	-	intergenic_variant
17	9795735	C	G	17	9892418	FAM3B	P58499	rs17744107	0.297707	0.0582249	0.00609973	20.8682	1.35457e-21	-	RCVRN	ENSG00000109047	downstream_gene_variant
18	19924924	C	T	18	22344961	FAM3B	P58499	rs554349695	0.000540701	0.946716	0.133372	11.8986	1.26299e-12	-	-	ENSG00000273348	downstream_gene_variant
19	5840619	C	T	19	5840608	FAM3B	P58499	rs708686	0.288243	0.24924	0.00642415	328.544	0	-	FUT3	ENSG00000171124	downstream_gene_variant
19	49206674	G	A	19	48703417	FAM3B	P58499	rs601338	0.501063	0.238824	0.0057136	381.113	0	-	FUT2	ENSG00000176920	stop_gained
19	53303705	T	G	19	52800452	FAM3B	P58499	rs10417163	0.589933	0.0410106	0.00584632	11.6376	2.30356e-12	-	ZNF28	ENSG00000198538	missense_variant
21	42718262	C	T	21	41346335	FAM3B	P58499	rs57529409	0.0596754	-1.08702	0.0130145	1516.9	0	FAM3B	FAM3B	ENSG00000183844	intron_variant
4	77394095	C	T	4	76472942	FAM3C	Q92520	rs10025351	0.438929	0.0406389	0.0059431	11.0953	8.02971e-12	-	SHROOM3	ENSG00000138771	intron_variant
7	121080282	A	G	7	121440228	FAM3C	Q92520	rs13242463	0.720882	-0.104598	0.00664893	55.0371	9.18121e-56	FAM3C	-	ENSG00000234985	downstream_gene_variant
7	151414329	T	C	7	151717243	FAM3C	Q92520	rs10265221	0.279544	0.0529022	0.00654658	15.1918	6.42984e-16	-	PRKAG2	ENSG00000106617	intron_variant
16	20365082	C	CT	16	20353760	FAM3C	Q92520	rs113878851	0.164757	-0.063678	0.0080619	14.5498	2.81968e-15	-	UMOD	ENSG00000169344	upstream_gene_variant
17	74645486	T	G	17	76649404	FAM3C	Q92520	rs9908979	0.362862	0.0556735	0.00609671	19.1713	6.74062e-20	-	SNHG16	ENSG00000163597	intron_variant,non_coding_transcript_variant
19	5840619	C	T	19	5840608	FAM3C	Q92520	rs708686	0.288162	0.0496602	0.00662089	13.1968	6.35624e-14	-	FUT3	ENSG00000171124	downstream_gene_variant
3	58649922	T	C	3	58664195	FAM3D	Q96BQ1	rs12493101	0.892309	0.488624	0.00850325	718.881	0	FAM3D	FAM3D	ENSG00000198643	intron_variant
7	100632790	C	T	7	100989509	FAM3D	Q96BQ1	rs4556017	0.859402	-0.0776306	0.00733059	25.4792	3.31742e-26	-	MUC12	ENSG00000205277	intron_variant
9	136139907	GAAACTGCC	G	9	133264504	FAM3D	Q96BQ1	rs782134971	0.249593	0.712056	0.00658077	2544.45	0	-	ABO	ENSG00000175164	intron_variant
19	5840619	C	T	19	5840608	FAM3D	Q96BQ1	rs708686	0.288419	0.124484	0.0061272	91.0379	9.16431e-92	-	FUT3	ENSG00000171124	downstream_gene_variant
19	49206462	C	T	19	48703205	FAM3D	Q96BQ1	rs681343	0.50121	-0.463793	0.0054465	1576.62	0	-	FUT2	ENSG00000176920	synonymous_variant
1	66016205	G	A	1	65550522	FAP	Q12884	rs1751479	0.641798	-0.0621978	0.00616278	23.2245	5.96348e-24	-	LEPR	ENSG00000116678	intron_variant
2	163055068	T	G	2	162198558	FAP	Q12884	rs77577375	0.0109555	1.03637	0.0288419	282.028	9.37562e-283	FAP	FAP	ENSG00000078098	intron_variant
6	31318630	A	G	6	31350853	FAP	Q12884	rs9266043	0.668159	0.108749	0.00627534	66.5513	2.80996e-67	-	MIR6891	ENSG00000277402	downstream_gene_variant
7	2296552	A	G	7	2256917	FAP	Q12884	rs144787122	0.0035246	-0.339954	0.0494601	11.2025	6.27336e-12	-	SNX8	ENSG00000106266	missense_variant
9	95218829	G	T	9	92456547	FAP	Q12884	rs8067	0.380812	-0.0474856	0.00609715	14.1676	6.79829e-15	-	CENPP	ENSG00000188312	intron_variant
9	136145414	C	A	9	133270004	FAP	Q12884	rs587611953	0.17485	0.0580074	0.00851859	11.0091	9.79264e-12	-	ABO	ENSG00000175164	intron_variant
11	322722	C	T	11	322722	FAP	Q12884	rs10794307	0.364026	0.0636205	0.00623759	23.7006	1.99251e-24	-	IFITM3	ENSG00000142089	upstream_gene_variant
12	111826477	A	AAATT	12	111388673	FAP	Q12884	rs111338191	0.543055	0.0414559	0.00606266	11.095	8.03526e-12	-	HSPA8P14	ENSG00000257539	downstream_gene_variant
15	51025181	C	T	15	50732984	FAP	Q12884	rs12900933	0.115137	0.151061	0.00919663	59.9023	1.25228e-60	-	SPPL2A	ENSG00000138600	intron_variant
17	67082962	C	G	17	69086821	FAP	Q12884	rs740516	0.150082	-0.148448	0.00831575	70.5498	2.81968e-71	-	ABCA6	ENSG00000154262	intron_variant
2	223470473	C	CA	2	222605754	FARSA	Q9Y285	rs36102122	0.862181	0.0783073	0.00898164	17.5502	2.81709e-18	-	FARSB	ENSG00000116120	intron_variant
3	56849749	T	C	3	56815721	FARSA	Q9Y285	rs1354034	0.58878	0.046958	0.00633461	12.9082	1.23538e-13	-	ARHGEF3	ENSG00000163947	intron_variant,non_coding_transcript_variant
6	32593010	C	A	6	32625233	FARSA	Q9Y285	rs9271692	0.444043	-0.0431852	0.00640537	10.8064	1.56171e-11	-	HLA-DQA1	ENSG00000196735	upstream_gene_variant
19	13035722	T	C	19	12924908	FARSA	Q9Y285	rs35087277	0.0342484	-0.123596	0.0170004	12.4449	3.59005e-13	FARSA	FARSA	ENSG00000179115	missense_variant
6	32623713	G	A	6	32655936	FAS	P25445	rs55986091	0.0903046	0.139639	0.00960865	47.1232	7.53009e-48	-	HLA-DQB1-AS1	ENSG00000223534	upstream_gene_variant
10	90768965	A	G	10	89009208	FAS	P25445	rs7911226	0.30635	-0.260142	0.00607604	399.775	0	FAS	FAS	ENSG00000026103	intron_variant
19	807442	G	C	19	807442	FAS	P25445	rs123698	0.616216	0.0550273	0.00567107	21.5341	2.92348e-22	-	MIR4745	ENSG00000284361	downstream_gene_variant
22	44324727	C	G	22	43928847	FAS	P25445	rs738409	0.214812	0.0571201	0.00665264	17.0458	8.99912e-18	-	PNPLA3	ENSG00000100344	missense_variant
1	44295047	A	G	1	43829375	FASLG	P48023	rs37453	0.337569	0.0425161	0.00574071	12.8857	1.30107e-13	-	ST3GAL3	ENSG00000126091	intron_variant
1	172673322	C	A	1	172704182	FASLG	P48023	rs859670	0.154977	-0.103007	0.00754967	41.6587	2.19432e-42	FASLG	-	-	regulatory_region_variant
1	248039451	C	T	1	247876149	FASLG	P48023	rs3811444	0.325083	0.0458038	0.00581054	14.495	3.1989e-15	-	TRIM58	ENSG00000162722	missense_variant
2	27730940	T	C	2	27508073	FASLG	P48023	rs1260326	0.61571	-0.0474605	0.00558333	16.7237	1.8893e-17	-	GCKR	ENSG00000084734	missense_variant,splice_region_variant
2	68621824	T	C	2	68394692	FASLG	P48023	rs1155426	0.720096	-0.0510061	0.0060404	16.5139	3.06267e-17	-	PLEK	ENSG00000115956	intron_variant
3	47087837	T	A	3	47046347	FASLG	P48023	rs13063578	0.409128	-0.163475	0.00556223	189.135	7.32825e-190	-	SETD2	ENSG00000181555	intron_variant
3	186656602	G	C	3	186938813	FASLG	P48023	rs3864106	0.58969	-0.0487919	0.00556152	17.76	1.7378e-18	-	ST6GAL1	ENSG00000073849	intron_variant
4	142657057	G	A	4	141735904	FASLG	P48023	rs1493025	0.461538	-0.0430531	0.00544764	14.5652	2.72145e-15	-	IL15	ENSG00000164136	downstream_gene_variant
5	1280128	T	C	5	1280013	FASLG	P48023	rs7734992	0.426703	0.0378529	0.00558852	10.9001	1.25864e-11	-	TERT	ENSG00000164362	intron_variant
5	131701279	T	C	5	132365587	FASLG	P48023	rs367805	0.695123	0.0418881	0.00590227	11.8944	1.27526e-12	-	SLC22A5	ENSG00000197375	upstream_gene_variant
6	29898381	T	C	6	29930604	FASLG	P48023	rs9259888	0.647419	-0.0790306	0.00661508	32.1722	6.72667e-33	-	HCG4B	ENSG00000227262	upstream_gene_variant
6	96053922	T	A	6	95606046	FASLG	P48023	rs35772543	0.0815875	0.0667466	0.0098874	10.8322	1.47163e-11	-	MANEA	ENSG00000172469	missense_variant
7	6502367	T	C	7	6462736	FASLG	P48023	rs6796	0.279788	0.0511503	0.00604077	16.6008	2.50726e-17	-	KDELR2	ENSG00000136240	3_prime_UTR_variant
7	73030175	G	A	7	73615845	FASLG	P48023	rs13229619	0.127067	-0.0669385	0.00812306	15.766	1.71396e-16	-	MLXIPL	ENSG00000009950	intron_variant
8	38855747	G	C	8	38998228	FASLG	P48023	rs117343599	0.0229983	-0.173667	0.0186183	19.9661	1.08118e-20	-	TM2D2	ENSG00000169490	upstream_gene_variant
9	16903366	G	A	9	16903368	FASLG	P48023	rs10738466	0.600405	0.053865	0.0056729	20.6578	2.19887e-21	-	-	-	intergenic_variant
9	125775617	C	CT	9	123013338	FASLG	P48023	rs34037664	0.82878	-0.0528422	0.00783614	10.8104	1.54739e-11	-	RABGAP1	ENSG00000011454	intron_variant
10	6015119	G	A	10	5973156	FASLG	P48023	rs8177655	0.327788	0.0689041	0.00592348	30.5495	2.82163e-31	-	IL15RA	ENSG00000134470	intron_variant
10	8467037	C	T	10	8425074	FASLG	P48023	rs2646420	0.372821	0.0500889	0.00582994	17.0669	8.57235e-18	-	-	ENSG00000226990	intron_variant,non_coding_transcript_variant
10	90747169	C	A	10	88987412	FASLG	P48023	rs4934434	0.40161	0.284599	0.00571037	541.172	0	-	FAS	ENSG00000026103	upstream_gene_variant
10	94441992	AG	A	10	92682235	FASLG	P48023	rs745932882	0.440358	0.0990509	0.00571304	66.6119	2.44399e-67	-	-	-	intergenic_variant
11	126176376	A	T	11	126306481	FASLG	P48023	rs648710	0.740556	-0.106113	0.00620682	64.7998	1.58562e-65	-	TIRAP-AS1	ENSG00000255062	upstream_gene_variant
12	10597207	C	T	12	10444608	FASLG	P48023	rs11053802	0.667771	-0.0642223	0.00585736	27.2465	5.66892e-28	-	KLRC1	ENSG00000134545	downstream_gene_variant
12	111884608	T	C	12	111446804	FASLG	P48023	rs3184504	0.539197	-0.165033	0.00554921	193.631	2.33884e-194	-	SH2B3	ENSG00000111252	missense_variant
14	99786241	A	G	14	99319904	FASLG	P48023	rs748988	0.60904	0.064108	0.00562866	29.3266	4.71411e-30	-	-	ENSG00000258383	downstream_gene_variant
15	31645629	T	TG	15	31353426	FASLG	P48023	rs5811639	0.858491	0.059494	0.00779101	13.6504	2.23666e-14	-	KLF13	ENSG00000169926	intron_variant
17	7069412	G	A	17	7166093	FASLG	P48023	rs186021206	0.00600923	0.565626	0.0387386	47.5585	2.76376e-48	-	-	-	intergenic_variant
17	33797371	G	T	17	35470352	FASLG	P48023	rs9916257	0.441355	-0.12268	0.00548412	110.114	7.6913e-111	-	SLFN12L	ENSG00000205045	3_prime_UTR_variant
17	38071855	ATTT	A	17	39915602	FASLG	P48023	-	0.51303	0.0521869	0.00549707	20.6512	2.23254e-21	-	GSDMB	ENSG00000073605	intron_variant
17	45671778	CT	C	17	47594412	FASLG	P48023	rs149460787	0.511304	-0.0460726	0.00549073	16.3169	4.82059e-17	-	NPEPPS	ENSG00000141279	intron_variant
17	79219500	AATG	A	17	81245700	FASLG	P48023	-	0.434914	0.0484767	0.00558116	17.4246	3.76184e-18	-	SLC38A10	ENSG00000157637	inframe_deletion
20	32923871	G	A	20	34336065	FASLG	P48023	rs1205340	0.502376	0.070063	0.0054406	37.2217	6.00206e-38	-	-	-	TF_binding_site_variant
21	15273817	C	T	21	13901496	FASLG	P48023	rs35477491	0.219076	-0.0888966	0.00780089	29.3572	4.39339e-30	-	SNX18P13	ENSG00000230965	downstream_gene_variant
22	29108229	A	G	22	28712241	FASLG	P48023	rs5752776	0.673559	0.0494897	0.00578855	16.9082	1.23538e-17	-	CHEK2	ENSG00000183765	intron_variant
22	39827553	G	A	22	39431548	FASLG	P48023	rs7949	0.696017	-0.0634093	0.00591403	26.0948	8.03896e-27	-	TAB1	ENSG00000100324	3_prime_UTR_variant
X	12979096	A	ATTC	23	12960977	FASLG	P48023	rs34094743	0.792026	0.0402833	0.00560488	12.1795	6.61455e-13	-	-	-	intergenic_variant
1	110470764	G	A	1	109928142	FBLN2	P98095	rs333947	0.147607	-0.0699658	0.00800209	17.6457	2.261e-18	-	CSF1	ENSG00000184371	intron_variant
2	27730940	T	C	2	27508073	FBLN2	P98095	rs1260326	0.615756	0.058966	0.00585614	23.121	7.56833e-24	-	GCKR	ENSG00000084734	missense_variant,splice_region_variant
3	13612286	A	G	3	13570786	FBLN2	P98095	rs28587534	0.0176367	-1.35046	0.0253273	619.189	0	FBLN2	FBLN2	ENSG00000163520	missense_variant
3	52566914	C	A	3	52532898	FBLN2	P98095	rs7614981	0.523305	0.0860354	0.00585354	48.1779	6.63896e-49	-	SMIM4	ENSG00000168273	upstream_gene_variant
7	17978828	T	C	7	17939205	FBLN2	P98095	rs56287412	0.492173	0.0400008	0.00579073	11.3076	4.92493e-12	-	SNX13	ENSG00000071189	intron_variant
11	47378396	C	T	11	47356845	FBLN2	P98095	rs10769256	0.399906	0.0424015	0.00580895	12.5389	2.89135e-13	-	MYBPC3	ENSG00000134571	upstream_gene_variant
12	104147207	A	G	12	103753429	FBLN2	P98095	rs3751198	0.606498	0.0465842	0.00589083	14.5821	2.61758e-15	-	STAB2	ENSG00000136011	intron_variant
5	127874149	G	C	5	128538456	FBN2	P35556	rs78821460	0.0807069	0.52264	0.0115936	443.043	0	FBN2	FBN2	ENSG00000138829	upstream_gene_variant
6	32568672	G	A	6	32600895	FBP1	P09467	rs11752186	0.0674141	0.0898288	0.01213	12.884	1.30617e-13	-	-	-	intergenic_variant
9	97360610	C	T	9	94598328	FBP1	P09467	rs117815264	0.0708219	-0.571574	0.0118537	506.667	0	FBP1	FBP1	ENSG00000165140	downstream_gene_variant
10	101924418	T	C	10	100164661	FBP1	P09467	rs10883451	0.478061	-0.047106	0.00603631	14.2212	6.00897e-15	-	ERLIN1	ENSG00000107566	intron_variant
12	7605102	A	G	12	7452506	FBP1	P09467	rs79284771	0.0830225	0.0990435	0.010829	19.2289	5.90337e-20	-	CD163L1	ENSG00000177675	intron_variant
19	54759361	T	C	19	54255498	FBP1	P09467	rs12975366	0.388808	-0.0775131	0.00612087	36.0272	9.39291e-37	-	LILRB5	ENSG00000105609	missense_variant
22	44324727	C	G	22	43928847	FBP1	P09467	rs738409	0.214641	0.067825	0.0072192	20.2428	5.71742e-21	-	PNPLA3	ENSG00000100344	missense_variant
1	25291697	C	T	1	24965206	FCAMR	Q8WWV6	rs188468174	0.0134147	0.231984	0.0260932	18.2162	6.07855e-19	-	RUNX3-AS1	ENSG00000229162	downstream_gene_variant
1	109817590	G	T	1	109274968	FCAMR	Q8WWV6	rs12740374	0.221511	-0.157543	0.00709629	108.472	3.37287e-109	-	PSRC1	ENSG00000134222	downstream_gene_variant
1	207140440	C	T	1	206967095	FCAMR	Q8WWV6	rs11119933	0.183481	0.431274	0.00764708	692.519	0	FCAMR	FCAMR	ENSG00000162897	synonymous_variant
2	211540507	C	A	2	210675783	FCAMR	Q8WWV6	rs1047891	0.31297	0.0543055	0.00614928	17.9848	1.03562e-18	-	CPS1	ENSG00000021826	missense_variant
3	170732300	G	A	3	171014511	FCAMR	Q8WWV6	rs5400	0.134038	-0.0901567	0.00846244	25.776	1.67494e-26	-	SLC2A2	ENSG00000163581	missense_variant
4	148982559	G	A	4	148061408	FCAMR	Q8WWV6	rs6853741	0.734921	-0.0450369	0.00649527	11.3876	4.09638e-12	-	ARHGAP10	ENSG00000071205	intron_variant
6	32904039	T	A	6	32936262	FCAMR	Q8WWV6	rs77318243	0.0911318	-0.0731903	0.00990336	12.8346	1.46352e-13	-	HLA-DMB	ENSG00000242574	intron_variant
6	130385104	T	G	6	130063959	FCAMR	Q8WWV6	rs12206570	0.562646	0.0526908	0.0058116	18.9104	1.22914e-19	-	L3MBTL3	ENSG00000198945	intron_variant
9	4292012	T	C	9	4292012	FCAMR	Q8WWV6	rs7043265	0.224231	-0.0475612	0.00689535	11.2766	5.28932e-12	-	GLIS3	ENSG00000107249	intron_variant
10	94839642	G	A	10	93079885	FCAMR	Q8WWV6	rs2068888	0.450479	-0.0655153	0.00574498	29.3983	3.99669e-30	-	CYP26A1	ENSG00000095596	downstream_gene_variant
11	65421117	G	C	11	65653646	FCAMR	Q8WWV6	rs1049728	0.0574631	-0.123049	0.0124726	22.231	5.87489e-23	-	MIR4489	ENSG00000265874	downstream_gene_variant
12	6504772	GT	G	12	6395606	FCAMR	Q8WWV6	rs764024035	0.163669	-0.0579623	0.00779981	12.9683	1.07572e-13	-	LTBR	ENSG00000111321	downstream_gene_variant
12	21329813	C	A	12	21176879	FCAMR	Q8WWV6	rs11045819	0.154084	0.0619986	0.00788207	14.4356	3.66775e-15	-	SLCO1B1	ENSG00000134538	missense_variant
12	100926308	T	C	12	100532530	FCAMR	Q8WWV6	rs61755050	0.00552175	-0.343832	0.038548	18.3298	4.67951e-19	-	NR1H4	ENSG00000012504	missense_variant
12	111884608	T	C	12	111446804	FCAMR	Q8WWV6	rs3184504	0.539148	-0.0613364	0.0058228	25.2195	6.03254e-26	-	SH2B3	ENSG00000111252	missense_variant
12	121388322	G	A	12	120950519	FCAMR	Q8WWV6	rs570954040	0.069697	-0.0767485	0.0112491	11.0488	8.93717e-12	-	HNF1A-AS1	ENSG00000241388	intron_variant,non_coding_transcript_variant
14	94844947	C	T	14	94378610	FCAMR	Q8WWV6	rs28929474	0.0194039	0.205258	0.0206475	22.5594	2.75804e-23	-	SERPINA1	ENSG00000197249	missense_variant
14	103243408	A	G	14	102777071	FCAMR	Q8WWV6	rs71421262	0.583226	-0.0506382	0.00584828	17.3211	4.77419e-18	-	TRAF3	ENSG00000131323	upstream_gene_variant
16	79754440	A	T	16	79720543	FCAMR	Q8WWV6	rs200293726	0.293909	-0.0515253	0.00632552	15.4233	3.77311e-16	-	MAFTRR	ENSG00000261390	intron_variant,non_coding_transcript_variant
17	64210580	A	C	17	66214462	FCAMR	Q8WWV6	rs1801689	0.0298349	0.133654	0.0167058	14.9067	1.23965e-15	-	APOH	ENSG00000091583	missense_variant
19	6665020	T	C	19	6665009	FCAMR	Q8WWV6	rs344560	0.946182	0.12196	0.0126415	21.2983	5.03153e-22	-	TNFSF14	ENSG00000125735	missense_variant
19	19662220	C	T	19	19551411	FCAMR	Q8WWV6	rs17216525	0.0803764	0.0850673	0.0104847	15.308	4.9204e-16	-	CILP2	ENSG00000160161	downstream_gene_variant
19	45411941	T	C	19	44908684	FCAMR	Q8WWV6	rs429358	0.158643	-0.0629201	0.00773545	15.3816	4.15336e-16	-	APOE	ENSG00000130203	missense_variant
20	39165692	G	A	20	40537052	FCAMR	Q8WWV6	rs117113213	0.0310348	-0.162411	0.0166518	21.7483	1.78525e-22	-	-	-	regulatory_region_variant
20	43042364	C	T	20	44413724	FCAMR	Q8WWV6	rs1800961	0.0302432	0.140752	0.016608	16.6287	2.35126e-17	-	HNF4A	ENSG00000101076	missense_variant
22	21932264	A	G	22	21577975	FCAMR	Q8WWV6	rs181363	0.206671	0.0861352	0.00708848	33.2489	5.63767e-34	-	UBE2L3	ENSG00000185651	intron_variant
22	44324727	C	G	22	43928847	FCAMR	Q8WWV6	rs738409	0.215066	0.0726376	0.00691373	25.0925	8.08165e-26	-	PNPLA3	ENSG00000100344	missense_variant
1	25291697	C	T	1	24965206	FCAR	P24071	rs188468174	0.0135369	-0.575522	0.022046	149.501	3.155e-150	-	RUNX3-AS1	ENSG00000229162	downstream_gene_variant
1	161185058	G	T	1	161215268	FCAR	P24071	rs2070901	0.278483	0.0469817	0.00561301	16.24	5.7544e-17	-	NDUFS2	ENSG00000158864	downstream_gene_variant
2	72054837	C	T	2	71827707	FCAR	P24071	rs35668054	0.0749502	-0.081246	0.00978402	15.9969	1.00716e-16	-	-	-	regulatory_region_variant
3	50081314	CT	C	3	50043881	FCAR	P24071	-	0.458319	-0.0448163	0.00539259	16.0217	9.51262e-17	-	RBM6	ENSG00000004534	intron_variant
3	98777332	G	T	3	99058488	FCAR	P24071	rs547373038	0.501226	-0.0352619	0.00522631	10.8212	1.50938e-11	-	-	-	intergenic_variant
3	186763694	C	T	3	187045906	FCAR	P24071	rs6780030	0.0676414	0.0771551	0.0100608	13.7608	1.7346e-14	-	ST6GAL1	ENSG00000073849	intron_variant
5	95240941	G	GCA	5	95905237	FCAR	P24071	rs76139278	0.230536	0.0416431	0.0061212	10.9897	1.024e-11	-	ELL2	ENSG00000118985	intron_variant
6	31236175	C	T	6	31268398	FCAR	P24071	rs2853950	0.437162	0.0555588	0.00505145	27.411	3.8815e-28	-	HLA-C	ENSG00000204525	downstream_gene_variant
6	88181046	T	G	6	87471328	FCAR	P24071	rs9444504	0.546936	-0.0410722	0.0050538	15.3565	4.40048e-16	-	SLC35A1	ENSG00000164414	upstream_gene_variant
6	143825104	G	T	6	143503967	FCAR	P24071	rs11155297	0.252242	-0.049321	0.00582081	16.6222	2.38671e-17	-	FUCA2	ENSG00000001036	missense_variant
7	6502367	T	C	7	6462736	FCAR	P24071	rs6796	0.279543	0.0921009	0.00558931	60.2776	5.27716e-61	-	KDELR2	ENSG00000136240	3_prime_UTR_variant
8	130609320	C	T	8	129597074	FCAR	P24071	rs4480083	0.567025	-0.0382145	0.00508767	13.2322	5.85868e-14	-	CCDC26	ENSG00000229140	intron_variant,non_coding_transcript_variant
11	61598288	C	T	11	61830816	FCAR	P24071	rs174572	0.256984	0.042124	0.00574033	12.6648	2.16371e-13	-	FADS2	ENSG00000134824	intron_variant
11	126179575	G	A	11	126309680	FCAR	P24071	rs73017385	0.232746	0.0859898	0.00594987	46.6159	2.42159e-47	-	DCPS	ENSG00000110063	intron_variant
12	111884608	T	C	12	111446804	FCAR	P24071	rs3184504	0.539253	-0.0851697	0.00510816	61.6882	2.05022e-62	-	SH2B3	ENSG00000111252	missense_variant
13	28604007	T	C	13	28029870	FCAR	P24071	rs76428106	0.0127635	0.157361	0.0231219	10.9976	1.00554e-11	-	FLT3	ENSG00000122025	intron_variant
14	106174221	G	A	14	105707884	FCAR	P24071	rs117775520	0.036172	-0.089453	0.0132631	10.8138	1.53532e-11	-	IGHA1	ENSG00000211895	missense_variant
17	7069412	G	A	17	7166093	FCAR	P24071	rs186021206	0.00597249	0.629585	0.0357991	68.5059	3.11961e-69	-	-	-	intergenic_variant
17	38150492	T	C	17	39994239	FCAR	P24071	rs3826331	0.605631	-0.0768448	0.00513218	49.9586	1.10002e-50	-	PSMD3	ENSG00000108344	intron_variant
17	57883646	T	C	17	59806285	FCAR	P24071	rs12449331	0.535169	0.0375125	0.00504971	12.9597	1.09724e-13	-	VMP1	ENSG00000062716	intron_variant
17	79235788	T	C	17	81261988	FCAR	P24071	rs7224668	0.560412	-0.0346104	0.00510036	10.9379	1.15372e-11	-	SLC38A10	ENSG00000157637	intron_variant
19	55391374	C	G	19	54879918	FCAR	P24071	rs12608573	0.215963	0.843766	0.0074558	2783.21	0	FCAR	FCAR	ENSG00000186431	intron_variant
22	30539821	C	T	22	30143832	FCAR	P24071	rs2412974	0.370934	-0.0387912	0.00520246	13.0507	8.89816e-14	-	HORMAD2	ENSG00000176635	intron_variant
1	159277868	G	A	1	159308078	FCER1A	P12319	rs7549785	0.159243	0.158759	0.00848313	77.425	3.75837e-78	FCER1A	FCER1A	ENSG00000179639	3_prime_UTR_variant
6	32581582	C	G	6	32613805	FCER1A	P12319	rs9271300	0.544855	-0.0452421	0.00620038	12.5302	2.94985e-13	-	-	-	intergenic_variant
14	107137412	G	A	14	106681395	FCER1A	P12319	rs2583285	0.273559	0.0593852	0.0070981	16.226	5.94292e-17	-	SLC20A1P1	ENSG00000223506	downstream_gene_variant
2	61137506	G	A	2	60910371	FCER2	P06734	rs12989427	0.143809	0.0671327	0.008282	15.2809	5.23721e-16	-	RNU4-51P	ENSG00000201076	upstream_gene_variant
4	153001219	G	A	4	152080067	FCER2	P06734	rs17361097	0.431671	0.048028	0.00587439	15.5318	2.939e-16	-	-	-	regulatory_region_variant
5	88110084	C	T	5	88814267	FCER2	P06734	rs700587	0.32374	0.0539608	0.00624999	17.2264	5.93745e-18	-	MEF2C	ENSG00000081189	intron_variant
5	96124330	T	C	5	96788627	FCER2	P06734	rs30187	0.660265	-0.0426484	0.00607677	11.6485	2.24647e-12	-	ERAP1	ENSG00000164307	missense_variant
5	158247378	T	C	5	158820370	FCER2	P06734	rs4704963	0.0736182	-0.133786	0.0111011	32.7204	1.90371e-33	-	EBF1	ENSG00000164330	intron_variant
6	31248591	A	C	6	31280814	FCER2	P06734	rs2844605	0.420162	-0.0873607	0.0058729	49.3212	4.77309e-50	-	USP8P1	ENSG00000214892	downstream_gene_variant
6	35658327	C	T	6	35690550	FCER2	P06734	rs9380526	0.663111	0.0448872	0.00616412	12.483	3.28852e-13	-	FKBP5	ENSG00000096060	upstream_gene_variant
6	44595255	C	T	6	44627518	FCER2	P06734	rs658228	0.664744	0.0460245	0.00646634	11.9592	1.0985e-12	-	-	-	regulatory_region_variant
6	116690849	C	T	6	116369686	FCER2	P06734	rs9488914	0.372195	0.0903925	0.00607193	49.3972	4.00682e-50	-	DSE	ENSG00000111817	upstream_gene_variant
7	7874237	C	CT	7	7834606	FCER2	P06734	rs146532041	0.187108	-0.0528735	0.00742332	11.9751	1.05901e-12	-	UMAD1	ENSG00000219545	intron_variant
7	40055359	A	T	7	40015760	FCER2	P06734	rs773412	0.577	0.0436805	0.00590385	12.8615	1.37562e-13	-	CDK13	ENSG00000065883	intron_variant
7	50366147	T	C	7	50326551	FCER2	P06734	rs73348118	0.0182356	-0.160582	0.022278	12.2461	5.67414e-13	-	IKZF1	ENSG00000185811	intron_variant
7	56047572	C	T	7	55979879	FCER2	P06734	rs60160896	0.400012	0.0409765	0.00590204	11.4151	3.84503e-12	-	NIPSNAP2	ENSG00000146729	intron_variant
8	24190563	C	G	8	24333050	FCER2	P06734	rs4276696	0.156296	-0.0680489	0.00802067	16.6631	2.1722e-17	-	ADAM7-AS1	ENSG00000253535	intron_variant,non_coding_transcript_variant
8	130597362	C	CATT	8	129585116	FCER2	P06734	rs10692222	0.277537	-0.0622286	0.00651792	20.8759	1.33076e-21	-	CCDC26	ENSG00000229140	intron_variant,non_coding_transcript_variant
10	63736617	CT	C	10	61976858	FCER2	P06734	-	0.654759	-0.0519329	0.00609452	16.8018	1.57834e-17	-	ARID5B	ENSG00000150347	intron_variant
10	98380137	T	C	10	96620380	FCER2	P06734	rs12784975	0.190071	-0.0612967	0.00735003	16.1278	7.45075e-17	-	PIK3AP1	ENSG00000155629	missense_variant
12	111884608	T	C	12	111446804	FCER2	P06734	rs3184504	0.539309	-0.050713	0.00588957	17.1388	7.2644e-18	-	SH2B3	ENSG00000111252	missense_variant
13	28604007	T	C	13	28029870	FCER2	P06734	rs76428106	0.0125758	0.195551	0.0268992	12.4436	3.60081e-13	-	FLT3	ENSG00000122025	intron_variant
13	51367583	C	T	13	50793447	FCER2	P06734	rs7988851	0.385658	0.0408211	0.00593823	11.2055	6.23017e-12	-	DLEU1	ENSG00000176124	intron_variant,non_coding_transcript_variant
13	108960385	T	A	13	108308037	FCER2	P06734	rs374039502	0.0199495	0.202998	0.0219271	19.6807	2.08593e-20	-	TNFSF13B	ENSG00000102524	3_prime_UTR_variant
15	80315646	C	T	15	80023304	FCER2	P06734	rs4480755	0.336126	-0.0452094	0.00615742	12.6778	2.09991e-13	-	-	-	intergenic_variant
16	86016091	G	A	16	85982485	FCER2	P06734	rs9939427	0.23053	0.0725041	0.00693424	24.8613	1.37626e-25	-	-	ENSG00000285012	downstream_gene_variant
17	16852187	A	G	17	16948873	FCER2	P06734	rs34557412	0.00655484	0.317912	0.0358352	18.1416	7.21772e-19	-	TNFRSF13B	ENSG00000240505	missense_variant
17	38007321	T	G	17	39851068	FCER2	P06734	rs35222145	0.483013	-0.0818142	0.00585735	43.6106	2.45132e-44	-	IKZF3	ENSG00000161405	intron_variant
19	7759569	T	C	19	7694683	FCER2	P06734	rs11260012	0.494107	-0.288569	0.0060417	497.153	0	FCER2	FCER2	ENSG00000104921	intron_variant
19	17659683	C	T	19	17548874	FCER2	P06734	rs1967330	0.555633	0.0447434	0.00610513	12.6342	2.32167e-13	-	NIBAN3	ENSG00000167483	intron_variant
20	44747947	T	G	20	46119308	FCER2	P06734	rs4810485	0.755516	-0.0901204	0.00676717	39.736	1.83654e-40	-	CD40	ENSG00000101017	intron_variant
22	42325017	G	A	22	41929013	FCER2	P06734	rs75743846	0.0161079	-0.211119	0.0230437	19.2916	5.10975e-20	-	TNFRSF13C	ENSG00000159958	upstream_gene_variant
1	161480649	A	G	1	161510859	FCGR2A	P12318	rs11810143	0.114484	-1.45267	0.00959431	4980.34	0	FCGR2A	FCGR2A	ENSG00000143226	synonymous_variant
2	135061248	T	C	2	134303677	FCGR2A	P12318	rs6430505	0.873046	0.0523369	0.00720922	12.4113	3.87882e-13	-	MGAT5	ENSG00000152127	intron_variant
7	101499930	G	A	7	101856650	FCGR2A	P12318	rs139141690	0.00447968	0.260567	0.0353467	12.7737	1.68384e-13	-	CUX1	ENSG00000257923	intron_variant
8	9183596	A	G	8	9326086	FCGR2A	P12318	rs4841132	0.909103	-0.061014	0.00806302	13.4185	3.81505e-14	-	PPP1R3B-DT	ENSG00000248538	non_coding_transcript_exon_variant
9	136146448	TAAGAC	T	9	133271018	FCGR2A	P12318	rs782455289	0.326515	0.0451207	0.0049353	19.2143	6.1052e-20	-	ABO	ENSG00000175164	intron_variant
11	126265154	C	T	11	126395259	FCGR2A	P12318	rs73021441	0.057633	-0.0998199	0.0100071	22.7071	1.96291e-23	-	ST3GAL4	ENSG00000110080	intron_variant
12	111932800	C	T	12	111494996	FCGR2A	P12318	rs7137828	0.53798	-0.0546058	0.00471992	30.229	5.90201e-31	-	ATXN2	ENSG00000204842	intron_variant
14	106107937	G	A	14	105641600	FCGR2A	P12318	rs4983498	0.539694	-0.0376678	0.00545143	11.3137	4.85624e-12	-	MIR8071-2	ENSG00000277030	downstream_gene_variant
17	7069412	G	A	17	7166093	FCGR2A	P12318	rs186021206	0.00600997	1.02299	0.0329262	211.2	6.30957e-212	-	-	-	intergenic_variant
19	49206172	C	T	19	48702915	FCGR2A	P12318	rs516246	0.501299	0.034612	0.00464507	13.0343	9.2406e-14	-	FUT2	ENSG00000176920	intron_variant
1	161479745	A	G	1	161509955	FCGR2B	P31994	rs1801274	0.529337	-0.438917	0.00626692	1067.09	0	FCGR2B	FCGR2A	ENSG00000143226	missense_variant
4	145035788	G	A	4	144114635	FCGR2B	P31994	rs6857303	0.449354	0.0453946	0.00597379	13.5251	2.9847e-14	-	GYPA	ENSG00000170180	intron_variant
6	32005267	C	T	6	32037490	FCGR2B	P31994	rs431204	0.117678	-0.0761841	0.00945215	15.1174	7.63133e-16	-	TNXB	ENSG00000168477	downstream_gene_variant
9	136149229	T	C	9	133273813	FCGR2B	P31994	rs505922	0.322745	-0.1741	0.00633464	165.563	2.73527e-166	-	ABO	ENSG00000175164	intron_variant
20	3692345	T	C	20	3711698	FCGR2B	P31994	rs150622725	0.0115201	0.341405	0.027825	33.8804	1.31704e-34	-	SIGLEC1	ENSG00000088827	intron_variant
1	156314104	T	C	1	156344313	FCGR3B	O75015	rs2025577	0.500709	0.0727344	0.00601221	32.9646	1.08493e-33	-	TSACC	ENSG00000163467	intron_variant
1	161599779	G	C	1	161629989	FCGR3B	O75015	rs200688856	0.346679	-0.855514	0.00624433	4078.26	0	FCGR3B	FCGR3B	ENSG00000162747	missense_variant
3	98558044	C	T	3	98839200	FCGR3B	O75015	rs1983008	0.0869237	0.0874978	0.00946615	19.6213	2.39166e-20	-	DCBLD2	ENSG00000057019	intron_variant
6	32634126	G	A	6	32666349	FCGR3B	O75015	rs9274505	0.216977	-0.0627371	0.00691656	18.9267	1.18386e-19	-	HLA-DQB1	ENSG00000179344	intron_variant
7	6502367	T	C	7	6462736	FCGR3B	O75015	rs6796	0.279553	0.0640063	0.0058375	27.2479	5.65067e-28	-	KDELR2	ENSG00000136240	3_prime_UTR_variant
7	28724374	G	T	7	28684757	FCGR3B	O75015	rs56388170	0.299339	0.0410362	0.00581284	11.7773	1.66994e-12	-	CREB5	ENSG00000146592	intron_variant
7	50351604	A	G	7	50312008	FCGR3B	O75015	rs7797255	0.400063	-0.0649638	0.00533784	33.3499	4.46786e-34	-	IKZF1	ENSG00000185811	intron_variant
8	142338552	A	G	8	141328453	FCGR3B	O75015	rs13276309	0.355032	0.0408592	0.00549406	12.9871	1.03015e-13	-	-	ENSG00000254291	downstream_gene_variant
9	136149229	T	C	9	133273813	FCGR3B	O75015	rs505922	0.322929	0.0383038	0.00558961	11.1398	7.2477e-12	-	ABO	ENSG00000175164	intron_variant
11	126181592	G	A	11	126311697	FCGR3B	O75015	rs3862627	0.232266	0.197607	0.00626811	217.414	3.85478e-218	-	DCPS	ENSG00000110063	intron_variant
12	111884608	T	C	12	111446804	FCGR3B	O75015	rs3184504	0.539038	-0.0755026	0.00533832	44.6886	2.04833e-45	-	SH2B3	ENSG00000111252	missense_variant
14	65775695	T	G	14	65308977	FCGR3B	O75015	rs11847263	0.350873	0.0661309	0.00552579	32.2801	5.24687e-33	-	-	ENSG00000258760	intron_variant,non_coding_transcript_variant
14	106136310	A	G	14	105669973	FCGR3B	O75015	rs7154333	0.497146	-0.0681086	0.00607946	28.4046	3.93913e-29	-	ELK2AP	ENSG00000213140	downstream_gene_variant
15	101749641	T	C	15	101209436	FCGR3B	O75015	rs36082322	0.108008	0.0799538	0.00844356	20.5498	2.81968e-21	-	CHSY1	ENSG00000131873	intron_variant
16	86002524	C	T	16	85968918	FCGR3B	O75015	rs9938016	0.217312	-0.0443456	0.00641937	11.3087	4.91247e-12	-	-	ENSG00000285040	intron_variant,non_coding_transcript_variant
17	7069412	G	A	17	7166093	FCGR3B	O75015	rs186021206	0.00601802	0.590802	0.0372298	55.984	1.03753e-56	-	-	-	intergenic_variant
17	38149724	T	C	17	39993471	FCGR3B	O75015	rs3785549	0.539923	-0.0796414	0.00526813	50.9066	1.23994e-51	-	PSMD3	ENSG00000108344	intron_variant
17	45615666	C	T	17	47538300	FCGR3B	O75015	rs149972127	0.156207	0.0539078	0.00737309	12.5778	2.64363e-13	-	NPEPPS	ENSG00000141279	intron_variant
17	79268234	T	G	17	81294434	FCGR3B	O75015	rs6565549	0.583014	-0.0363296	0.00536607	10.8909	1.28558e-11	-	SLC38A10	ENSG00000157637	intron_variant
19	44153100	A	G	19	43648948	FCGR3B	O75015	rs4760	0.148708	-0.27214	0.00740303	295.105	7.85236e-296	-	PLAUR	ENSG00000011422	missense_variant
1	11106666	T	C	1	11046609	FCN1	O00602	rs72550870	0.0286014	0.165628	0.0166826	22.5033	3.13834e-23	-	MASP2	ENSG00000009724	missense_variant
1	44183540	G	T	1	43717869	FCN1	O00602	rs6429636	0.714031	-0.0476965	0.00617223	13.9602	1.09597e-14	-	U6	ENSG00000283414	downstream_gene_variant
1	161492667	G	C	1	161522877	FCN1	O00602	rs9427402	0.110908	0.0643876	0.00893196	12.248	5.64937e-13	-	FCGR2A	ENSG00000143226	downstream_gene_variant
2	3642361	T	C	2	3594771	FCN1	O00602	rs3820897	0.815766	0.154609	0.00732648	98.1251	7.49722e-99	-	COLEC11	ENSG00000118004	upstream_gene_variant
2	27730940	T	C	2	27508073	FCN1	O00602	rs1260326	0.616001	-0.0429783	0.00576862	13.0311	9.30894e-14	-	GCKR	ENSG00000084734	missense_variant,splice_region_variant
2	180739450	C	A	2	179874723	FCN1	O00602	rs1486236	0.369478	0.135654	0.00588986	116.649	2.24388e-117	-	-	-	intergenic_variant
3	128323424	G	C	3	128604581	FCN1	O00602	rs6782228	0.267916	-0.0429991	0.00632142	10.9868	1.03086e-11	-	-	-	intergenic_variant
3	186445052	T	G	3	186727263	FCN1	O00602	rs2304456	0.111828	0.152186	0.00890025	64.8214	1.50869e-65	-	KNG1	ENSG00000113889	missense_variant
5	70665526	T	A	5	71369699	FCN1	O00602	rs115216147	0.0625335	-0.0989483	0.0118003	16.2957	5.06174e-17	-	LINC02197	ENSG00000250387	intron_variant,non_coding_transcript_variant
6	32624407	A	G	6	32656630	FCN1	O00602	rs4585607	0.502768	0.0644505	0.00610118	25.3571	4.3944e-26	-	HLA-DQB1-AS1	ENSG00000223534	upstream_gene_variant
7	73012042	G	A	7	73597712	FCN1	O00602	rs35332062	0.123648	-0.0720518	0.00844746	16.8324	1.47096e-17	-	MLXIPL	ENSG00000009950	missense_variant,splice_region_variant
8	16012594	G	A	8	16155085	FCN1	O00602	rs41341748	0.0103996	0.319587	0.0273738	30.7665	1.71199e-31	-	MSR1	ENSG00000038945	stop_gained
8	61650831	A	T	8	60738272	FCN1	O00602	rs7846314	0.195214	0.0516771	0.00706741	12.5798	2.63148e-13	-	CHD7	ENSG00000171316	intron_variant
8	130613614	G	A	8	129601368	FCN1	O00602	rs10098310	0.569577	-0.0413381	0.0056674	12.5216	3.00885e-13	-	CCDC26	ENSG00000229140	intron_variant,non_coding_transcript_variant
9	137857446	G	T	9	134965600	FCN1	O00602	rs11103604	0.261207	0.437541	0.006787	904.384	0	FCN1	-	-	regulatory_region_variant
11	72945341	C	T	11	73234296	FCN1	O00602	rs2511241	0.927767	0.109954	0.0107818	23.6943	2.02162e-24	-	P2RY2	ENSG00000175591	missense_variant
11	126225876	C	G	11	126355981	FCN1	O00602	rs112771035	0.0703534	-0.239843	0.010953	105.561	2.74789e-106	-	GSEC	ENSG00000280832	upstream_gene_variant
17	38184580	C	T	17	40028327	FCN1	O00602	rs6503533	0.622222	-0.0502689	0.00575504	17.6123	2.44174e-18	-	MIR6884	ENSG00000283721	upstream_gene_variant
17	71055748	C	T	17	73059609	FCN1	O00602	rs6501597	0.460941	-0.0438963	0.00559397	14.3707	4.25893e-15	-	SLC39A11	ENSG00000133195	intron_variant
19	54755133	T	C	19	54251270	FCN1	O00602	rs12986064	0.510039	-0.0509356	0.00577622	17.9342	1.16359e-18	-	LILRB5	ENSG00000105609	intron_variant
20	3692345	T	C	20	3711698	FCN1	O00602	rs150622725	0.0114704	0.265608	0.0262978	23.2578	5.52332e-24	-	SIGLEC1	ENSG00000088827	intron_variant
1	11106666	T	C	1	11046609	FCN2	Q15485	rs72550870	0.0286834	-0.232808	0.0152148	52.1257	7.48686e-53	-	MASP2	ENSG00000009724	missense_variant
1	161542235	A	G	1	161572445	FCN2	Q15485	rs61801010	0.100759	-0.0743316	0.00887487	16.2598	5.49794e-17	-	-	-	regulatory_region_variant
2	27730940	T	C	2	27508073	FCN2	Q15485	rs1260326	0.615708	-0.0398906	0.00524662	13.5389	2.89135e-14	-	GCKR	ENSG00000084734	missense_variant,splice_region_variant
3	58183636	G	A	3	58197909	FCN2	Q15485	rs35677470	0.07789	0.117179	0.00954137	33.942	1.14288e-34	-	DNASE1L3	ENSG00000163687	missense_variant
3	98416900	G	T	3	98698056	FCN2	Q15485	rs10935473	0.432977	-0.0459122	0.00517421	18.1486	7.10232e-19	-	-	-	intergenic_variant
5	96121370	T	TA	5	96785666	FCN2	Q15485	rs11386832	0.732418	0.13173	0.00573659	115.963	1.08893e-116	-	ERAP1	ENSG00000164307	intron_variant
6	7883468	C	T	6	7883235	FCN2	Q15485	rs111331197	0.0107193	0.24225	0.0247454	21.9042	1.24681e-22	-	TXNDC5	ENSG00000239264	missense_variant
6	32212705	C	CG	6	32244928	FCN2	Q15485	rs35161164	0.411704	0.0428197	0.00521487	15.6591	2.1923e-16	-	-	-	regulatory_region_variant
7	150931805	G	A	7	151234719	FCN2	Q15485	rs111632177	0.109179	-0.0601952	0.00815773	12.797	1.59588e-13	-	SMARCD3	ENSG00000082014	downstream_gene_variant
8	142229946	G	A	8	141219847	FCN2	Q15485	rs4961256	0.598798	-0.0366078	0.00520359	11.7009	1.99113e-12	-	SLC45A4	ENSG00000022567	intron_variant
9	33145647	C	CA	9	33145649	FCN2	Q15485	rs80288371	0.328156	-0.0539942	0.00641413	16.4169	3.82913e-17	-	B4GALT1	ENSG00000086062	intron_variant
9	137776054	G	A	9	134884208	FCN2	Q15485	rs7041446	0.464021	-0.614653	0.00603484	2254.7	0	FCN2	FCN2	ENSG00000160339	intron_variant
10	54533360	A	G	10	52773600	FCN2	Q15485	rs1031101	0.139489	-0.0498111	0.00733655	10.9486	1.12564e-11	-	MBL2	ENSG00000165471	upstream_gene_variant
11	61551927	A	C	11	61784455	FCN2	Q15485	rs174536	0.335772	0.0475784	0.00559753	16.7218	1.89758e-17	-	TMEM258	ENSG00000134825	downstream_gene_variant
11	114407300	C	A	11	114536578	FCN2	Q15485	rs11512560	0.138696	-0.467702	0.00760855	822.406	0	-	NXPE1	ENSG00000095110	intron_variant
12	589872	CCTG	C	12	480706	FCN2	Q15485	rs745680717	0.404195	-0.0444252	0.00524412	16.6154	2.42438e-17	-	B4GALNT3	ENSG00000139044	intron_variant
12	57753548	GATTA	G	12	57359765	FCN2	Q15485	-	0.233403	-0.05159	0.00602468	16.9592	1.0985e-17	-	R3HDM2	ENSG00000179912	intron_variant
1	46007248	AT	A	1	45541576	FCRL1	Q96LA6	rs566997866	0.242401	0.0505062	0.00700975	12.2367	5.79829e-13	-	PRDX1	ENSG00000117450	intron_variant
1	157771880	C	T	1	157802090	FCRL1	Q96LA6	rs4971154	0.492187	-0.342285	0.00600106	708.292	0	FCRL1	FCRL1	ENSG00000163534	synonymous_variant
1	196679909	G	GT	1	196710779	FCRL1	Q96LA6	rs559637118	0.411947	-0.0452326	0.00605453	13.0987	7.9671e-14	-	CFH	ENSG00000000971	intron_variant
2	111835733	TCA	T	2	111078156	FCRL1	Q96LA6	-	0.240126	-0.0463694	0.00675079	11.1886	6.47739e-12	-	MIR4435-2HG	ENSG00000172965	intron_variant,non_coding_transcript_variant
3	128325763	G	A	3	128606920	FCRL1	Q96LA6	rs34762068	0.269375	0.0533483	0.0065222	15.5451	2.85036e-16	-	-	-	intergenic_variant
3	186734466	G	A	3	187016678	FCRL1	Q96LA6	rs967367	0.382909	-0.0649421	0.00594996	27.0087	9.80167e-28	-	ST6GAL1	ENSG00000073849	intron_variant
4	25878496	G	A	4	25876874	FCRL1	Q96LA6	rs13104150	0.444443	-0.0475529	0.00585582	15.3337	4.63767e-16	-	SMIM20	ENSG00000250317	intron_variant,non_coding_transcript_variant
4	153000346	T	C	4	152079194	FCRL1	Q96LA6	rs7677733	0.431861	0.0562132	0.00587271	20.9791	1.0493e-21	-	-	-	regulatory_region_variant
5	88120079	C	CCT	5	88824262	FCRL1	Q96LA6	rs10689049	0.324093	0.0627985	0.00625003	23.0268	9.40156e-24	-	MEF2C	ENSG00000081189	intron_variant
5	143192064	G	T	5	143812499	FCRL1	Q96LA6	rs77018303	0.0172873	-0.16897	0.0220963	13.6868	2.05684e-14	-	HMHB1	ENSG00000158497	intron_variant
5	158247378	T	C	5	158820370	FCRL1	Q96LA6	rs4704963	0.0735786	-0.150892	0.0110902	41.4324	3.69488e-42	-	EBF1	ENSG00000164330	intron_variant
6	10534811	G	C	6	10534578	FCRL1	Q96LA6	rs6911448	0.509202	0.0920552	0.0057947	56.1018	7.91043e-57	-	GCNT2	ENSG00000111846	intron_variant
6	31269154	T	C	6	31301377	FCRL1	Q96LA6	rs2524066	0.577558	-0.060183	0.00588743	23.8025	1.5758e-24	-	LINC02571	ENSG00000256166	intron_variant,non_coding_transcript_variant
6	44569262	C	G	6	44601525	FCRL1	Q96LA6	rs12525039	0.332668	-0.0466006	0.00619509	13.2687	5.38642e-14	-	-	-	intergenic_variant
7	26907159	TAAA	T	7	26867540	FCRL1	Q96LA6	-	0.26294	-0.0458039	0.00673703	10.9769	1.05463e-11	-	SKAP2	ENSG00000005020	upstream_gene_variant
7	50189183	G	A	7	50149587	FCRL1	Q96LA6	rs116968179	0.0315105	-0.13363	0.016727	14.8657	1.36239e-15	-	SPATA48	ENSG00000164500	intron_variant
7	56047572	C	T	7	55979879	FCRL1	Q96LA6	rs60160896	0.399971	0.0476714	0.00589489	15.2132	6.12068e-16	-	NIPSNAP2	ENSG00000146729	intron_variant
8	130600611	T	G	8	129588365	FCRL1	Q96LA6	rs7008811	0.278664	-0.0837766	0.00646866	37.6356	2.3142e-38	-	CCDC26	ENSG00000229140	intron_variant,non_coding_transcript_variant
9	136151579	TGGTGCAGGCGCAGGAAAAAATTGTGGCAATTCCTCA	T	9	133276163	FCRL1	Q96LA6	-	0.182739	0.0595934	0.0074726	14.8168	1.52475e-15	-	ABO	ENSG00000175164	upstream_gene_variant
10	63719739	C	T	10	61959980	FCRL1	Q96LA6	rs4948492	0.65844	-0.108315	0.00608928	70.0568	8.77405e-71	-	ARID5B	ENSG00000150347	intron_variant
10	98380137	T	C	10	96620380	FCRL1	Q96LA6	rs12784975	0.190278	-0.0584451	0.00734388	14.7586	1.74341e-15	-	PIK3AP1	ENSG00000155629	missense_variant
12	29496991	C	T	12	29344058	FCRL1	Q96LA6	rs10843390	0.290727	0.0459329	0.00641708	12.0867	8.1903e-13	-	ERGIC2	ENSG00000087502	intron_variant
13	28604007	T	C	13	28029870	FCRL1	Q96LA6	rs76428106	0.0127411	0.276385	0.0267032	24.3795	4.1735e-25	-	FLT3	ENSG00000122025	intron_variant
13	72513420	A	G	13	71939282	FCRL1	Q96LA6	rs73217470	0.0449584	-0.0945337	0.0140437	10.7746	1.68035e-11	-	-	-	intergenic_variant
13	108960385	T	A	13	108308037	FCRL1	Q96LA6	rs374039502	0.0199086	0.32334	0.0219351	48.4525	3.52777e-49	-	TNFSF13B	ENSG00000102524	3_prime_UTR_variant
15	81895176	A	G	15	81602835	FCRL1	Q96LA6	rs1482941	0.762391	-0.0507929	0.0068881	12.781	1.65577e-13	-	-	ENSG00000259543	intron_variant,non_coding_transcript_variant
16	86016401	C	G	16	85982795	FCRL1	Q96LA6	rs9927316	0.237796	0.0945025	0.0068559	42.4981	3.17614e-43	-	-	ENSG00000285012	downstream_gene_variant
17	7069412	G	A	17	7166093	FCRL1	Q96LA6	rs186021206	0.00603624	0.674518	0.041077	59.8673	1.35738e-60	-	-	-	intergenic_variant
17	16852187	A	G	17	16948873	FCRL1	Q96LA6	rs34557412	0.00655625	0.638884	0.0358675	70.2464	5.67022e-71	-	TNFRSF13B	ENSG00000240505	missense_variant
17	38007321	T	G	17	39851068	FCRL1	Q96LA6	rs35222145	0.482688	-0.081764	0.00586692	43.4198	3.80365e-44	-	IKZF3	ENSG00000161405	intron_variant
17	67081278	A	G	17	69085137	FCRL1	Q96LA6	rs77542162	0.0206194	0.161644	0.0203559	14.6974	2.00724e-15	-	ABCA6	ENSG00000154262	missense_variant
19	33752658	G	GGT	19	33261752	FCRL1	Q96LA6	rs79966604	0.322934	0.0672281	0.0062692	26.1029	7.89042e-27	-	-	-	intergenic_variant
19	54759361	T	C	19	54255498	FCRL1	Q96LA6	rs12975366	0.388808	-0.0478362	0.00593168	15.1336	7.35191e-16	-	LILRB5	ENSG00000105609	missense_variant
20	44735854	A	G	20	46107215	FCRL1	Q96LA6	rs6065926	0.761412	-0.0553549	0.00679722	15.4166	3.83178e-16	-	-	-	regulatory_region_variant
22	42291856	G	A	22	41895852	FCRL1	Q96LA6	rs73165110	0.0764675	-0.11661	0.0109144	25.9176	1.20893e-26	-	SREBF2	ENSG00000198911	intron_variant
1	25291697	C	T	1	24965206	FCRL2	Q96LA5	rs188468174	0.0135966	-0.281671	0.0261207	26.385	4.12098e-27	-	RUNX3-AS1	ENSG00000229162	downstream_gene_variant
1	44249344	A	G	1	43783673	FCRL2	Q96LA5	rs12760274	0.308487	0.0441707	0.00645242	11.1183	7.61553e-12	-	ST3GAL3	ENSG00000126091	intron_variant
1	157744004	A	G	1	157774214	FCRL2	Q96LA5	rs12568320	0.167184	0.758797	0.00803634	1938	0	FCRL2	FCRL2	ENSG00000132704	intron_variant
1	173384827	T	C	1	173415688	FCRL2	Q96LA5	rs4916354	0.805542	0.0541885	0.00752358	12.2282	5.91289e-13	-	PRDX6-AS1	ENSG00000203739	downstream_gene_variant
2	26149988	G	C	2	25927119	FCRL2	Q96LA5	rs10202406	0.710803	-0.0396666	0.00588042	10.8168	1.52475e-11	-	KIF3C	ENSG00000084731	3_prime_UTR_variant
2	111563775	G	A	2	110806198	FCRL2	Q96LA5	rs17041553	0.0290639	-0.112541	0.0157964	11.981	1.04472e-12	-	ACOXL	ENSG00000153093	intron_variant
3	98482415	C	T	3	98763571	FCRL2	Q96LA5	rs151077447	0.00620148	0.241814	0.0350608	11.2748	5.31129e-12	-	ST3GAL6	ENSG00000064225	intron_variant
3	169669413	G	A	3	169951625	FCRL2	Q96LA5	rs13323418	0.139323	-0.0627249	0.00766302	15.5664	2.71394e-16	-	-	ENSG00000244193	upstream_gene_variant
3	186735690	A	C	3	187017902	FCRL2	Q96LA5	rs5001409	0.385852	-0.0704285	0.00542162	37.8573	1.38899e-38	-	ST6GAL1	ENSG00000073849	intron_variant
6	10531244	G	A	6	10531011	FCRL2	Q96LA5	rs9295574	0.429774	0.0641243	0.00545888	31.1345	7.33669e-32	-	GCNT2	ENSG00000111846	intron_variant
6	29802741	G	A	6	29834964	FCRL2	Q96LA5	rs185960653	0.0116074	1.04403	0.0252425	373.177	0	-	HLA-G	ENSG00000204632	downstream_gene_variant
6	170585755	G	A	6	170276667	FCRL2	Q96LA5	rs9348305	0.180836	-0.0525353	0.00708868	12.9024	1.25199e-13	-	LINC01624	ENSG00000227508	intron_variant,non_coding_transcript_variant
7	150931805	G	A	7	151234719	FCRL2	Q96LA5	rs111632177	0.109476	0.0943588	0.00844994	28.2271	5.92789e-29	-	SMARCD3	ENSG00000082014	downstream_gene_variant
8	145158607	G	A	8	144103704	FCRL2	Q96LA5	rs34173062	0.0697825	0.0757277	0.0110386	11.1628	6.87385e-12	-	SHARPIN	ENSG00000179526	missense_variant
9	37002142	A	G	9	37002145	FCRL2	Q96LA5	rs12554596	0.197485	-0.0657715	0.00665622	22.2991	5.02227e-23	-	PAX5	ENSG00000196092	intron_variant
11	65559266	A	G	11	65791795	FCRL2	Q96LA5	rs10791824	0.562148	0.0684879	0.00533908	36.9401	1.14789e-37	-	OVOL1-AS1	ENSG00000255120	upstream_gene_variant
12	111904371	T	A	12	111466567	FCRL2	Q96LA5	rs4766578	0.527118	-0.0509657	0.00537502	20.6029	2.49517e-21	-	ATXN2	ENSG00000204842	intron_variant
13	51368502	T	A	13	50794366	FCRL2	Q96LA5	rs7328277	0.389876	-0.0434988	0.00542771	14.9553	1.10841e-15	-	DLEU1	ENSG00000176124	intron_variant,non_coding_transcript_variant
13	108960385	T	A	13	108308037	FCRL2	Q96LA5	rs374039502	0.0199625	0.395647	0.0200572	85.8888	1.29181e-86	-	TNFSF13B	ENSG00000102524	3_prime_UTR_variant
14	96043546	G	A	14	95577209	FCRL2	Q96LA5	rs117972357	0.00270768	0.385734	0.0519372	12.9541	1.11148e-13	-	LINC02318	ENSG00000258390	intron_variant,non_coding_transcript_variant
14	106219994	T	C	14	105753657	FCRL2	Q96LA5	rs4774042	0.321005	-0.0418192	0.00582552	12.1523	7.04206e-13	-	-	-	regulatory_region_variant
15	56499482	G	T	15	56207284	FCRL2	Q96LA5	rs12591150	0.124929	0.0595629	0.00803572	12.906	1.24165e-13	-	RFX7	ENSG00000181827	intron_variant
17	7069412	G	A	17	7166093	FCRL2	Q96LA5	rs186021206	0.00601836	0.557203	0.0379516	48.0749	8.41589e-49	-	-	-	intergenic_variant
17	16852187	A	G	17	16948873	FCRL2	Q96LA5	rs34557412	0.00648769	0.797494	0.0332616	126.31	4.89779e-127	-	TNFRSF13B	ENSG00000240505	missense_variant
17	44286218	CA	C	17	46208852	FCRL2	Q96LA5	-	0.257209	-0.0556917	0.00664871	16.2627	5.46135e-17	-	KANSL1	ENSG00000120071	intron_variant
17	66823805	G	A	17	68827664	FCRL2	Q96LA5	rs112001035	0.0575604	0.423899	0.0117281	285.332	4.65586e-286	-	-	-	intergenic_variant
19	3369572	T	G	19	3369574	FCRL2	Q96LA5	rs11085015	0.802324	0.0924551	0.00692231	39.9621	1.09119e-40	-	NFIC	ENSG00000141905	intron_variant
22	30529631	C	A	22	30133642	FCRL2	Q96LA5	rs2412973	0.453993	-0.0412621	0.00532202	14.0473	8.96809e-15	-	RPS3AP51	ENSG00000225971	downstream_gene_variant
22	42291856	G	A	22	41895852	FCRL2	Q96LA5	rs73165110	0.0762669	-0.088467	0.00999222	18.0719	8.47423e-19	-	SREBF2	ENSG00000198911	intron_variant
1	157668390	T	C	1	157698600	FCRL3	Q96P31	rs7522061	0.482299	0.956851	0.00626124	5073.62	0	FCRL3	FCRL3	ENSG00000160856	missense_variant
2	111807677	G	A	2	111050100	FCRL3	Q96P31	rs2009581	0.273482	-0.037215	0.0051828	12.1582	6.94704e-13	-	MIR4435-2HG	ENSG00000172965	intron_variant,non_coding_transcript_variant
12	111932800	C	T	12	111494996	FCRL3	Q96P31	rs7137828	0.538162	-0.0436363	0.00469555	19.8243	1.49865e-20	-	ATXN2	ENSG00000204842	intron_variant
13	108960380	TGCTG	T	13	108308032	FCRL3	Q96P31	-	0.0195145	0.123222	0.0177782	11.3791	4.17734e-12	-	TNFSF13B	ENSG00000102524	3_prime_UTR_variant
17	7069412	G	A	17	7166093	FCRL3	Q96P31	rs186021206	0.00599614	0.494876	0.0327667	50.8103	1.54775e-51	-	-	-	intergenic_variant
17	16852187	A	G	17	16948873	FCRL3	Q96P31	rs34557412	0.00647924	0.31079	0.0286826	26.6313	2.33722e-27	-	TNFRSF13B	ENSG00000240505	missense_variant
1	25291697	C	T	1	24965206	FCRL5	Q96RD9	rs188468174	0.013521	-0.523082	0.0253196	94.0929	8.07421e-95	-	RUNX3-AS1	ENSG00000229162	downstream_gene_variant
1	157513770	GA	G	1	157543980	FCRL5	Q96RD9	-	0.215298	-0.482434	0.00700386	1032.22	0	FCRL5	FCRL5	ENSG00000143297	intron_variant
1	161623025	G	C	1	161653235	FCRL5	Q96RD9	rs61804164	0.117481	-0.074635	0.00908476	15.6748	2.11446e-16	-	-	-	intergenic_variant
2	100835734	A	G	2	100219272	FCRL5	Q96RD9	rs10865035	0.516245	-0.0377249	0.00542295	11.4575	3.48739e-12	-	LINC01104	ENSG00000232084	intron_variant,non_coding_transcript_variant
2	112220359	T	C	2	111462782	FCRL5	Q96RD9	rs1448187	0.690872	-0.0522145	0.00645371	15.2265	5.93608e-16	-	MIR4435-2HG	ENSG00000172965	intron_variant,non_coding_transcript_variant
6	412741	A	G	6	412741	FCRL5	Q96RD9	rs7757906	0.732222	0.0434231	0.00614878	11.7851	1.64021e-12	-	IRF4	ENSG00000137265	downstream_gene_variant
6	31094636	C	T	6	31126859	FCRL5	Q96RD9	rs3130556	0.333075	-0.057417	0.00574142	22.8191	1.5167e-23	-	PSORS1C1	ENSG00000204540	intron_variant
6	118026739	C	T	6	117705576	FCRL5	Q96RD9	rs2498587	0.165681	-0.0493185	0.00728735	10.8832	1.30858e-11	-	NUS1	ENSG00000153989	intron_variant
7	50329697	G	A	7	50290101	FCRL5	Q96RD9	rs61198215	0.369773	-0.0502563	0.00565976	18.1732	6.7112e-19	-	-	-	intergenic_variant
10	11167624	G	A	10	11125661	FCRL5	Q96RD9	rs1747716	0.132379	-0.0620443	0.00807137	13.822	1.50661e-14	-	CELF2	ENSG00000048740	intron_variant
12	111884608	T	C	12	111446804	FCRL5	Q96RD9	rs3184504	0.539309	-0.0528791	0.00549374	21.2041	6.25029e-22	-	SH2B3	ENSG00000111252	missense_variant
13	28604007	T	C	13	28029870	FCRL5	Q96RD9	rs76428106	0.0125758	0.207019	0.0250762	15.8206	1.51147e-16	-	FLT3	ENSG00000122025	intron_variant
13	108960380	TGCTG	T	13	108308032	FCRL5	Q96RD9	-	0.0194747	0.152317	0.0208236	12.5883	2.58048e-13	-	TNFSF13B	ENSG00000102524	3_prime_UTR_variant
14	103246470	A	G	14	102780133	FCRL5	Q96RD9	rs3803286	0.656403	-0.067195	0.00576862	30.6309	2.33938e-31	-	TRAF3	ENSG00000131323	intron_variant
14	106213336	C	T	14	105746999	FCRL5	Q96RD9	rs28414135	0.328957	-0.154804	0.00590762	150.623	2.38232e-151	-	IGHG1	ENSG00000211896	upstream_gene_variant
15	70376441	T	C	15	70084102	FCRL5	Q96RD9	rs631864	0.47221	-0.0388981	0.00546084	11.9767	1.05512e-12	-	MIR629	ENSG00000207965	upstream_gene_variant
17	7462969	A	G	17	7559652	FCRL5	Q96RD9	rs3803800	0.771933	-0.0703546	0.00652722	26.3623	4.3421e-27	-	TNFSF13	ENSG00000161955	missense_variant
17	16842991	G	A	17	16939677	FCRL5	Q96RD9	rs34562254	0.101909	0.153712	0.00888637	66.3086	4.9136e-67	-	TNFRSF13B	ENSG00000240505	missense_variant
17	44262581	A	C	17	46185215	FCRL5	Q96RD9	-	0.161689	-0.0640853	0.00795643	15.0981	7.97811e-16	-	KANSL1	ENSG00000120071	intron_variant
17	77906892	A	G	17	79933093	FCRL5	Q96RD9	rs4243247	0.312827	0.0399764	0.00581008	11.2245	5.96348e-12	-	TBC1D16	ENSG00000167291	3_prime_UTR_variant
19	16455637	CGGAG	C	19	16344826	FCRL5	Q96RD9	-	0.652674	-0.0438672	0.00573925	13.6745	2.11592e-14	-	-	-	intergenic_variant
22	30529631	C	A	22	30133642	FCRL5	Q96RD9	rs2412973	0.4542	-0.0532835	0.00543162	21.991	1.02094e-22	-	RPS3AP51	ENSG00000225971	downstream_gene_variant
X	48326779	C	T	23	48468392	FCRL5	Q96RD9	rs5906672	0.0402213	0.127297	0.0114122	28.167	6.80769e-29	-	SLC38A5	ENSG00000017483	intron_variant
1	159782684	A	G	1	159812894	FCRL6	Q6DN72	rs6672434	0.195171	-0.865384	0.00763494	2791.88	0	FCRL6	FCRL6	ENSG00000181036	intron_variant
5	131821642	CCCTACTTCCTTCCTCA	C	5	132485950	FCRL6	Q6DN72	rs777572865	0.334373	-0.0515188	0.00552018	19.9868	1.03086e-20	-	IRF1-AS1	ENSG00000197536	intron_variant,non_coding_transcript_variant
6	32568292	A	G	6	32600515	FCRL6	Q6DN72	rs9270747	0.66617	0.122909	0.00561003	105.669	2.14289e-106	-	-	-	intergenic_variant
8	60091538	T	C	8	59178979	FCRL6	Q6DN72	rs7826351	0.160388	0.0510115	0.00704134	12.3627	4.3381e-13	-	-	-	intergenic_variant
10	126366931	T	C	10	124678362	FCRL6	Q6DN72	rs751514	0.807486	-0.0523965	0.00671669	14.2115	6.14469e-15	-	FAM53B	ENSG00000189319	intron_variant
11	128060772	A	G	11	128190877	FCRL6	Q6DN72	rs482246	0.344095	-0.066652	0.00542521	33.9657	1.08218e-34	-	-	-	regulatory_region_variant
12	111884608	T	C	12	111446804	FCRL6	Q6DN72	rs3184504	0.539253	-0.0750651	0.00525351	45.5886	2.5787e-46	-	SH2B3	ENSG00000111252	missense_variant
17	7106378	G	A	17	7203059	FCRL6	Q6DN72	rs200489612	0.00482754	0.304554	0.0404064	13.3189	4.79844e-14	-	DLG4	ENSG00000132535	splice_polypyrimidine_tract_variant,intron_variant
17	33803592	G	A	17	35476573	FCRL6	Q6DN72	rs58745116	0.386444	-0.0778972	0.00531247	47.9544	1.11071e-48	-	SLFN12L	ENSG00000205045	intron_variant
17	79213562	T	C	17	81239762	FCRL6	Q6DN72	rs2255166	0.429511	0.0377615	0.00524011	12.2402	5.75175e-13	-	TEPSIN	ENSG00000167302	upstream_gene_variant
1	25291697	C	T	1	24965206	FCRLB	Q6BAA4	rs188468174	0.013585	-0.322862	0.0268815	32.5048	3.12752e-33	-	RUNX3-AS1	ENSG00000229162	downstream_gene_variant
1	161688764	G	C	1	161718974	FCRLB	Q6BAA4	rs61801180	0.0570787	1.36803	0.0131948	2336.32	0	FCRLB	FCRLA	ENSG00000132185	downstream_gene_variant
4	187164349	G	A	4	186243195	FCRLB	Q6BAA4	rs4253281	0.516632	-0.0629059	0.00503167	35.1379	7.27947e-36	-	KLKB1	ENSG00000164344	intron_variant
5	131796163	T	C	5	132460471	FCRLB	Q6BAA4	rs72797303	0.40905	-0.0395764	0.00516266	13.7506	1.77582e-14	-	IRF1-AS1	ENSG00000197536	intron_variant,non_coding_transcript_variant
6	160376989	AAAGG	A	6	159955957	FCRLB	Q6BAA4	-	0.00136702	-0.496869	0.0729853	11.0039	9.9106e-12	-	-	-	intergenic_variant
7	50351604	A	G	7	50312008	FCRLB	Q6BAA4	rs7797255	0.400122	0.0559284	0.00510949	27.1583	6.94544e-28	-	IKZF1	ENSG00000185811	intron_variant
7	150933044	C	T	7	151235958	FCRLB	Q6BAA4	rs10233479	0.110616	0.103275	0.00798735	37.5153	3.05281e-38	-	SMARCD3	ENSG00000082014	downstream_gene_variant
11	59940599	T	A	11	60173126	FCRLB	Q6BAA4	rs7232	0.366531	0.0421147	0.00527319	14.8578	1.38739e-15	-	MS4A6A	ENSG00000110077	missense_variant
17	7069412	G	A	17	7166093	FCRLB	Q6BAA4	rs186021206	0.00588969	0.342624	0.0360197	20.7286	1.8681e-21	-	-	-	intergenic_variant
11	110261370	G	A	11	110390646	FDX1	P10109	rs2724424	0.34827	0.0501624	0.00667389	13.2489	5.63767e-14	FDX1	LINC02732	ENSG00000254416	intron_variant,non_coding_transcript_variant
17	38159335	T	C	17	40003082	FEN1	P39748	rs12941811	0.583085	-0.0433183	0.00618019	11.6204	2.39662e-12	-	-	-	intergenic_variant
19	54324995	G	T	19	53821741	FEN1	P39748	rs4632248	0.216653	0.0619378	0.00745319	16.02	9.54993e-17	-	NLRP12	ENSG00000142405	intron_variant
15	91428197	T	C	15	90884967	FES	P07332	rs2071382	0.530438	0.130076	0.0062585	95.2174	6.06178e-96	FES	FURIN	ENSG00000140564	downstream_gene_variant
1	27284913	C	T	1	26958422	FETUB	Q9UGM5	rs79598313	0.0222923	-0.134749	0.0191529	11.7019	1.98655e-12	-	KDF1	ENSG00000175707	intron_variant
2	169933741	G	A	2	169077231	FETUB	Q9UGM5	rs1862069	0.550996	-0.0469227	0.00573616	15.5475	2.83465e-16	-	DHRS9	ENSG00000073737	intron_variant
3	186360255	T	A	3	186642466	FETUB	Q9UGM5	rs114780909	0.00892443	-2.09748	0.0326179	899.828	0	FETUB	HRG-AS1	ENSG00000197099	intron_variant,non_coding_transcript_variant
4	148984082	G	C	4	148062931	FETUB	Q9UGM5	rs2884401	0.740216	-0.0474093	0.0064902	12.5563	2.77779e-13	-	ARHGAP10	ENSG00000071205	intron_variant
8	18272466	G	A	8	18414956	FETUB	Q9UGM5	rs4921915	0.773537	-0.0571325	0.00676203	16.532	2.93765e-17	-	-	-	intergenic_variant
8	126500031	C	G	8	125487789	FETUB	Q9UGM5	rs28601761	0.412331	-0.110036	0.00582141	78.9583	1.10078e-79	-	-	ENSG00000253111	intron_variant,non_coding_transcript_variant
10	52616492	G	A	10	50856732	FETUB	Q9UGM5	rs150770378	0.00829563	0.231955	0.0316262	12.6518	2.22946e-13	-	A1CF	ENSG00000148584	intron_variant
10	65054786	T	TA	10	63295026	FETUB	Q9UGM5	rs5785566	0.466107	0.0831555	0.005656	48.2046	6.2431e-49	-	JMJD1C	ENSG00000171988	intron_variant
15	44027885	T	C	15	43735687	FETUB	Q9UGM5	rs139974673	0.0248799	-0.287922	0.0181292	56.071	8.4918e-57	-	RNU6-354P	ENSG00000206589	upstream_gene_variant
X	109699539	G	A	23	110456311	FETUB	Q9UGM5	rs5942931	0.403115	0.0367964	0.00482467	13.6184	2.40769e-14	-	RTL9	ENSG00000243978	3_prime_UTR_variant
1	66073952	C	T	1	65608269	FGA	P02671	rs6664374	0.349013	-0.0434389	0.00622989	11.5072	3.11028e-12	-	LEPR	ENSG00000116678	intron_variant
1	154417829	C	T	1	154445353	FGA	P02671	rs4845373	0.405858	-0.0497054	0.00605736	15.64	2.29087e-16	-	IL6R	ENSG00000160712	intron_variant
2	113841030	A	G	2	113083453	FGA	P02671	rs6734238	0.402463	0.0472096	0.00602464	14.3327	4.64836e-15	-	RNU6-1180P	ENSG00000201805	upstream_gene_variant
4	155479065	C	T	4	154557913	FGA	P02671	rs140473879	0.00349483	-1.24747	0.0517799	127.516	3.04789e-128	FGA	-	ENSG00000248611	downstream_gene_variant
5	131769174	C	T	5	132433482	FGA	P02671	rs2106854	0.193218	-0.0701212	0.00754722	19.8157	1.52862e-20	-	IRF1-AS1	ENSG00000197536	intron_variant,non_coding_transcript_variant
6	32660612	C	A	6	32692835	FGA	P02671	rs9275237	0.474295	0.0409904	0.00593119	11.3176	4.81282e-12	-	-	-	intergenic_variant
7	17990081	A	G	7	17950458	FGA	P02671	rs7803805	0.478223	0.0470745	0.00598846	14.4185	3.81505e-15	-	-	-	intergenic_variant
5	131705458	C	G	5	132369766	FGD3	Q5JSP0	rs2631367	0.530732	0.0430724	0.0061495	11.6049	2.4837e-12	-	MIR3936	ENSG00000263597	upstream_gene_variant
7	106372219	C	G	7	106731773	FGD3	Q5JSP0	rs342293	0.45422	-0.0502719	0.00609169	15.8095	1.5506e-16	-	-	ENSG00000243797	intron_variant,non_coding_transcript_variant
8	106581528	A	T	8	105569300	FGD3	Q5JSP0	rs6993770	0.291748	-0.0489474	0.00667923	12.6325	2.33077e-13	-	ZFPM2	ENSG00000169946	intron_variant
X	76889720	TAAAA	T	23	77634232	FGF16	O43320	-	0.276187	-0.0541291	0.00603062	18.5504	2.81579e-19	FGF16	ATRX	ENSG00000085224	intron_variant
2	27730940	T	C	2	27508073	FGF19	O95750	rs1260326	0.615867	-0.0485629	0.00626448	14.0439	9.03858e-15	-	GCKR	ENSG00000084734	missense_variant,splice_region_variant
4	39460490	C	G	4	39458870	FGF19	O95750	rs2276890	0.323235	0.103144	0.00652634	55.5362	2.90938e-56	-	LIAS	ENSG00000121897	upstream_gene_variant
4	110242896	T	C	4	109321740	FGF19	O95750	rs535305978	0.00683558	0.265903	0.0379483	11.6135	2.43501e-12	-	-	-	intergenic_variant
8	59393273	A	G	8	58480714	FGF19	O95750	rs4738684	0.672804	0.0976605	0.00650953	50.1519	7.04855e-51	-	-	-	regulatory_region_variant
9	136131461	G	A	9	133256074	FGF19	O95750	rs8176741	0.0710312	0.154263	0.0119638	37.3142	4.85065e-38	-	ABO	ENSG00000175164	synonymous_variant
19	5840619	C	T	19	5840608	FGF19	O95750	rs708686	0.288319	0.078131	0.00693847	28.6872	2.05494e-29	-	FUT3	ENSG00000171124	downstream_gene_variant
19	49206417	A	G	19	48703160	FGF19	O95750	rs492602	0.501552	-0.225705	0.00616697	292.527	2.97167e-293	-	FUT2	ENSG00000176920	synonymous_variant
1	199010721	C	T	1	199041592	FGF2	P09038	rs1434282	0.728437	0.0536534	0.00610221	17.8346	1.46352e-18	-	LINC01221	ENSG00000235492	non_coding_transcript_exon_variant
3	18238783	CT	C	3	18197291	FGF2	P09038	rs776170649	0.203729	-0.0464669	0.0067474	11.2432	5.71216e-12	-	TBC1D5	ENSG00000131374	intron_variant,non_coding_transcript_variant
3	56849749	T	C	3	56815721	FGF2	P09038	rs1354034	0.589037	0.0592296	0.00551566	26.1729	6.71583e-27	-	ARHGEF3	ENSG00000163947	intron_variant,non_coding_transcript_variant
4	123748616	C	G	4	122827461	FGF2	P09038	rs2922979	0.324763	-0.713267	0.00660772	2532.33	0	FGF2	FGF2	ENSG00000138685	intron_variant
8	106581528	A	T	8	105569300	FGF2	P09038	rs6993770	0.291937	-0.114631	0.005938	82.3088	4.91134e-83	-	ZFPM2	ENSG00000169946	intron_variant
9	100715389	G	A	9	97953107	FGF2	P09038	rs10984499	0.351621	0.0543388	0.005678	20.9713	1.06832e-21	-	-	-	intergenic_variant
12	111884608	T	C	12	111446804	FGF2	P09038	rs3184504	0.539253	-0.0474739	0.00550648	17.1797	6.6115e-18	-	SH2B3	ENSG00000111252	missense_variant
16	88559245	T	C	16	88492837	FGF2	P09038	rs34416903	0.287995	0.0455849	0.00607618	13.2025	6.27336e-14	-	ZFPM1	ENSG00000179588	intron_variant
2	27730940	T	C	2	27508073	FGF21	Q9NSA1	rs1260326	0.615777	-0.133686	0.00620654	102.178	6.63743e-103	-	GCKR	ENSG00000084734	missense_variant,splice_region_variant
2	211540507	C	A	2	210675783	FGF21	Q9NSA1	rs1047891	0.313018	-0.0591187	0.00649431	19.0567	8.77607e-20	-	CPS1	ENSG00000021826	missense_variant
7	73030175	G	A	7	73615845	FGF21	Q9NSA1	rs13229619	0.127196	-0.156716	0.00902543	66.8094	1.55096e-67	-	MLXIPL	ENSG00000009950	intron_variant
7	97942070	C	CTG	7	98312758	FGF21	Q9NSA1	rs5886062	0.810478	0.0706234	0.00771915	19.2411	5.73984e-20	-	BAIAP2L1	ENSG00000006453	intron_variant
8	126482077	A	G	8	125469835	FGF21	Q9NSA1	rs2954021	0.508143	-0.0519276	0.00601959	17.1987	6.32849e-18	-	-	ENSG00000253111	intron_variant,non_coding_transcript_variant
12	47180370	C	G	12	46786587	FGF21	Q9NSA1	rs180435	0.789768	-0.0579113	0.00757993	13.6634	2.1707e-14	-	SLC38A4-AS1	ENSG00000257261	intron_variant,non_coding_transcript_variant
12	56865338	A	G	12	56471554	FGF21	Q9NSA1	rs2657879	0.178036	0.0556641	0.00783553	11.9167	1.21143e-12	-	GLS2	ENSG00000135423	missense_variant
17	45548500	C	CTTTATTTATTTA	17	47471134	FGF21	Q9NSA1	rs57380730	0.487186	-0.0479974	0.00605675	14.6404	2.28876e-15	-	MRPL45P2	ENSG00000291120	intron_variant,non_coding_transcript_variant
19	49260677	A	C	19	48757420	FGF21	Q9NSA1	rs838131	0.466968	-0.124514	0.00623581	87.9767	1.05512e-88	FGF21	FUT1	ENSG00000174951	upstream_gene_variant
2	190459468	G	A	2	189594742	FGF23	Q9GZV9	rs1437883	0.735319	-0.0682856	0.00682715	22.8261	1.49245e-23	-	-	-	intergenic_variant
5	176799992	T	C	5	177372991	FGF23	Q9GZV9	rs10051765	0.337049	-0.0625333	0.00636861	22.0302	9.32825e-23	-	RGS14	ENSG00000169220	downstream_gene_variant
7	29371632	GAA	G	7	29332016	FGF23	Q9GZV9	-	0.371679	-0.0470528	0.00639028	12.7457	1.79597e-13	-	CHN2	ENSG00000106069	intron_variant
9	71176227	G	T	9	68561311	FGF23	Q9GZV9	rs11142926	0.278073	0.0536713	0.00669956	14.9445	1.13632e-15	-	TMEM252-DT	ENSG00000226337	intron_variant,non_coding_transcript_variant
9	136145907	G	GA	9	133270497	FGF23	Q9GZV9	rs34357864	0.327172	0.0751118	0.00641423	30.9468	1.13032e-31	-	ABO	ENSG00000175164	intron_variant
12	4491909	G	C	12	4382743	FGF23	Q9GZV9	rs6489536	0.336085	0.0991727	0.00635334	54.2028	6.26902e-55	FGF23	FGF23	ENSG00000118972	upstream_gene_variant
13	33509079	A	T	13	32934941	FGF23	Q9GZV9	rs6561643	0.359917	0.0733048	0.00650642	28.7168	1.91955e-29	-	-	-	intergenic_variant
20	52731402	A	T	20	54114863	FGF23	Q9GZV9	rs6127099	0.279908	-0.0945461	0.00687537	42.3015	4.99459e-43	-	-	-	intergenic_variant
1	33795572	G	A	1	33329971	FGF5	P12034	rs10914684	0.317779	0.0392364	0.00546815	12.1422	7.20775e-13	-	MIR3605	ENSG00000284154	downstream_gene_variant
1	109817192	A	G	1	109274570	FGF5	P12034	rs7528419	0.22307	-0.0481295	0.0060983	14.5277	2.96688e-15	-	PSRC1	ENSG00000134222	downstream_gene_variant
4	81182554	T	C	4	80261400	FGF5	P12034	rs12509595	0.285122	0.664161	0.00643266	2316.94	0	FGF5	-	-	intergenic_variant
14	94847262	T	A	14	94380925	FGF5	P12034	rs17580	0.0456243	0.0956812	0.0121337	14.5042	3.13184e-15	-	SERPINA1	ENSG00000197249	missense_variant
1	109817192	A	G	1	109274570	FGFBP1	Q14512	rs7528419	0.223021	-0.102454	0.00703078	47.3749	4.21794e-48	-	PSRC1	ENSG00000134222	downstream_gene_variant
2	21267461	G	A	2	21044589	FGFBP1	Q14512	rs934197	0.323114	0.0525354	0.00627654	16.2399	5.75572e-17	-	APOB	ENSG00000084674	upstream_gene_variant
2	27730940	T	C	2	27508073	FGFBP1	Q14512	rs1260326	0.616123	0.0526274	0.00603393	17.563	2.73527e-18	-	GCKR	ENSG00000084734	missense_variant,splice_region_variant
3	187501571	T	G	3	187783783	FGFBP1	Q14512	rs6800909	0.2908	0.0534471	0.00646883	15.8448	1.42955e-16	-	-	-	regulatory_region_variant
4	15949551	G	A	4	15947928	FGFBP1	Q14512	rs9968276	0.199521	-0.123251	0.00735818	62.2488	5.63897e-63	FGFBP1	-	-	regulatory_region_variant
6	31407896	T	C	6	31440119	FGFBP1	Q14512	rs9469004	0.162593	0.0687005	0.00792185	17.3731	4.23545e-18	-	LINC01149	ENSG00000230174	upstream_gene_variant
12	111884608	T	C	12	111446804	FGFBP1	Q14512	rs3184504	0.539105	0.0528162	0.00596127	18.0964	8.0094e-19	-	SH2B3	ENSG00000111252	missense_variant
15	58680643	G	T	15	58388444	FGFBP1	Q14512	rs35853021	0.363045	0.0549312	0.0060973	18.6825	2.0773e-19	-	ALDH1A2	ENSG00000128918	intron_variant,non_coding_transcript_variant
17	67081278	A	G	17	69085137	FGFBP1	Q14512	rs77542162	0.0207543	0.181223	0.0205034	18.0139	9.68501e-19	-	ABCA6	ENSG00000154262	missense_variant
19	11191677	T	A	19	11081001	FGFBP1	Q14512	rs10402112	0.12524	-0.0644471	0.0089375	12.2549	5.56032e-13	-	SMARCA4	ENSG00000127616	downstream_gene_variant
19	45412079	C	T	19	44908822	FGFBP1	Q14512	rs7412	0.0824702	-0.301991	0.0105772	178.566	2.71644e-179	-	APOE	ENSG00000130203	missense_variant
22	31535872	G	C	22	31139886	FGFBP1	Q14512	rs2074735	0.0689466	0.138524	0.0116342	31.9611	1.0937e-32	-	PLA2G3	ENSG00000100078	missense_variant
1	62954372	G	GA	1	62488701	FGFBP2	Q9BYJ0	rs568856954	0.3522	-0.0421625	0.00540752	14.198	6.3387e-15	-	DOCK7	ENSG00000116641	intron_variant
3	156795525	A	G	3	157077736	FGFBP2	Q9BYJ0	rs9854955	0.409319	-0.045917	0.0052645	17.5634	2.73275e-18	-	LINC02029	ENSG00000241544	upstream_gene_variant
4	15960246	A	G	4	15958623	FGFBP2	Q9BYJ0	rs35700679	0.149403	0.705411	0.00786399	1749.29	0	FGFBP2	FGFBP2	ENSG00000137441	downstream_gene_variant
6	32603854	C	T	6	32636077	FGFBP2	Q9BYJ0	rs9272302	0.164346	-0.0798281	0.0072234	27.6655	2.16023e-28	-	HLA-DQA1	ENSG00000196735	upstream_gene_variant
7	6447880	C	T	7	6408249	FGFBP2	Q9BYJ0	rs4724802	0.232031	0.0431901	0.00609626	11.8559	1.39348e-12	-	RAC1	ENSG00000136238	downstream_gene_variant
9	107661742	A	C	9	104899461	FGFBP2	Q9BYJ0	rs2740488	0.272743	-0.054214	0.00577471	20.2143	6.1052e-21	-	ABCA1	ENSG00000165029	intron_variant
11	128053977	C	G	11	128184082	FGFBP2	Q9BYJ0	rs492186	0.289259	-0.0448178	0.00569325	14.4575	3.48739e-15	-	LINC02725	ENSG00000273415	downstream_gene_variant
15	58723939	G	A	15	58431740	FGFBP2	Q9BYJ0	rs2070895	0.232362	0.0730893	0.00611947	32.1548	7.00164e-33	-	LIPC-AS1	ENSG00000259293	downstream_gene_variant
16	56991363	C	T	16	56957451	FGFBP2	Q9BYJ0	rs183130	0.321192	0.0904097	0.0055107	59.7628	1.72663e-60	-	CETP	ENSG00000087237	upstream_gene_variant
17	33764396	A	AG	17	35437377	FGFBP2	Q9BYJ0	rs138734637	0.269881	-0.0431422	0.00638044	10.8651	1.36427e-11	-	SLFN12	ENSG00000172123	upstream_gene_variant
17	66823805	G	A	17	68827664	FGFBP2	Q9BYJ0	rs112001035	0.0573808	1.19919	0.0123841	2038.19	0	-	-	-	intergenic_variant
18	47109955	A	G	18	49583585	FGFBP2	Q9BYJ0	rs77960347	0.0126879	0.193332	0.0228916	16.519	3.02691e-17	-	LIPG	ENSG00000101670	missense_variant
19	45413233	G	T	19	44909976	FGFBP2	Q9BYJ0	rs1065853	0.0822279	0.0860128	0.00924401	19.8717	1.34369e-20	-	APOC1	ENSG00000130208	upstream_gene_variant
1	109817590	G	T	1	109274968	FGFBP3	Q8TAT2	rs12740374	0.221881	-0.0930662	0.00681488	41.7327	1.85055e-42	-	PSRC1	ENSG00000134222	downstream_gene_variant
1	199010721	C	T	1	199041592	FGFBP3	Q8TAT2	rs1434282	0.729022	-0.0562017	0.00641679	17.7038	1.97788e-18	-	LINC01221	ENSG00000235492	non_coding_transcript_exon_variant
3	194061578	G	A	3	194340849	FGFBP3	Q8TAT2	rs11713634	0.285939	-0.0657849	0.0062868	24.8981	1.26445e-25	-	CPN2	ENSG00000178772	3_prime_UTR_variant
4	6891435	G	A	4	6889708	FGFBP3	Q8TAT2	rs11734099	0.172961	0.0582619	0.007532	13.9863	1.03205e-14	-	-	-	intergenic_variant
6	31241370	C	T	6	31273593	FGFBP3	Q8TAT2	rs6923313	0.652951	-0.0485799	0.0061219	14.6782	2.09797e-15	-	USP8P1	ENSG00000214892	upstream_gene_variant
6	161150251	G	T	6	160729219	FGFBP3	Q8TAT2	rs9458017	0.285499	-0.346882	0.00645556	628.804	0	-	PLG	ENSG00000122194	intron_variant
7	101499930	G	A	7	101856650	FGFBP3	Q8TAT2	rs139141690	0.00444305	0.300279	0.0437	11.1966	6.35916e-12	-	CUX1	ENSG00000257923	intron_variant
8	22570844	G	A	8	22713331	FGFBP3	Q8TAT2	rs3853	0.313217	0.0548705	0.00609861	18.6354	2.31526e-19	-	PEBP4	ENSG00000134020	3_prime_UTR_variant
8	106581528	A	T	8	105569300	FGFBP3	Q8TAT2	rs6993770	0.291893	-0.0720587	0.00622851	30.2288	5.90473e-31	-	ZFPM2	ENSG00000169946	intron_variant
10	93665468	C	CA	10	91905711	FGFBP3	Q8TAT2	rs555601744	0.313345	-0.387989	0.0063956	801.036	0	FGFBP3	FGFBP3	ENSG00000174721	downstream_gene_variant
10	101829514	C	T	10	100069757	FGFBP3	Q8TAT2	rs61751507	0.0426586	-0.247468	0.0145385	64.245	5.68853e-65	-	CPN1	ENSG00000120054	missense_variant
14	92279983	T	G	14	91813639	FGFBP3	Q8TAT2	rs17127600	0.167478	-0.0760927	0.00761179	22.8025	1.5758e-23	-	TC2N	ENSG00000165929	intron_variant
16	56990716	C	A	16	56956804	FGFBP3	Q8TAT2	rs247617	0.321109	-0.0427176	0.00608144	11.6671	2.15229e-12	-	-	-	intergenic_variant
17	5203268	C	A	17	5299973	FGFBP3	Q8TAT2	rs2641260	0.497288	0.0402129	0.00575475	11.5539	2.79319e-12	-	RABEP1	ENSG00000029725	intron_variant
17	26694861	G	A	17	28367840	FGFBP3	Q8TAT2	rs704	0.478222	-0.0434335	0.00567094	13.7271	1.87456e-14	-	VTN	ENSG00000109072	missense_variant
19	45425460	A	G	19	44922203	FGFBP3	Q8TAT2	rs157595	0.620415	0.0444351	0.00600729	12.8556	1.39444e-13	-	APOC1P1	ENSG00000214855	upstream_gene_variant
19	55538980	T	C	19	55027612	FGFBP3	Q8TAT2	rs1654425	0.838343	0.0818241	0.00775689	25.2876	5.15703e-26	-	GP6-AS1	ENSG00000267265	intron_variant,non_coding_transcript_variant
1	16510894	C	T	1	16184399	FGFR2	P21802	rs36086195	0.562552	0.0564536	0.00582756	21.4669	3.41271e-22	-	-	-	regulatory_region_variant
7	73026151	A	T	7	73611821	FGFR2	P21802	rs13234378	0.123742	-0.0830088	0.00865502	21.0586	8.73776e-22	-	MLXIPL	ENSG00000009950	intron_variant
8	59370320	G	A	8	58457761	FGFR2	P21802	rs4738679	0.674756	0.0482149	0.0061323	14.424	3.76704e-15	-	-	-	intergenic_variant
8	126479362	C	T	8	125467120	FGFR2	P21802	rs6982502	0.529568	-0.0504367	0.00577983	17.5799	2.63087e-18	-	-	ENSG00000253111	intron_variant,non_coding_transcript_variant
9	136149229	T	C	9	133273813	FGFR2	P21802	rs505922	0.322738	0.0473264	0.00609949	14.0678	8.55461e-15	-	ABO	ENSG00000175164	intron_variant
10	71218719	G	A	10	69458963	FGFR2	P21802	rs10762296	0.457221	-0.0426143	0.00577403	12.8017	1.5787e-13	-	TSPAN15	ENSG00000099282	intron_variant
10	123311698	G	A	10	121552184	FGFR2	P21802	rs2981430	0.582482	-0.107184	0.00580823	75.3135	4.85848e-76	FGFR2	FGFR2	ENSG00000066468	intron_variant
11	126233669	G	C	11	126363774	FGFR2	P21802	rs7952602	0.138499	-0.0688052	0.00832852	15.8417	1.43979e-16	-	ST3GAL4	ENSG00000110080	intron_variant
12	115527503	A	G	12	115089698	FGFR2	P21802	rs12811045	0.209324	0.0675329	0.00710514	20.698	2.00447e-21	-	-	-	intergenic_variant
16	68233122	T	A	16	68199219	FGFR2	P21802	rs111632263	0.126131	0.0715057	0.00863884	15.8994	1.26067e-16	-	NFATC3	ENSG00000072736	intron_variant
17	7069412	G	A	17	7166093	FGFR2	P21802	rs186021206	0.00600016	0.482169	0.0406533	31.7218	1.89758e-32	-	-	-	intergenic_variant
17	79218714	C	T	17	81244914	FGFR2	P21802	rs2659005	0.436649	0.0404245	0.00582933	11.3902	4.07193e-12	-	NDUFAF8	ENSG00000224877	downstream_gene_variant
19	49250239	C	T	19	48746982	FGFR2	P21802	rs838144	0.514132	-0.0435754	0.00577881	13.3297	4.68058e-14	-	FUT1	ENSG00000174951	downstream_gene_variant
1	14543186	T	C	1	14216691	FGFR4	P22455	rs139043553	0.000648145	0.624586	0.0898962	11.4308	3.70851e-12	-	KAZN	ENSG00000189337	intron_variant
1	31354813	T	C	1	30881966	FGFR4	P22455	rs6664906	0.480581	-0.0351608	0.00421005	16.1718	6.73287e-17	-	SDC3	ENSG00000162512	intron_variant
1	179526214	C	T	1	179557079	FGFR4	P22455	rs61747728	0.0365844	0.0767775	0.0108966	11.7349	1.8412e-12	-	NPHS2	ENSG00000116218	missense_variant
3	170722832	TG	T	3	171005043	FGFR4	P22455	rs770330762	0.131972	-0.0802591	0.00613167	38.4212	3.7914e-39	-	SLC2A2	ENSG00000163581	intron_variant
4	39449406	T	C	4	39447786	FGFR4	P22455	rs12513342	0.323691	0.383772	0.00480786	1385.56	0	-	KLB	ENSG00000134962	intron_variant
5	176520243	G	A	5	177093242	FGFR4	P22455	rs351855	0.293231	0.995087	0.00642032	5218.6	0	FGFR4	FGFR4	ENSG00000160867	missense_variant
6	3119228	GA	G	6	3118994	FGFR4	P22455	-	0.000511441	0.698575	0.101365	11.2585	5.51442e-12	-	RIPK1	ENSG00000137275	downstream_gene_variant
6	31249217	G	A	6	31281440	FGFR4	P22455	rs2253491	0.20449	0.0917119	0.00514039	70.4725	3.36899e-71	-	USP8P1	ENSG00000214892	downstream_gene_variant
7	21603601	G	A	7	21563983	FGFR4	P22455	rs10950856	0.252761	-0.0344925	0.00474975	12.4185	3.81505e-13	-	DNAH11	ENSG00000105877	intron_variant
7	128742951	C	T	7	129102897	FGFR4	P22455	rs1077481	0.546169	0.0494181	0.00417345	31.6209	2.39387e-32	-	-	-	regulatory_region_variant
8	59392737	C	T	8	58480178	FGFR4	P22455	rs10107182	0.672803	0.0363004	0.00441712	15.6846	2.06728e-16	-	-	-	intergenic_variant
9	95840256	A	G	9	93077974	FGFR4	P22455	rs1131773	0.158112	0.0523419	0.00569509	19.4086	3.90301e-20	-	SUSD3	ENSG00000157303	missense_variant
10	82280137	T	G	10	80520381	FGFR4	P22455	rs1878036	0.80525	0.0668002	0.00522029	36.7645	1.71989e-37	-	TSPAN14	ENSG00000108219	3_prime_UTR_variant
11	61557803	T	C	11	61790331	FGFR4	P22455	rs102275	0.357544	0.0528453	0.00432205	33.6511	2.23306e-34	-	FEN1	ENSG00000168496	upstream_gene_variant
12	5756006	A	G	12	5646840	FGFR4	P22455	rs150478920	0.000767742	0.584094	0.0847728	11.2537	5.57571e-12	-	ANO2	ENSG00000047617	intron_variant
12	21333040	A	G	12	21180106	FGFR4	P22455	rs12812279	0.153591	0.0991587	0.00572466	66.4885	3.24713e-67	-	SLCO1B1	ENSG00000134538	intron_variant
12	31543611	C	T	12	31390677	FGFR4	P22455	rs111886875	0.00177393	0.365965	0.0532277	11.2091	6.17874e-12	-	DENND5B	ENSG00000170456	intron_variant
12	53778764	GA	G	12	53384980	FGFR4	P22455	-	0.200399	-0.038144	0.00540904	11.7533	1.76482e-12	-	SP1	ENSG00000185591	intron_variant
12	121416650	A	C	12	120978847	FGFR4	P22455	rs1169288	0.313078	0.0558627	0.00448963	34.8141	1.53426e-35	-	HNF1A	ENSG00000135100	missense_variant
14	94844947	C	T	14	94378610	FGFR4	P22455	rs28929474	0.0193595	0.107354	0.0149388	12.1765	6.6604e-13	-	SERPINA1	ENSG00000197249	missense_variant
17	66823805	G	A	17	68827664	FGFR4	P22455	rs112001035	0.0574928	-0.100341	0.0090588	27.7883	1.62817e-28	-	-	-	intergenic_variant
18	22727106	CA	C	18	25147142	FGFR4	P22455	-	0.00194513	0.345605	0.0510476	10.8909	1.28558e-11	-	ZNF521	ENSG00000198795	intron_variant
18	56118358	C	T	18	58451126	FGFR4	P22455	rs41292412	0.0116455	0.51733	0.0196494	152.038	9.1622e-153	-	MIR3591	ENSG00000207778	mature_miRNA_variant
18	65867167	G	GA	18	68199930	FGFR4	P22455	rs148080005	0.000825505	0.555675	0.0808151	11.2104	6.16027e-12	-	-	-	intergenic_variant
19	36339247	C	T	19	35848345	FGFR4	P22455	rs33950747	0.0703592	0.0767219	0.00805793	20.7669	1.71041e-21	-	NPHS1	ENSG00000161270	missense_variant
20	62368606	T	C	20	63737253	FGFR4	P22455	rs1151623	0.754256	-0.036832	0.00477515	13.9113	1.22659e-14	-	SLC2A4RG	ENSG00000125520	upstream_gene_variant
X	112108391	TA	T	23	112865163	FGFR4	P22455	-	0.236635	-0.0277235	0.00405781	11.0775	8.36566e-12	-	-	-	intergenic_variant
1	66089782	C	T	1	65624099	FGL1	Q08830	rs6700896	0.385482	-0.0348796	0.00493253	11.814	1.53462e-12	-	LEPR	ENSG00000116678	intron_variant
2	27730940	T	C	2	27508073	FGL1	Q08830	rs1260326	0.616062	-0.0885083	0.00496821	70.2666	5.41253e-71	-	GCKR	ENSG00000084734	missense_variant,splice_region_variant
8	17742929	A	G	8	17885420	FGL1	Q08830	rs2073562	0.668262	0.653381	0.00623287	2388.34	0	FGL1	FGL1	ENSG00000104760	intron_variant
11	16247860	GTGTTTTTTTTGTTTTTGTTTT	G	11	16226314	FGL1	Q08830	rs778571122	0.394307	0.0487175	0.0049283	22.3166	4.82392e-23	-	SOX6	ENSG00000110693	intron_variant
12	24198178	A	G	12	24045244	FGL1	Q08830	rs10083137	0.0377743	0.106726	0.0126146	16.5748	2.66195e-17	-	SOX5	ENSG00000134532	intron_variant
16	79709950	G	A	16	79676053	FGL1	Q08830	rs12444166	0.308592	0.0419055	0.00523408	14.9272	1.1825e-15	-	LINC01229	ENSG00000260876	non_coding_transcript_exon_variant
17	7069412	G	A	17	7166093	FGL1	Q08830	rs186021206	0.00600938	-0.270012	0.0342011	14.5365	2.90737e-15	-	-	-	intergenic_variant
19	55176262	A	G	19	54664811	FGL1	Q08830	rs731170	0.679513	-0.0413203	0.00517445	14.8538	1.40023e-15	-	LILRB4	ENSG00000186818	missense_variant
1	27960792	G	A	1	27634281	FGR	P09769	rs3737803	0.0774679	-0.178699	0.011385	54.7932	1.6099e-55	FGR	FGR	ENSG00000000938	intron_variant
6	32601083	T	C	6	32633306	FGR	P09769	rs1826962	0.206216	0.0521598	0.00753116	11.3632	4.33311e-12	-	HLA-DQA1	ENSG00000196735	upstream_gene_variant
17	38148265	A	G	17	39992012	FGR	P09769	rs60082402	0.375392	0.0422436	0.00625937	10.8268	1.49005e-11	-	PSMD3	ENSG00000108344	intron_variant
19	855966	C	A	19	855966	FGR	P09769	rs17216649	0.181315	-0.0580276	0.00818234	11.8782	1.32373e-12	-	CFD	ENSG00000197766	upstream_gene_variant
19	54324995	G	T	19	53821741	FGR	P09769	rs4632248	0.215925	0.0506942	0.00736011	11.2464	5.67022e-12	-	NLRP12	ENSG00000142405	intron_variant
14	106362735	C	T	14	105896877	FH	P07954	rs149976612	0.140697	0.0897547	0.00966126	19.8123	1.54064e-20	-	IGHD6-13	ENSG00000211920	downstream_gene_variant
3	56849749	T	C	3	56815721	FHIT	P49789	rs1354034	0.588754	0.0577914	0.00631145	19.2712	5.3555e-20	-	ARHGEF3	ENSG00000163947	intron_variant,non_coding_transcript_variant
3	59969336	G	A	3	59983610	FHIT	P49789	rs13070475	0.637343	0.0969185	0.00649071	49.6894	2.04456e-50	FHIT	FHIT	ENSG00000189283	intron_variant
5	131787137	A	G	5	132451445	FHIT	P49789	rs6866614	0.593071	0.043156	0.00640682	10.7882	1.62855e-11	-	IRF1-AS1	ENSG00000197536	intron_variant,non_coding_transcript_variant
12	54717508	T	TTTCTC	12	54323724	FHIT	P49789	rs60822569	0.569905	0.0473741	0.00631384	13.2057	6.2273e-14	-	COPZ1	ENSG00000111481	upstream_gene_variant
2	27730940	T	C	2	27508073	FIS1	Q9Y3D6	rs1260326	0.615882	-0.0429782	0.00629306	11.0694	8.52315e-12	-	GCKR	ENSG00000084734	missense_variant,splice_region_variant
3	56849749	T	C	3	56815721	FIS1	Q9Y3D6	rs1354034	0.589167	0.0604952	0.00623189	21.5521	2.80479e-22	-	ARHGEF3	ENSG00000163947	intron_variant,non_coding_transcript_variant
7	100865866	C	T	7	101222585	FIS1	Q9Y3D6	rs74662330	0.0563026	-0.352706	0.0132572	155.224	5.97035e-156	FIS1	ZNHIT1	ENSG00000106400	intron_variant
7	106372219	C	G	7	106731773	FIS1	Q9Y3D6	rs342293	0.454132	-0.0475767	0.00613614	14.0488	8.93717e-15	-	-	ENSG00000243797	intron_variant,non_coding_transcript_variant
10	65104500	A	G	10	63344740	FIS1	Q9Y3D6	rs7896518	0.422948	0.0548923	0.00622566	17.9301	1.17463e-18	-	JMJD1C	ENSG00000171988	intron_variant
12	54717508	T	TTTCTC	12	54323724	FIS1	Q9Y3D6	rs60822569	0.569522	0.0494243	0.00625839	14.5451	2.85036e-15	-	COPZ1	ENSG00000111481	upstream_gene_variant
19	45413233	G	T	19	44909976	FIS1	Q9Y3D6	rs1065853	0.082402	0.0793099	0.0109913	12.2703	5.36661e-13	-	APOC1	ENSG00000130208	upstream_gene_variant
19	55536595	G	A	19	55025227	FIS1	Q9Y3D6	rs1613662	0.832111	0.0572087	0.00819493	11.533	2.93089e-12	-	GP6	ENSG00000088053	missense_variant
3	56849749	T	C	3	56815721	FKBP14	Q9NWM8	rs1354034	0.589019	0.113794	0.00624526	73.453	3.52371e-74	-	ARHGEF3	ENSG00000163947	intron_variant,non_coding_transcript_variant
5	88180196	T	C	5	88884379	FKBP14	Q9NWM8	rs114694170	0.0560037	0.103052	0.0134524	13.7323	1.85225e-14	-	MEF2C	ENSG00000081189	upstream_gene_variant
5	131804347	C	A	5	132468655	FKBP14	Q9NWM8	rs2248116	0.590115	0.0424872	0.00628018	10.876	1.33045e-11	-	Y_RNA	ENSG00000202533	downstream_gene_variant
7	30136191	G	C	7	30096575	FKBP14	Q9NWM8	rs181397928	0.000770147	-0.969647	0.117544	15.7974	1.59441e-16	FKBP14	PLEKHA8	ENSG00000106086	intron_variant,NMD_transcript_variant
8	106581528	A	T	8	105569300	FKBP14	Q9NWM8	rs6993770	0.291748	-0.0598648	0.00670604	18.3588	4.37724e-19	-	ZFPM2	ENSG00000169946	intron_variant
9	99087217	G	C	9	96324935	FKBP14	Q9NWM8	rs58088508	0.238073	-0.0683478	0.00718586	20.7257	1.88062e-21	-	SLC35D2	ENSG00000130958	intron_variant
10	65104500	A	G	10	63344740	FKBP14	Q9NWM8	rs7896518	0.422591	0.0503351	0.00623985	15.1414	7.22104e-16	-	JMJD1C	ENSG00000171988	intron_variant
11	180258	T	C	11	180258	FKBP14	Q9NWM8	rs11502185	0.252587	0.0619369	0.00793744	14.2191	6.0381e-15	-	-	ENSG00000255229	intron_variant,non_coding_transcript_variant
11	64918514	C	T	11	65151043	FKBP14	Q9NWM8	rs55646096	0.176093	-0.0586534	0.00803089	12.5522	2.80414e-13	-	RNU2-23P	ENSG00000222477	downstream_gene_variant
19	815086	A	G	19	815086	FKBP14	Q9NWM8	rs351988	0.575796	0.0460171	0.00632401	12.4655	3.42373e-13	-	PTBP1	ENSG00000011304	downstream_gene_variant
1	199007208	C	T	1	199038079	FKBP1B	P68106	rs7529925	0.740613	-0.0542692	0.00696604	14.1757	6.67268e-15	-	LINC01221	ENSG00000235492	intron_variant,non_coding_transcript_variant
2	24272645	C	T	2	24049775	FKBP1B	P68106	rs116520786	0.196661	-0.247641	0.0077278	224.596	2.53513e-225	FKBP1B	RNU6-370P	ENSG00000222940	downstream_gene_variant
3	56849749	T	C	3	56815721	FKBP1B	P68106	rs1354034	0.589193	0.0844217	0.00620579	41.4195	3.80627e-42	-	ARHGEF3	ENSG00000163947	intron_variant,non_coding_transcript_variant
7	106372219	C	G	7	106731773	FKBP1B	P68106	rs342293	0.454358	-0.0601638	0.00608045	22.3573	4.39238e-23	-	-	ENSG00000243797	intron_variant,non_coding_transcript_variant
10	65104500	A	G	10	63344740	FKBP1B	P68106	rs7896518	0.422987	0.0720394	0.00620327	30.4517	3.53427e-31	-	JMJD1C	ENSG00000171988	intron_variant
11	180258	T	C	11	180258	FKBP1B	P68106	rs11502185	0.252551	0.0566991	0.00789029	12.1756	6.67421e-13	-	-	ENSG00000255229	intron_variant,non_coding_transcript_variant
17	27845774	C	T	17	29518756	FKBP1B	P68106	rs200309755	0.530496	0.0584142	0.00631182	19.6681	2.14734e-20	-	TAOK1	ENSG00000160551	intron_variant
3	56849749	T	C	3	56815721	FKBP4	Q02790	rs1354034	0.588919	0.0723468	0.00628093	29.9727	1.06488e-30	-	ARHGEF3	ENSG00000163947	intron_variant,non_coding_transcript_variant
5	131708877	T	C	5	132373185	FKBP4	Q02790	rs10060615	0.455742	-0.0429357	0.00627787	11.099	7.96159e-12	-	MIR3936HG	ENSG00000233006	upstream_gene_variant
7	106372219	C	G	7	106731773	FKBP4	Q02790	rs342293	0.453995	-0.0541446	0.00615565	17.848	1.41906e-18	-	-	ENSG00000243797	intron_variant,non_coding_transcript_variant
8	106581528	A	T	8	105569300	FKBP4	Q02790	rs6993770	0.291443	-0.0555383	0.00675734	15.6877	2.05258e-16	-	ZFPM2	ENSG00000169946	intron_variant
11	173470	T	A	11	173470	FKBP4	Q02790	rs551379772	0.213945	0.0626317	0.00814043	13.8455	1.42725e-14	-	-	ENSG00000255229	intron_variant,non_coding_transcript_variant
12	2894419	T	C	12	2785253	FKBP4	Q02790	rs34915583	0.0435476	-0.135033	0.0151791	18.2374	5.78895e-19	FKBP4	RPL23AP14	ENSG00000224438	downstream_gene_variant
12	54712308	G	A	12	54318524	FKBP4	Q02790	rs10876550	0.57232	0.0588695	0.00627157	20.2084	6.18871e-21	-	RNU6-950P	ENSG00000207381	upstream_gene_variant
12	111973358	A	G	12	111535554	FKBP4	Q02790	rs597808	0.537672	-0.0537873	0.00629688	16.8793	1.32038e-17	-	ATXN2	ENSG00000204842	intron_variant
17	26694861	G	A	17	28367840	FKBP4	Q02790	rs704	0.477941	0.0476807	0.00614471	14.0697	8.51726e-15	-	VTN	ENSG00000109072	missense_variant
19	55536595	G	A	19	55025227	FKBP4	Q02790	rs1613662	0.831977	0.0556864	0.00825229	10.8242	1.49899e-11	-	GP6	ENSG00000088053	missense_variant
3	56849749	T	C	3	56815721	FKBP5	Q13451	rs1354034	0.588919	0.0528964	0.00620721	16.8037	1.57145e-17	-	ARHGEF3	ENSG00000163947	intron_variant,non_coding_transcript_variant
5	131707429	G	A	5	132371737	FKBP5	Q13451	rs2631360	0.527791	0.0458087	0.00613748	13.0753	8.40814e-14	-	MIR3936HG	ENSG00000233006	upstream_gene_variant
6	35691640	C	T	6	35723863	FKBP5	Q13451	rs4236047	0.716873	-0.211254	0.00685051	208.088	8.16582e-209	FKBP5	FKBP5	ENSG00000096060	intron_variant
7	106372219	C	G	7	106731773	FKBP5	Q13451	rs342293	0.453995	-0.0501098	0.00607845	15.778	1.66725e-16	-	-	ENSG00000243797	intron_variant,non_coding_transcript_variant
8	106581528	A	T	8	105569300	FKBP5	Q13451	rs6993770	0.291443	-0.0450176	0.0066735	10.8174	1.52265e-11	-	ZFPM2	ENSG00000169946	intron_variant
10	65104500	A	G	10	63344740	FKBP5	Q13451	rs7896518	0.42283	0.0448407	0.00620642	12.2997	5.01534e-13	-	JMJD1C	ENSG00000171988	intron_variant
12	54723028	G	A	12	54329244	FKBP5	Q13451	rs6580981	0.476613	0.0441535	0.00620685	11.9469	1.13006e-12	-	COPZ1	ENSG00000111481	intron_variant
2	179343146	CTTTT	C	2	178478419	FKBP7	Q9Y680	-	0.00325589	-0.730729	0.0550062	39.5454	2.84839e-40	FKBP7	FKBP7	ENSG00000079150	frameshift_variant
3	56849749	T	C	3	56815721	FKBPL	Q9UIM3	rs1354034	0.589347	0.0501134	0.00620877	15.158	6.95024e-16	-	ARHGEF3	ENSG00000163947	intron_variant,non_coding_transcript_variant
6	32021989	GC	G	6	32054212	FKBPL	Q9UIM3	-	0.00441045	-0.601237	0.0458495	38.5584	2.76439e-39	FKBPL	TNXB	ENSG00000168477	intron_variant
12	54717508	T	TTTCTC	12	54323724	FKBPL	Q9UIM3	rs60822569	0.569797	0.0486189	0.00623541	14.1987	6.32849e-15	-	COPZ1	ENSG00000111481	upstream_gene_variant
2	27730940	T	C	2	27508073	FLI1	Q01543	rs1260326	0.615832	-0.0493031	0.00638831	13.9265	1.1844e-14	-	GCKR	ENSG00000084734	missense_variant,splice_region_variant
3	56849749	T	C	3	56815721	FLI1	Q01543	rs1354034	0.589044	0.0626957	0.00632867	22.4094	3.89583e-23	-	ARHGEF3	ENSG00000163947	intron_variant,non_coding_transcript_variant
5	131826322	G	A	5	132490630	FLI1	Q01543	rs10900809	0.368578	-0.0456879	0.00651023	11.6472	2.2532e-12	-	IRF1-AS1	ENSG00000197536	downstream_gene_variant
7	106367636	G	A	7	106727190	FLI1	Q01543	rs67036916	0.444809	-0.0440551	0.0062454	11.7598	1.7386e-12	-	-	ENSG00000243797	intron_variant,non_coding_transcript_variant
8	106581528	A	T	8	105569300	FLI1	Q01543	rs6993770	0.292074	-0.065485	0.00680292	21.207	6.20869e-22	-	ZFPM2	ENSG00000169946	intron_variant
10	65048306	C	A	10	63288546	FLI1	Q01543	rs7080386	0.411428	0.0553134	0.00629529	17.8115	1.54348e-18	-	JMJD1C	ENSG00000171988	intron_variant
1	82265905	G	A	1	81800220	FLRT2	O43155	rs3748770	0.268472	0.246097	0.00635335	327.494	0	-	ADGRL2	ENSG00000117114	upstream_gene_variant
2	27730940	T	C	2	27508073	FLRT2	O43155	rs1260326	0.615817	0.0579539	0.00573435	23.2863	5.17249e-24	-	GCKR	ENSG00000084734	missense_variant,splice_region_variant
3	98380726	G	A	3	98661882	FLRT2	O43155	rs10804683	0.46392	-0.0570319	0.00563791	23.3277	4.70219e-24	-	WWP1P1	ENSG00000244153	downstream_gene_variant
4	61567253	G	A	4	60701535	FLRT2	O43155	rs4416505	0.621674	-0.0431458	0.00580203	12.985	1.03514e-13	-	-	-	intergenic_variant
5	166806029	A	C	5	167379024	FLRT2	O43155	rs7726117	0.296432	-0.0548805	0.00615366	18.3249	4.7326e-19	-	TENM2	ENSG00000145934	intron_variant
8	9183596	A	G	8	9326086	FLRT2	O43155	rs4841132	0.908968	-0.111327	0.00970515	29.7334	1.84757e-30	-	PPP1R3B-DT	ENSG00000248538	non_coding_transcript_exon_variant
9	136145409	C	A	9	133270000	FLRT2	O43155	rs587707823	0.213198	0.0712382	0.00731546	21.6829	2.07539e-22	-	ABO	ENSG00000175164	intron_variant
12	57577915	C	T	12	57184132	FLRT2	O43155	rs141826184	0.00424599	0.446387	0.0426847	24.8697	1.3499e-25	-	LRP1	ENSG00000123384	missense_variant
14	86089315	G	A	14	85622971	FLRT2	O43155	rs17646457	0.146566	-0.695581	0.00851319	1451.67	0	FLRT2	FLRT2	ENSG00000185070	missense_variant
17	67081278	A	G	17	69085137	FLRT2	O43155	rs77542162	0.0209041	0.189592	0.0194446	21.7357	1.83781e-22	-	ABCA6	ENSG00000154262	missense_variant
20	14670904	T	TTTA	20	14690258	FLRT2	O43155	rs142039580	0.247957	0.20507	0.00651946	216.446	3.58096e-217	-	MACROD2	ENSG00000172264	intron_variant
22	44324727	C	G	22	43928847	FLRT2	O43155	rs738409	0.215015	0.0485516	0.0067414	12.2267	5.93335e-13	-	PNPLA3	ENSG00000100344	missense_variant
3	159554958	T	G	3	159837169	FLT1	P17948	rs13088856	0.306386	0.0623757	0.00646902	21.2755	5.30274e-22	-	SCHIP1	ENSG00000151967	upstream_gene_variant
4	103188709	C	T	4	102267552	FLT1	P17948	rs13107325	0.0710242	0.103201	0.0116717	18.0265	9.40806e-19	-	SLC39A8	ENSG00000138821	missense_variant
6	43925607	G	A	6	43957870	FLT1	P17948	rs6921438	0.484323	0.338697	0.00614255	662.045	0	-	SCIRT	ENSG00000237686	intron_variant,non_coding_transcript_variant
8	10606672	T	C	8	10749162	FLT1	P17948	rs79220982	0.130448	0.0688829	0.00892986	13.9131	1.22152e-14	-	-	ENSG00000248896	intron_variant,non_coding_transcript_variant
8	106581528	A	T	8	105569300	FLT1	P17948	rs6993770	0.291839	0.0992045	0.00654375	51.1878	6.48933e-52	-	ZFPM2	ENSG00000169946	intron_variant
9	2622134	C	T	9	2622134	FLT1	P17948	rs34881325	0.364723	0.0527633	0.0063871	15.84	1.44544e-16	-	VLDLR-AS1	ENSG00000236404	non_coding_transcript_exon_variant
9	136141870	C	T	9	133266456	FLT1	P17948	rs2519093	0.182567	-0.188671	0.00775543	129.999	1.00231e-130	-	ABO	ENSG00000175164	intron_variant
10	65027610	A	T	10	63267850	FLT1	P17948	rs10761731	0.413708	-0.0512066	0.006039	16.6449	2.26517e-17	-	JMJD1C	ENSG00000171988	intron_variant
13	28986016	C	G	13	28411879	FLT1	P17948	rs552252905	0.00111639	-1.09614	0.0949836	30.0831	8.25848e-31	FLT1	FLT1	ENSG00000102755	intron_variant
17	7106378	G	A	17	7203059	FLT1	P17948	rs200489612	0.0048594	0.433313	0.0464201	19.9941	1.01368e-20	-	DLG4	ENSG00000132535	splice_polypyrimidine_tract_variant,intron_variant
5	1286516	C	A	5	1286401	FLT3	P36888	rs2736100	0.496719	-0.0469697	0.00619334	13.4746	3.35274e-14	-	TERT	ENSG00000164362	intron_variant
6	90956409	A	G	6	90246690	FLT3	P36888	rs62408225	0.340111	-0.0601478	0.00655552	19.3459	4.50921e-20	-	BACH2	ENSG00000112182	intron_variant
7	23614710	A	G	7	23575091	FLT3	P36888	rs73287817	0.25485	-0.0509229	0.00713222	12.0295	9.34329e-13	-	-	-	intergenic_variant
9	95782991	T	C	9	93020709	FLT3	P36888	rs6479446	0.560389	-0.0428992	0.00628471	11.0588	8.73373e-12	-	FGD3	ENSG00000127084	intron_variant
11	94315290	C	G	11	94582124	FLT3	P36888	rs10831243	0.401459	0.0441549	0.00637291	11.3714	4.25207e-12	-	PIWIL4-AS1	ENSG00000255929	intron_variant,non_coding_transcript_variant
12	111904371	T	A	12	111466567	FLT3	P36888	rs4766578	0.526778	-0.0574245	0.0063151	19.017	9.61612e-20	-	ATXN2	ENSG00000204842	intron_variant
12	121297487	A	G	12	120859684	FLT3	P36888	rs609700	0.489605	0.0673255	0.0061771	26.9346	1.16252e-27	-	SPPL3	ENSG00000157837	intron_variant
13	28637838	A	G	13	28063701	FLT3	P36888	rs9554228	0.616767	-0.0899036	0.00642746	43.7304	1.86037e-44	FLT3	KATNBL1P1	ENSG00000271026	upstream_gene_variant
17	7069412	G	A	17	7166093	FLT3	P36888	rs186021206	0.00588969	0.59816	0.0445076	40.4499	3.54895e-41	-	-	-	intergenic_variant
2	65615428	G	A	2	65388294	FLT3LG	P49771	rs17534670	0.486677	0.0930502	0.00571545	58.867	1.35831e-59	-	SPRED2	ENSG00000198369	intron_variant
3	72397279	A	G	3	72348128	FLT3LG	P49771	rs9809116	0.422046	-0.0415612	0.00584758	11.9273	1.18222e-12	-	-	-	TF_binding_site_variant
3	128383097	A	G	3	128664254	FLT3LG	P49771	rs2001703	0.619578	-0.112667	0.00584329	82.1136	7.69839e-83	-	RPN1	ENSG00000163902	intron_variant
3	141140968	C	T	3	141422126	FLT3LG	P49771	rs9846396	0.443471	-0.0495668	0.00579061	16.9469	1.13006e-17	-	ZBTB38	ENSG00000177311	intron_variant
3	168860010	G	A	3	169142222	FLT3LG	P49771	rs2859868	0.527948	0.0420394	0.00582838	12.2614	5.47772e-13	-	MECOM	ENSG00000085276	intron_variant
4	55408875	A	T	4	54542708	FLT3LG	P49771	rs218264	0.262102	-0.0678968	0.00658669	24.189	6.47143e-25	-	-	-	intergenic_variant
4	105864529	ACT	A	4	104943372	FLT3LG	P49771	-	0.0304938	-0.304105	0.0168039	72.4757	3.34426e-73	-	-	ENSG00000248373	intron_variant,non_coding_transcript_variant
5	1285974	C	A	5	1285859	FLT3LG	P49771	rs7705526	0.325127	-0.12119	0.00615216	85.6552	2.21208e-86	-	TERT	ENSG00000164362	intron_variant
6	90965171	A	G	6	90255452	FLT3LG	P49771	rs62408227	0.342975	0.0772323	0.0059855	37.3649	4.31618e-38	-	BACH2	ENSG00000112182	intron_variant
6	109617079	A	G	6	109295876	FLT3LG	P49771	rs9487051	0.449212	0.067062	0.00576012	30.601	2.50611e-31	-	CCDC162P	ENSG00000203799	intron_variant,non_coding_transcript_variant
7	92283098	G	T	7	92653784	FLT3LG	P49771	rs6954290	0.322711	-0.0539825	0.00608931	18.1168	7.64188e-19	-	CDK6	ENSG00000105810	intron_variant
8	130624105	G	C	8	129611859	FLT3LG	P49771	rs1991866	0.577755	0.0506919	0.00577898	17.7548	1.75873e-18	-	CCDC26	ENSG00000229140	intron_variant,non_coding_transcript_variant
11	78026516	A	G	11	78315470	FLT3LG	P49771	rs4492844	0.157224	-0.0652972	0.00780374	16.23	5.88844e-17	-	GAB2	ENSG00000033327	intron_variant
11	108315606	C	T	11	108444879	FLT3LG	P49771	rs149934734	0.0249614	-0.158122	0.0182679	17.3098	4.90004e-18	-	C11orf65	ENSG00000166323	intron_variant
11	113982321	T	A	11	114111599	FLT3LG	P49771	rs73000965	0.307156	0.0620471	0.006183	22.9713	1.06832e-23	-	ZBTB16	ENSG00000109906	intron_variant
11	128578047	T	G	11	128708152	FLT3LG	P49771	rs635887	0.702532	-0.0423933	0.00623772	10.9692	1.07349e-11	-	FLI1	ENSG00000151702	intron_variant
12	111932800	C	T	12	111494996	FLT3LG	P49771	rs7137828	0.538208	0.0504183	0.00577824	17.5769	2.64911e-18	-	ATXN2	ENSG00000204842	intron_variant
13	28604007	T	C	13	28029870	FLT3LG	P49771	rs76428106	0.0126548	1.27175	0.0265869	498.625	0	-	FLT3	ENSG00000122025	intron_variant
13	41244220	A	T	13	40670083	FLT3LG	P49771	rs61963319	0.320376	-0.0432845	0.00620412	11.5198	3.02134e-12	-	FOXO1	ENSG00000150907	upstream_gene_variant
14	25461989	T	C	14	24992783	FLT3LG	P49771	rs2038700	0.408306	-0.0398696	0.00584809	11.0333	9.2619e-12	-	STXBP6	ENSG00000168952	intron_variant
14	101176769	G	A	14	100710432	FLT3LG	P49771	rs1555405	0.25598	0.0500587	0.00650945	13.8328	1.4696e-14	-	-	-	regulatory_region_variant
15	38581610	CT	C	15	38289409	FLT3LG	P49771	-	0.241459	0.0511034	0.00675477	13.4131	3.86278e-14	-	SPRED1	ENSG00000166068	intron_variant
16	30120308	A	G	16	30108987	FLT3LG	P49771	rs56369689	0.35277	-0.0457548	0.00608469	13.2603	5.49161e-14	-	YPEL3-DT	ENSG00000250616	downstream_gene_variant
17	7571752	T	G	17	7668434	FLT3LG	P49771	rs78378222	0.0117946	-0.191596	0.0268004	12.0585	8.73977e-13	-	TP53	ENSG00000141510	3_prime_UTR_variant
17	55465771	C	T	17	57388410	FLT3LG	P49771	rs17834140	0.0459483	0.104063	0.0136193	13.6658	2.15874e-14	-	MSI2	ENSG00000153944	intron_variant
18	668238	A	ATCTT	18	668238	FLT3LG	P49771	rs146056628	0.152216	0.053417	0.00788636	10.9002	1.25835e-11	-	ENOSF1	ENSG00000132199	downstream_gene_variant
18	41968564	G	C	18	44388599	FLT3LG	P49771	rs7506808	0.11374	-0.079851	0.00902009	18.0679	8.55264e-19	-	LINC01478	ENSG00000267337	intron_variant,non_coding_transcript_variant
18	60920854	C	T	18	63253621	FLT3LG	P49771	rs17758695	0.0276113	0.211435	0.0172483	33.819	1.51705e-34	-	BCL2	ENSG00000171791	intron_variant
19	18391087	G	GCACCCTC	19	18280277	FLT3LG	P49771	rs796406160	0.544538	0.0436518	0.0059638	12.6039	2.48943e-13	-	MIR3188	ENSG00000267959	upstream_gene_variant
19	45741353	A	G	19	45238095	FLT3LG	P49771	rs11669915	0.256295	0.0468326	0.0065246	12.1499	7.08109e-13	-	EXOC3L2	ENSG00000283632	intron_variant
20	30312945	C	T	20	31725142	FLT3LG	P49771	rs6089050	0.217267	0.0579397	0.00695962	16.0745	8.42364e-17	-	BCL2L1	ENSG00000171552	upstream_gene_variant
21	36351891	T	C	21	34979594	FLT3LG	P49771	rs2834712	0.381164	-0.0492359	0.00587442	16.2815	5.22998e-17	-	RUNX1	ENSG00000159216	intron_variant
21	39859190	A	G	21	38487267	FLT3LG	P49771	rs2212931	0.404703	-0.0508817	0.00581565	17.6675	2.1503e-18	-	ERG	ENSG00000157554	intron_variant
22	28761148	C	T	22	28365160	FLT3LG	P49771	rs62237617	0.00245461	-0.518513	0.0645267	15.031	9.31108e-16	-	TTC28	ENSG00000100154	intron_variant
X	65154834	T	G	23	65934992	FLT3LG	P49771	rs370734590	0.121897	-0.061046	0.00779372	14.3211	4.77419e-15	-	-	ENSG00000237311	intron_variant,non_coding_transcript_variant
1	79541190	G	A	1	79075505	FLT4	P35916	rs12035067	0.333418	0.0575899	0.00542085	25.6363	2.31047e-26	-	ADGRL4	ENSG00000162618	intron_variant,NMD_transcript_variant
3	98416900	G	T	3	98698056	FLT4	P35916	rs10935473	0.433086	-0.676431	0.00592417	2833.2	0	-	-	-	intergenic_variant
5	180057293	T	C	5	180630293	FLT4	P35916	rs34221241	0.102199	-0.451425	0.00865725	592.241	0	FLT4	FLT4	ENSG00000037280	missense_variant
6	32211218	A	G	6	32243441	FLT4	P35916	rs9267947	0.489124	-0.0593232	0.00513804	30.111	7.74462e-31	-	-	-	intergenic_variant
7	130145589	A	G	7	130505748	FLT4	P35916	rs10863	0.846591	0.0504461	0.00709227	11.9443	1.13684e-12	-	COPG2	ENSG00000158623	downstream_gene_variant
9	33113322	C	T	9	33113324	FLT4	P35916	rs7019909	0.109713	0.0622402	0.00838164	12.9503	1.12124e-13	-	B4GALT1	ENSG00000086062	3_prime_UTR_variant
9	114761427	T	C	9	111999147	FLT4	P35916	rs6477873	0.367647	0.0480265	0.00547114	17.7794	1.66188e-18	-	RNU6-710P	ENSG00000222356	upstream_gene_variant
9	136141870	C	T	9	133266456	FLT4	P35916	rs2519093	0.182023	-0.375694	0.00678221	668.158	0	-	ABO	ENSG00000175164	intron_variant
11	61542006	GA	G	11	61774534	FLT4	P35916	-	0.338558	0.0495675	0.00545853	18.9673	1.0782e-19	-	MYRF	ENSG00000124920	intron_variant
11	71850156	C	CTA	11	72139110	FLT4	P35916	rs139130389	0.0779949	-0.13511	0.00954625	44.7483	1.78525e-45	-	FOLR3	ENSG00000110203	frameshift_variant
11	126232337	C	T	11	126362442	FLT4	P35916	rs4055121	0.137385	-0.051763	0.00745733	11.4104	3.88687e-12	-	ST3GAL4	ENSG00000110080	intron_variant
12	71113087	T	C	12	70719307	FLT4	P35916	rs2137537	0.536037	-0.036849	0.00514593	12.0958	8.02047e-13	-	PTPRR	ENSG00000153233	intron_variant
15	60653205	C	A	15	60361006	FLT4	P35916	rs17845226	0.130707	0.0572665	0.00766972	13.0846	8.23e-14	-	ANXA2	ENSG00000182718	missense_variant
17	7069412	G	A	17	7166093	FLT4	P35916	rs186021206	0.00600016	0.459229	0.0362688	36.0165	9.6272e-37	-	-	-	intergenic_variant
18	55136969	C	G	18	57469737	FLT4	P35916	rs564885	0.0986011	-0.0662592	0.00852705	14.1068	7.81988e-15	-	ONECUT2	ENSG00000119547	intron_variant
21	42627220	G	C	21	41255293	FLT4	P35916	rs67525224	0.192603	0.0737062	0.00649722	29.1014	7.91772e-30	-	BACE2	ENSG00000182240	intron_variant
22	29757090	C	T	22	29361101	FLT4	P35916	rs4611747	0.292456	0.0514849	0.00569599	18.8002	1.58416e-19	-	AP1B1	ENSG00000100280	intron_variant
22	36542194	A	C	22	36146146	FLT4	P35916	rs132631	0.838457	0.0545121	0.00693523	14.4161	3.83619e-15	-	APOL3	ENSG00000128284	intron_variant
2	216300482	T	A	2	215435759	FN1	P02751	rs1250259	0.739614	0.452594	0.00696285	919.394	0	FN1	FN1	ENSG00000115414	missense_variant
4	3443931	A	G	4	3442204	FN1	P02751	rs13108218	0.610508	-0.0441886	0.00612109	12.2812	5.23359e-13	-	RGS12	ENSG00000159788	downstream_gene_variant
8	16012594	G	A	8	16155085	FN1	P02751	rs41341748	0.0104258	0.277775	0.0290266	20.9696	1.07251e-21	-	MSR1	ENSG00000038945	stop_gained
14	94844947	C	T	14	94378610	FN1	P02751	rs28929474	0.0193857	0.149298	0.0214198	11.4993	3.16738e-12	-	SERPINA1	ENSG00000197249	missense_variant
1	59656884	C	A	1	59191212	FNDC1	Q4ZHG4	rs6668886	0.279707	0.0556816	0.00638856	17.5396	2.88669e-18	-	FGGY-DT	ENSG00000224609	intron_variant,non_coding_transcript_variant
6	32602556	G	A	6	32634779	FNDC1	Q4ZHG4	rs17205191	0.252797	0.0516858	0.00689173	13.194	6.39735e-14	-	HLA-DQA1	ENSG00000196735	upstream_gene_variant
6	159948120	A	G	6	159527088	FNDC1	Q4ZHG4	rs73588939	0.282535	-0.411811	0.00681668	794.388	0	FNDC1	-	ENSG00000216480	upstream_gene_variant
9	95083834	T	TA	9	92321552	FNDC1	Q4ZHG4	rs3831246	0.351663	0.0828209	0.00609884	41.2775	5.27837e-42	-	CENPP	ENSG00000188312	upstream_gene_variant
15	101991773	T	C	15	101451568	FNDC1	Q4ZHG4	rs7178458	0.705104	0.120977	0.0062952	81.5768	2.64972e-82	-	PCSK6	ENSG00000140479	intron_variant
17	7069412	G	A	17	7166093	FNDC1	Q4ZHG4	rs186021206	0.00606467	0.283924	0.04011	11.8369	1.45579e-12	-	-	-	intergenic_variant
19	18388383	C	T	19	18277573	FNDC1	Q4ZHG4	rs4531856	0.633218	-0.0433397	0.00589136	12.724	1.88799e-13	-	MIR3188	ENSG00000267959	upstream_gene_variant
19	54759361	T	C	19	54255498	FNDC1	Q4ZHG4	rs12975366	0.38885	-0.0409558	0.00582418	11.6914	2.03517e-12	-	LILRB5	ENSG00000105609	missense_variant
6	31914179	C	T	6	31946402	FNTA	P49354	rs12614	0.0946189	0.143901	0.0105746	41.4461	3.58014e-42	-	CFB	ENSG00000243649	missense_variant
8	42942722	G	A	8	43087579	FNTA	P49354	rs11990515	0.0935644	-0.0844093	0.0105703	14.854	1.39959e-15	FNTA	FNTA	ENSG00000168522	downstream_gene_variant
2	204738919	G	A	2	203874196	FOLH1	Q04609	rs3087243	0.445431	-0.0485271	0.00629024	13.9161	1.21311e-14	-	CTLA4	ENSG00000163599	downstream_gene_variant
6	32602665	C	CT	6	32634888	FOLH1	Q04609	rs139299944	0.352892	0.104374	0.00654026	56.6062	2.47628e-57	-	HLA-DQA1	ENSG00000196735	upstream_gene_variant
8	81283175	G	A	8	80370940	FOLH1	Q04609	rs7837219	0.647751	0.0483086	0.00654309	12.8108	1.54597e-13	-	-	ENSG00000253238	intron_variant,non_coding_transcript_variant
11	49235327	A	G	11	49213775	FOLH1	Q04609	rs61886532	0.0492774	0.193847	0.0143902	40.6341	2.3222e-41	FOLH1	-	-	intergenic_variant
11	51574001	G	C	11	54545279	FOLH1	Q04609	rs139654989	0.0593257	0.166674	0.0133655	34.9656	1.08243e-35	-	-	-	intergenic_variant
1	155169355	G	T	1	155199564	FOLR1	P15328	rs423144	0.420563	0.0491939	0.00584371	16.4178	3.8212e-17	-	MIR92B	ENSG00000284586	downstream_gene_variant
1	179526214	C	T	1	179557079	FOLR1	P15328	rs61747728	0.0365887	0.131522	0.0152469	17.1974	6.34746e-18	-	NPHS2	ENSG00000116218	missense_variant
4	103188709	C	T	4	102267552	FOLR1	P15328	rs13107325	0.0710864	0.101858	0.0112806	18.7631	1.72544e-19	-	SLC39A8	ENSG00000138821	missense_variant
5	109025171	G	A	5	109689470	FOLR1	P15328	rs115320070	0.0725079	0.0825265	0.01117	12.8274	1.48799e-13	-	MAN2A1-DT	ENSG00000271849	upstream_gene_variant
10	65271488	A	T	10	63511728	FOLR1	P15328	rs10740131	0.466935	0.0467074	0.00576774	15.253	5.5847e-16	-	JMJD1C	ENSG00000171988	intron_variant,non_coding_transcript_variant
11	71878862	T	C	11	72167818	FOLR1	P15328	rs115974400	0.0673258	-0.186439	0.011619	57.2152	6.09256e-58	FOLR1	-	ENSG00000255860	upstream_gene_variant
17	7069412	G	A	17	7166093	FOLR1	P15328	rs186021206	0.00601003	0.662121	0.0409866	57.977	1.05439e-58	-	-	-	intergenic_variant
17	79220224	G	C	17	81246424	FOLR1	P15328	rs2725405	0.436657	0.0397911	0.005885	10.8644	1.36647e-11	-	SLC38A10	ENSG00000157637	missense_variant
19	5835677	G	A	19	5835666	FOLR1	P15328	rs12019136	0.0507063	0.20818	0.0134434	53.3631	4.33411e-54	-	FUT6	ENSG00000156413	intron_variant
19	35553800	AATAACGGTG	A	19	35062896	FOLR1	P15328	rs774552666	0.920516	-0.0762375	0.0108972	11.5796	2.63269e-12	-	HPN	ENSG00000105707	intron_variant
19	49206417	A	G	19	48703160	FOLR1	P15328	rs492602	0.50107	0.11164	0.00580705	81.6399	2.2914e-82	-	FUT2	ENSG00000176920	synonymous_variant
1	110470764	G	A	1	109928142	FOLR2	P14207	rs333947	0.147491	0.0750206	0.0081262	19.5755	2.65766e-20	-	CSF1	ENSG00000184371	intron_variant
2	27730940	T	C	2	27508073	FOLR2	P14207	rs1260326	0.615715	0.0624665	0.00594694	25.0819	8.28133e-26	-	GCKR	ENSG00000084734	missense_variant,splice_region_variant
2	134966562	C	A	2	134208991	FOLR2	P14207	rs62165726	0.0366347	0.110667	0.0153646	12.229	5.90201e-13	-	MGAT5	ENSG00000152127	intron_variant,non_coding_transcript_variant
2	197629531	TA	T	2	196764807	FOLR2	P14207	-	0.186949	-0.0734793	0.00749041	21.9906	1.02188e-22	-	GTF3C3	ENSG00000119041	intron_variant
3	31045654	A	G	3	31004162	FOLR2	P14207	rs11918606	0.306142	0.0458606	0.00627619	12.5638	2.73023e-13	-	-	-	regulatory_region_variant
3	98494660	C	G	3	98775816	FOLR2	P14207	rs3755574	0.357098	-0.0700912	0.00603834	30.4241	3.76617e-31	-	ST3GAL6	ENSG00000064225	intron_variant
6	10535591	A	C	6	10535358	FOLR2	P14207	rs509227	0.535499	0.0523191	0.00582294	18.5871	2.58762e-19	-	GCNT2	ENSG00000111846	intron_variant
6	32577633	G	C	6	32609856	FOLR2	P14207	rs535777	0.138961	0.120329	0.00855303	44.227	5.92925e-45	-	-	-	intergenic_variant
7	17919258	G	T	7	17879635	FOLR2	P14207	rs4142995	0.40732	-0.0557099	0.00591425	20.3441	4.52793e-21	-	SNX13	ENSG00000071189	intron_variant
8	116658583	G	T	8	115646356	FOLR2	P14207	rs2737245	0.271567	-0.0484353	0.00654061	12.8833	1.30828e-13	-	TRPS1	ENSG00000104447	intron_variant
9	33117965	C	T	9	33117967	FOLR2	P14207	rs7865362	0.375708	0.0812301	0.00607551	40.0437	9.04274e-41	-	B4GALT1	ENSG00000086062	intron_variant
9	136141870	C	T	9	133266456	FOLR2	P14207	rs2519093	0.182349	0.0546902	0.00748844	12.5516	2.80802e-13	-	ABO	ENSG00000175164	intron_variant
10	102075479	G	A	10	100315722	FOLR2	P14207	rs603424	0.191637	-0.0987822	0.00756723	38.2194	6.03393e-39	-	PKD2L1	ENSG00000107593	intron_variant
11	47380340	G	T	11	47358789	FOLR2	P14207	rs3740688	0.552073	-0.0450509	0.00584519	13.8912	1.28469e-14	-	SPI1	ENSG00000066336	intron_variant
11	60152563	T	A	11	60385090	FOLR2	P14207	rs950803	0.627115	0.101733	0.00598323	64.1081	7.79651e-65	-	MS4A7	ENSG00000166927	splice_region_variant,synonymous_variant
11	71917353	C	T	11	72206309	FOLR2	P14207	rs146893981	0.0306379	0.321151	0.016828	80.4672	3.41036e-81	FOLR2	-	ENSG00000204971	intron_variant,non_coding_transcript_variant
12	7637769	G	A	12	7485173	FOLR2	P14207	rs61729512	0.117903	0.261157	0.00907079	181.556	2.77971e-182	-	CD163	ENSG00000177575	missense_variant
12	121203427	C	T	12	120765624	FOLR2	P14207	rs551125	0.597926	-0.0463211	0.00594015	14.2013	6.29071e-15	-	SPPL3	ENSG00000157837	intron_variant
17	7106378	G	A	17	7203059	FOLR2	P14207	rs200489612	0.00489996	0.305171	0.0447538	11.0374	9.17487e-12	-	DLG4	ENSG00000132535	splice_polypyrimidine_tract_variant,intron_variant
19	44153100	A	G	19	43648948	FOLR2	P14207	rs4760	0.148531	0.140797	0.00814079	66.2918	5.1074e-67	-	PLAUR	ENSG00000011422	missense_variant
19	54759361	T	C	19	54255498	FOLR2	P14207	rs12975366	0.388862	-0.146439	0.00595086	132.984	1.03753e-133	-	LILRB5	ENSG00000105609	missense_variant
20	25416446	CTTTTTTT	C	20	25435810	FOLR2	P14207	-	0.521501	0.04309	0.00597165	12.2706	5.3629e-13	-	GINS1	ENSG00000101003	intron_variant
1	110470764	G	A	1	109928142	FOLR3	P41439	rs333947	0.147551	0.0507631	0.006501	14.2376	5.78629e-15	-	CSF1	ENSG00000184371	intron_variant
2	27730940	T	C	2	27508073	FOLR3	P41439	rs1260326	0.616114	0.0401696	0.00475294	16.5413	2.87541e-17	-	GCKR	ENSG00000084734	missense_variant,splice_region_variant
2	197693576	A	G	2	196828852	FOLR3	P41439	rs62185633	0.194769	-0.0421538	0.0058739	12.1454	7.15484e-13	-	PGAP1	ENSG00000197121	downstream_gene_variant
3	31054238	C	T	3	31012746	FOLR3	P41439	rs12485659	0.30272	0.0404888	0.00502707	15.0968	8.00203e-16	-	-	-	intergenic_variant
3	98500100	C	T	3	98781256	FOLR3	P41439	rs9855175	0.35784	-0.0520826	0.00481997	26.4896	3.23892e-27	-	PDLIM1P4	ENSG00000249274	upstream_gene_variant
6	10533463	T	C	6	10533230	FOLR3	P41439	rs809479	0.544685	0.0313918	0.00465029	10.8317	1.47333e-11	-	GCNT2	ENSG00000111846	intron_variant
6	32594850	T	TCC	6	32627073	FOLR3	P41439	rs70993902	0.763754	0.0656044	0.00571082	29.8181	1.5202e-30	-	HLA-DQA1	ENSG00000196735	upstream_gene_variant
7	17920253	G	C	7	17880630	FOLR3	P41439	rs17138358	0.403021	-0.0409729	0.00472388	17.378	4.18794e-18	-	SNX13	ENSG00000071189	intron_variant
9	33117524	C	T	9	33117526	FOLR3	P41439	rs2031902	0.574657	-0.0549115	0.00475793	30.0866	8.19219e-31	-	B4GALT1	ENSG00000086062	intron_variant
10	102075479	G	A	10	100315722	FOLR3	P41439	rs603424	0.191634	-0.062114	0.00604913	24.009	9.7949e-25	-	PKD2L1	ENSG00000107593	intron_variant
11	60152584	G	A	11	60385111	FOLR3	P41439	rs950802	0.317549	0.0776125	0.00652202	31.9272	1.1825e-32	-	MS4A7	ENSG00000166927	synonymous_variant
11	71850156	C	CTA	11	72139110	FOLR3	P41439	rs139130389	0.077981	1.67033	0.011369	4689.49	0	FOLR3	FOLR3	ENSG00000110203	frameshift_variant
12	7637769	G	A	12	7485173	FOLR3	P41439	rs61729512	0.11801	0.15788	0.00722986	104.988	1.02802e-105	-	CD163	ENSG00000177575	missense_variant
19	44153100	A	G	19	43648948	FOLR3	P41439	rs4760	0.148424	0.0804852	0.00649539	34.5348	2.91877e-35	-	PLAUR	ENSG00000011422	missense_variant
19	54759361	T	C	19	54255498	FOLR3	P41439	rs12975366	0.388827	-0.0959828	0.00474836	90.1314	7.38924e-91	-	LILRB5	ENSG00000105609	missense_variant
1	42657196	T	G	1	42191525	FOXJ3	Q9UPW0	rs1139978	0.133481	-0.0960176	0.00914001	25.0875	8.17523e-26	FOXJ3	FOXJ3	ENSG00000198815	missense_variant
3	56849749	T	C	3	56815721	FOXJ3	Q9UPW0	rs1354034	0.588644	0.0544866	0.00631038	17.2291	5.90065e-18	-	ARHGEF3	ENSG00000163947	intron_variant,non_coding_transcript_variant
5	131709032	T	TAATA	5	132373340	FOXO1	Q12778	rs112838960	0.527554	0.0416762	0.00615348	10.8985	1.26328e-11	-	MIR3936HG	ENSG00000233006	upstream_gene_variant
7	106372622	T	C	7	106732176	FOXO1	Q12778	rs342294	0.450945	-0.0808068	0.00609993	39.3292	4.68598e-40	-	-	ENSG00000243797	intron_variant,non_coding_transcript_variant
9	99192919	A	C	9	96430637	FOXO1	Q12778	rs10820606	0.230189	-0.124902	0.00735707	63.9159	1.21367e-64	-	-	-	intergenic_variant
12	54717508	T	TTTCTC	12	54323724	FOXO1	Q12778	rs60822569	0.570045	0.0660749	0.00624753	25.4153	3.84326e-26	-	COPZ1	ENSG00000111481	upstream_gene_variant
13	41195654	T	C	13	40621517	FOXO1	Q12778	rs76983463	0.0410988	0.279846	0.015358	73.4579	3.48418e-74	FOXO1	RLIMP1	ENSG00000229456	downstream_gene_variant
3	56849749	T	C	3	56815721	FOXO3	O43524	rs1354034	0.589044	-0.0471543	0.00633844	12.9951	1.01135e-13	-	ARHGEF3	ENSG00000163947	intron_variant,non_coding_transcript_variant
6	32602665	C	CT	6	32634888	FOXO3	O43524	rs139299944	0.353782	0.0538456	0.00649314	15.9558	1.10713e-16	-	HLA-DQA1	ENSG00000196735	upstream_gene_variant
7	106367604	A	C	7	106727158	FOXO3	O43524	rs342290	0.44392	-0.043598	0.0062652	11.4644	3.43242e-12	-	-	ENSG00000243797	intron_variant,non_coding_transcript_variant
9	99118445	G	A	9	96356163	FOXO3	O43524	rs11794772	0.257741	-0.048782	0.00712342	11.1259	7.48342e-12	-	SLC35D2	ENSG00000130958	intron_variant
12	54717508	T	TTTCTC	12	54323724	FOXO3	O43524	rs60822569	0.569831	0.0439942	0.00636807	11.3102	4.89553e-12	-	COPZ1	ENSG00000111481	upstream_gene_variant
22	43233182	T	C	22	42837176	FRMD7	Q6ZUT3	rs147252207	0.00263925	-0.8897	0.0655176	41.2762	5.2942e-42	-	ARFGAP3	ENSG00000242247	intron_variant
2	183699364	C	T	2	182834637	FRZB	Q92765	rs13009	0.0870081	-0.782673	0.0105689	1192.82	0	FRZB	FRZB	ENSG00000162998	3_prime_UTR_variant
3	12520369	T	TA	3	12478870	FRZB	Q92765	rs11452310	0.562562	0.0497562	0.00542254	19.3485	4.48229e-20	-	-	-	intergenic_variant
3	186338564	C	T	3	186620775	FRZB	Q92765	rs35457250	0.00829205	0.236242	0.0292364	15.1901	6.45506e-16	-	AHSG	ENSG00000145192	missense_variant
6	32652281	T	C	6	32684504	FRZB	Q92765	rs2856694	0.180552	-0.14523	0.00733656	86.4866	3.26137e-87	-	-	-	regulatory_region_variant
6	126851160	C	T	6	126530014	FRZB	Q92765	rs1490384	0.497523	-0.0390651	0.00539228	12.3629	4.33611e-13	-	-	-	regulatory_region_variant
9	137117194	C	T	9	134225348	FRZB	Q92765	rs4994332	0.407291	-0.0410952	0.0054557	13.3031	4.97622e-14	-	-	-	regulatory_region_variant
12	111884608	T	C	12	111446804	FRZB	Q92765	rs3184504	0.538865	-0.0516837	0.00542534	20.7881	1.62892e-21	-	SH2B3	ENSG00000111252	missense_variant
20	46340596	T	C	20	47711852	FRZB	Q92765	rs4239651	0.797553	-0.0486682	0.00661509	12.7261	1.87888e-13	-	SULF2	ENSG00000196562	intron_variant
1	197021189	C	T	1	197052059	FSHB	P01225	rs10801586	0.158631	0.0894576	0.00567107	55.3307	4.66982e-56	-	F13B	ENSG00000143278	intron_variant
6	87793401	C	T	6	87083683	FSHB	P01225	rs9362387	0.269513	-0.0490045	0.00470707	24.6551	2.21259e-25	-	CGA	ENSG00000135346	downstream_gene_variant
11	30226528	G	A	11	30204981	FSHB	P01225	rs11031006	0.138448	-0.147324	0.00598445	133.089	8.14704e-134	FSHB	ARL14EP-DT	ENSG00000254532	intron_variant,non_coding_transcript_variant
X	30388987	G	A	23	30370870	FSHB	P01225	rs2159436	0.735925	0.0375302	0.00388544	21.3474	4.49366e-22	-	-	-	intergenic_variant
2	27730940	T	C	2	27508073	FST	P19883	rs1260326	0.615862	-0.113019	0.00618337	73.9062	1.24108e-74	-	GCKR	ENSG00000084734	missense_variant,splice_region_variant
5	53327571	T	C	5	54031741	FST	P19883	rs31226	0.600226	-0.128196	0.00619735	94.3313	4.66337e-95	FST	ARL15	ENSG00000185305	intron_variant
7	72982874	C	T	7	73568544	FST	P19883	rs17145738	0.119538	-0.0731924	0.00919949	14.7508	1.77501e-15	-	TBL2	ENSG00000106638	3_prime_UTR_variant
15	43820717	C	T	15	43528519	FST	P19883	rs55707100	0.0248695	0.162351	0.0191448	16.6481	2.24854e-17	-	MAP1A	ENSG00000166963	missense_variant
2	27730940	T	C	2	27508073	FSTL1	Q12841	rs1260326	0.615981	0.0653255	0.0063256	24.2749	5.31007e-25	-	GCKR	ENSG00000084734	missense_variant,splice_region_variant
3	120169248	C	T	3	120450401	FSTL1	Q12841	rs1147707	0.380649	-0.146904	0.0064408	114.421	3.79315e-115	FSTL1	FSTL1	ENSG00000163430	intron_variant
7	73017005	A	G	7	73602675	FSTL1	Q12841	rs13226650	0.195106	0.052389	0.00771982	10.9391	1.15054e-11	-	MLXIPL	ENSG00000009950	intron_variant
8	106581528	A	T	8	105569300	FSTL1	Q12841	rs6993770	0.291844	-0.0538781	0.00672995	14.9253	1.18768e-15	-	ZFPM2	ENSG00000169946	intron_variant
9	95122547	C	T	9	92360265	FSTL1	Q12841	rs7042335	0.336793	-0.0497487	0.00656097	13.4699	3.38922e-14	-	CENPP	ENSG00000188312	intron_variant
9	136141870	C	T	9	133266456	FSTL1	Q12841	rs2519093	0.182348	-0.0767213	0.00795851	21.2668	5.41003e-22	-	ABO	ENSG00000175164	intron_variant
11	126278203	T	C	11	126408308	FSTL1	Q12841	rs2298475	0.0735344	-0.0966378	0.0117247	15.772	1.69044e-16	-	ST3GAL4	ENSG00000110080	splice_region_variant,synonymous_variant
14	94846316	G	A	14	94379979	FSTL1	Q12841	rs11846959	0.255032	0.0533407	0.00704266	13.4412	3.62076e-14	-	SERPINA1	ENSG00000197249	intron_variant
15	43933941	T	C	15	43641743	FSTL1	Q12841	rs139097404	0.0225949	-0.163015	0.0208684	14.248	5.64937e-15	-	RNU6-610P	ENSG00000206991	upstream_gene_variant
16	72132129	C	T	16	72098230	FSTL1	Q12841	rs11075921	0.161541	0.0805217	0.0083526	21.2674	5.40256e-22	-	TXNL4B	ENSG00000140830	upstream_gene_variant
17	7069412	G	A	17	7166093	FSTL1	Q12841	rs186021206	0.00606303	0.407369	0.043394	20.2123	6.13338e-21	-	-	-	intergenic_variant
19	6100433	A	G	19	6100422	FSTL1	Q12841	rs10418205	0.385089	-0.0623641	0.00639432	21.7471	1.79019e-22	-	RFX2	ENSG00000087903	intron_variant
1	179526214	C	T	1	179557079	FSTL3	O95633	rs61747728	0.0365633	0.112731	0.0151545	12.9929	1.01648e-13	-	NPHS2	ENSG00000116218	missense_variant
7	151414329	T	C	7	151717243	FSTL3	O95633	rs10265221	0.279531	0.0455485	0.00638074	12.025	9.44061e-13	-	PRKAG2	ENSG00000106617	intron_variant
8	23715871	T	C	8	23858358	FSTL3	O95633	rs36071802	0.405186	0.0409596	0.0059239	11.3277	4.70219e-12	-	STC1	ENSG00000159167	upstream_gene_variant
16	20392332	G	A	16	20381010	FSTL3	O95633	rs77924615	0.190541	-0.0625039	0.00736462	16.6738	2.11934e-17	-	PDILT	ENSG00000169340	intron_variant
19	663373	C	T	19	663373	FSTL3	O95633	rs929263	0.83926	0.0988859	0.00794047	34.8728	1.34029e-35	FSTL3	RNF126	ENSG00000070423	upstream_gene_variant
8	9185146	T	C	8	9327636	FTCD	O95954	rs2126259	0.897746	-0.0688568	0.00989902	11.4556	3.50268e-12	-	PPP1R3B-DT	ENSG00000248538	intron_variant,non_coding_transcript_variant
8	126506694	G	A	8	125494452	FTCD	O95954	rs112875651	0.378298	-0.0491528	0.00627923	14.3043	4.96249e-15	-	-	ENSG00000253111	intron_variant,non_coding_transcript_variant
9	117148430	G	T	9	114386150	FTCD	O95954	rs10733608	0.484169	-0.0514891	0.00606267	16.6953	2.01697e-17	-	AKNA	ENSG00000106948	intron_variant
10	101924418	T	C	10	100164661	FTCD	O95954	rs10883451	0.477119	-0.0468355	0.00606995	13.9206	1.2006e-14	-	ERLIN1	ENSG00000107566	intron_variant
11	93875487	A	T	11	94142321	FTCD	O95954	rs7948455	0.122776	-0.0695288	0.00920974	13.3595	4.37019e-14	-	PANX1	ENSG00000110218	intron_variant
14	94844947	C	T	14	94378610	FTCD	O95954	rs28929474	0.0193434	0.148333	0.0216971	11.0908	8.11335e-12	-	SERPINA1	ENSG00000197249	missense_variant
19	19379549	C	T	19	19268740	FTCD	O95954	rs58542926	0.0744639	0.102912	0.0114133	18.7129	1.93687e-19	-	TM6SF2	ENSG00000213996	missense_variant
21	47555017	C	G	21	46135103	FTCD	O95954	rs550999731	0.00343041	-0.844495	0.0595654	44.8993	1.26096e-45	FTCD	COL6A2	ENSG00000142173	downstream_gene_variant
22	44324730	C	T	22	43928850	FTCD	O95954	rs738408	0.215063	0.101783	0.00725608	43.9745	1.06047e-44	-	PNPLA3	ENSG00000100344	synonymous_variant
1	24180962	T	C	1	23854472	FUCA1	P04066	rs13551	0.327275	-0.379826	0.00377721	2197.84	0	FUCA1	FUCA1	ENSG00000179163	missense_variant
3	135876125	A	G	3	136157283	FUCA1	P04066	rs9865841	0.771547	0.0283093	0.00388436	12.5023	3.14557e-13	-	TDGF1P6	ENSG00000241438	downstream_gene_variant
3	192666586	A	G	3	192948797	FUCA1	P04066	rs148726834	0.00103888	0.413685	0.0595115	11.4415	3.61826e-12	-	-	-	intergenic_variant
4	6611238	TG	T	4	6609511	FUCA1	P04066	-	0.177919	0.149077	0.00426041	267.515	3.05492e-268	-	MAN2B2	ENSG00000013288	intron_variant
6	143825104	G	T	6	143503967	FUCA1	P04066	rs11155297	0.25266	-1.29723	0.00685186	7785.79	0	-	FUCA2	ENSG00000001036	missense_variant
8	18272635	T	C	8	18415125	FUCA1	P04066	rs35570672	0.774076	0.0283557	0.00387134	12.6202	2.39773e-13	-	-	-	regulatory_region_variant
8	22512026	AC	A	8	22654513	FUCA1	P04066	-	0.00247195	0.236578	0.0347551	11.0015	9.96552e-12	-	BIN3	ENSG00000147439	intron_variant
10	17875857	T	G	10	17833858	FUCA1	P04066	rs56278466	0.659501	0.0252977	0.00341094	12.9203	1.20143e-13	-	MRC1	ENSG00000260314	intron_variant
10	111809594	G	A	10	110049836	FUCA1	P04066	rs186355745	0.000562322	-0.532319	0.0788681	10.8287	1.48354e-11	-	ADD3	ENSG00000148700	intron_variant
11	61580635	C	T	11	61813163	FUCA1	P04066	rs174556	0.29661	0.0279647	0.00356338	14.3732	4.23448e-15	-	MIR1908	ENSG00000284416	downstream_gene_variant
12	102220003	C	G	12	101826225	FUCA1	P04066	rs4764824	0.292956	-0.0878848	0.00360263	130.71	1.94984e-131	-	GNPTAB	ENSG00000111670	intron_variant
13	53532171	T	C	13	52958036	FUCA1	P04066	rs76905043	0.00292243	0.236034	0.0324051	12.4889	3.24414e-13	-	-	-	intergenic_variant
14	93652974	G	T	14	93186629	FUCA1	P04066	rs145078947	0.00235821	0.310513	0.0334043	19.8344	1.4642e-20	-	TMEM251	ENSG00000153485	missense_variant
15	60883281	C	A	15	60591082	FUCA1	P04066	rs339969	0.620425	0.0264146	0.0033404	14.5811	2.62361e-15	-	RORA-AS1	ENSG00000245534	intron_variant,non_coding_transcript_variant
17	7069412	G	A	17	7166093	FUCA1	P04066	rs186021206	0.00594415	0.169131	0.0231997	12.5094	3.09457e-13	-	-	-	intergenic_variant
19	19379549	C	T	19	19268740	FUCA1	P04066	rs58542926	0.0743325	0.0567209	0.0061842	19.3328	4.64729e-20	-	TM6SF2	ENSG00000213996	missense_variant
4	88183820	T	C	4	87262668	FUOM	A2VDF0	rs71633359	0.31418	-0.0488008	0.00654357	13.0557	8.7963e-14	-	-	ENSG00000250572	intron_variant,non_coding_transcript_variant
8	126506694	G	A	8	125494452	FUOM	A2VDF0	rs112875651	0.37774	-0.0463895	0.00622708	13.0288	9.35837e-14	-	-	ENSG00000253111	intron_variant,non_coding_transcript_variant
9	117146043	C	G	9	114383763	FUOM	A2VDF0	rs7041363	0.481272	-0.0604101	0.00603489	22.8615	1.37562e-23	-	AKNA	ENSG00000106948	intron_variant
10	101924418	T	C	10	100164661	FUOM	A2VDF0	rs10883451	0.477569	-0.0594357	0.00605991	21.983	1.03992e-22	-	ERLIN1	ENSG00000107566	intron_variant
10	135173022	T	C	10	133359518	FUOM	A2VDF0	rs55998424	0.0398764	0.507389	0.0157243	227.703	1.98153e-228	FUOM	ECHS1	ENSG00000127884	downstream_gene_variant
11	93852880	G	A	11	94119714	FUOM	A2VDF0	rs11604580	0.105712	-0.067966	0.00962721	11.7779	1.66763e-12	-	-	-	intergenic_variant
14	94844947	C	T	14	94378610	FUOM	A2VDF0	rs28929474	0.0193595	0.196611	0.0214959	19.2302	5.88573e-20	-	SERPINA1	ENSG00000197249	missense_variant
19	19393890	A	AG	19	19283081	FUOM	A2VDF0	rs200210321	0.0733867	0.111471	0.011431	21.741	1.81552e-22	-	SUGP1	ENSG00000105705	intron_variant
22	44324855	G	A	22	43928975	FUOM	A2VDF0	rs3747207	0.212818	0.101911	0.00722698	44.4291	3.72306e-45	-	PNPLA3	ENSG00000100344	intron_variant
1	174393241	G	C	1	174424103	FURIN	P09958	rs569817617	0.00132618	0.624736	0.0916339	11.0339	9.24911e-12	-	RABGAP1L	ENSG00000152061	intron_variant
2	27730940	T	C	2	27508073	FURIN	P09958	rs1260326	0.616123	-0.0992696	0.0061728	57.4654	3.42452e-58	-	GCKR	ENSG00000084734	missense_variant,splice_region_variant
7	73025975	A	G	7	73611645	FURIN	P09958	rs13234131	0.123736	-0.087039	0.00905605	21.1442	7.17464e-22	-	MLXIPL	ENSG00000009950	intron_variant
12	124151841	T	G	12	123667294	FURIN	P09958	rs150272003	0.012892	0.224315	0.027203	15.7856	1.63832e-16	-	GTF2H3	ENSG00000111358	downstream_gene_variant
15	91428521	CT	C	15	90885291	FURIN	P09958	rs764429222	0.323647	0.197679	0.00640328	208.54	2.88403e-209	FURIN	FURIN	ENSG00000140564	downstream_gene_variant
17	13835308	G	A	17	13931991	FURIN	P09958	rs62053877	0.38051	-0.044478	0.006234	12.0134	9.69617e-13	-	COX10-DT	ENSG00000236088	intron_variant,non_coding_transcript_variant
19	45411941	T	C	19	44908684	FURIN	P09958	rs429358	0.158921	-0.0691995	0.00809866	16.8893	1.29033e-17	-	APOE	ENSG00000130203	missense_variant
3	56849749	T	C	3	56815721	FUS	P35637	rs1354034	0.589001	0.0460602	0.00630071	12.5743	2.66502e-13	-	ARHGEF3	ENSG00000163947	intron_variant,non_coding_transcript_variant
7	106372219	C	G	7	106731773	FUS	P35637	rs342293	0.454344	-0.0436299	0.00618333	11.7662	1.71317e-12	-	-	ENSG00000243797	intron_variant,non_coding_transcript_variant
11	71850156	C	CTA	11	72139110	FUS	P35637	rs139130389	0.0781677	-0.0814079	0.0115501	11.7418	1.81217e-12	-	FOLR3	ENSG00000110203	frameshift_variant
12	111973358	A	G	12	111535554	FUS	P35637	rs597808	0.537568	-0.0438548	0.00631396	11.4241	3.76617e-12	-	ATXN2	ENSG00000204842	intron_variant
19	54327869	T	G	19	53824615	FUS	P35637	rs10418046	0.217591	0.103565	0.00751422	42.4887	3.24564e-43	-	NLRP12	ENSG00000142405	upstream_gene_variant
9	136139907	GAAACTGCC	G	9	133264504	FUT1	P19526	rs782134971	0.249849	0.30406	0.00723772	384.959	0	-	ABO	ENSG00000175164	intron_variant
19	49254504	G	A	19	48751247	FUT1	P19526	rs2071699	0.0188233	-0.163048	0.0230001	11.8694	1.35083e-12	FUT1	FUT1	ENSG00000174951	missense_variant
1	27180088	A	C	1	26853597	FUT3_FUT5	P21217,Q11128	rs75460349	0.0224486	-0.130661	0.0173396	13.3126	4.86855e-14	-	ZDHHC18	ENSG00000204160	intron_variant
1	154428283	A	G	1	154455807	FUT3_FUT5	P21217,Q11128	rs12133641	0.408983	-0.0347338	0.00514113	10.8483	1.41808e-11	-	IL6R	ENSG00000160712	intron_variant
2	231054320	G	A	2	230189604	FUT3_FUT5	P21217,Q11128	rs62192000	0.335723	-0.0394073	0.00539859	12.5395	2.88735e-13	-	SP110	ENSG00000135899	intron_variant
4	69491456	T	C	4	68625738	FUT3_FUT5	P21217,Q11128	rs34707604	0.249723	-0.0431092	0.00617143	11.5463	2.8425e-12	-	-	ENSG00000251074	downstream_gene_variant
4	100065509	T	G	4	99144358	FUT3_FUT5	P21217,Q11128	rs1800759	0.604526	-0.0598588	0.0052173	29.7447	1.80011e-30	-	ADH4	ENSG00000198099	upstream_gene_variant
5	131769174	C	T	5	132433482	FUT3_FUT5	P21217,Q11128	rs2106854	0.193282	-0.0457666	0.00643671	11.9362	1.15824e-12	-	IRF1-AS1	ENSG00000197536	intron_variant,non_coding_transcript_variant
6	32559673	T	G	6	32591896	FUT3_FUT5	P21217,Q11128	rs34434863	0.29355	0.046329	0.00570502	15.3341	4.6334e-16	-	HLA-DRB1	ENSG00000196126	upstream_gene_variant
8	9777555	C	T	8	9920045	FUT3_FUT5	P21217,Q11128	rs28714450	0.661755	-0.0388302	0.00542262	12.0957	8.02232e-13	-	MIR124-1HG	ENSG00000253230	upstream_gene_variant
8	126500031	C	G	8	125487789	FUT3_FUT5	P21217,Q11128	rs28601761	0.412106	0.0749005	0.00519889	46.3303	4.67412e-47	-	-	ENSG00000253111	intron_variant,non_coding_transcript_variant
9	33385241	C	A	9	33385243	FUT3_FUT5	P21217,Q11128	rs62542743	0.0503654	0.0903317	0.0117857	13.746	1.79473e-14	-	AQP7	ENSG00000165269	missense_variant
10	5257647	G	A	10	5215684	FUT3_FUT5	P21217,Q11128	rs75406471	0.150911	0.059593	0.00702561	16.6558	2.20902e-17	-	AKR1C4	ENSG00000198610	intron_variant
10	17875857	T	G	10	17833858	FUT3_FUT5	P21217,Q11128	rs56278466	0.659142	0.0641659	0.00532455	32.7173	1.91734e-33	-	MRC1	ENSG00000260314	intron_variant
11	61551927	A	C	11	61784455	FUT3_FUT5	P21217,Q11128	rs174536	0.335837	-0.0377562	0.00537082	11.6847	2.06681e-12	-	TMEM258	ENSG00000134825	downstream_gene_variant
12	21401146	G	A	12	21248212	FUT3_FUT5	P21217,Q11128	rs58989256	0.222121	-0.0450632	0.00617162	12.5464	2.84184e-13	-	-	-	intergenic_variant
12	31997635	C	A	12	31844701	FUT3_FUT5	P21217,Q11128	rs9738365	0.264421	0.0836313	0.00576015	47.0366	9.19179e-48	-	-	-	regulatory_region_variant
12	111522026	T	G	12	111084222	FUT3_FUT5	P21217,Q11128	rs7314285	0.0852509	0.0755614	0.00969271	14.1935	6.40472e-15	-	CUX2	ENSG00000111249	intron_variant
12	121423956	C	T	12	120986153	FUT3_FUT5	P21217,Q11128	rs2393791	0.620088	0.136163	0.00525236	147.449	3.55631e-148	-	HNF1A	ENSG00000135100	intron_variant
13	41673457	C	G	13	41099321	FUT3_FUT5	P21217,Q11128	rs78424108	0.0723369	-0.0668872	0.00977756	11.104	7.87046e-12	-	MIR3168	ENSG00000264226	downstream_gene_variant
14	23702056	A	G	14	23232847	FUT3_FUT5	P21217,Q11128	rs178761	0.292692	0.0540395	0.00562409	21.1333	7.35699e-22	-	-	ENSG00000240131	upstream_gene_variant
15	60883281	C	A	15	60591082	FUT3_FUT5	P21217,Q11128	rs339969	0.620146	0.0389959	0.00520312	13.1776	6.64355e-14	-	RORA-AS1	ENSG00000245534	intron_variant,non_coding_transcript_variant
16	51431230	A	C	16	51397319	FUT3_FUT5	P21217,Q11128	rs72787359	0.0691313	-0.0680848	0.0101095	10.7846	1.6421e-11	-	-	ENSG00000260850	intron_variant,non_coding_transcript_variant
17	45641528	C	T	17	47564162	FUT3_FUT5	P21217,Q11128	rs7210472	0.515729	-0.0449537	0.00506394	18.164	6.85488e-19	-	NPEPPS	ENSG00000141279	intron_variant
19	5831840	C	T	19	5831829	FUT3_FUT5	P21217,Q11128	rs17855739	0.0511506	-1.11528	0.013289	1531.46	0	FUT3,FUT5	FUT6	ENSG00000156413	missense_variant
19	19379549	C	T	19	19268740	FUT3_FUT5	P21217,Q11128	rs58542926	0.0743674	0.102228	0.0108864	20.2235	5.97723e-21	-	TM6SF2	ENSG00000213996	missense_variant
19	49206108	C	G	19	48702851	FUT3_FUT5	P21217,Q11128	rs679574	0.501496	-0.0771958	0.00573946	40.5117	3.07822e-41	-	FUT2	ENSG00000176920	intron_variant
20	39656342	A	G	20	41027702	FUT3_FUT5	P21217,Q11128	rs6072249	0.480669	0.0370579	0.00506773	12.5814	2.6218e-13	-	RNU2-52P	ENSG00000222612	downstream_gene_variant
20	43040569	C	T	20	44411929	FUT3_FUT5	P21217,Q11128	rs6073431	0.533544	0.0394254	0.00517808	13.5752	2.6595e-14	-	MIR3646	ENSG00000266151	downstream_gene_variant
21	40217615	A	G	21	38845691	FUT3_FUT5	P21217,Q11128	rs468094	0.846563	-0.0497276	0.00712659	11.523	2.99916e-12	-	-	ENSG00000229986	upstream_gene_variant
X	77040956	G	A	23	77785470	FUT3_FUT5	P21217,Q11128	rs1202960	0.412264	-0.0301218	0.00433506	11.4325	3.69403e-12	-	ATRX	ENSG00000085224	intron_variant
X	109933231	C	A	23	110690003	FUT3_FUT5	P21217,Q11128	rs56692788	0.375634	0.0516305	0.00447386	30.0837	8.24708e-31	-	CHRDL1	ENSG00000101938	intron_variant
1	156869047	G	T	1	156899255	FUT8	Q9BYC5	rs12566888	0.112657	-0.0693137	0.00873742	14.6697	2.13944e-15	-	PEAR1	ENSG00000187800	intron_variant
1	199010721	C	T	1	199041592	FUT8	Q9BYC5	rs1434282	0.728757	-0.049351	0.00593749	16.0256	9.42758e-17	-	LINC01221	ENSG00000235492	non_coding_transcript_exon_variant
2	224874874	G	A	2	224010157	FUT8	Q9BYC5	rs13412535	0.222638	-0.0470539	0.00633497	12.9564	1.10561e-13	-	SERPINE2	ENSG00000135919	intron_variant
3	18250509	C	A	3	18209017	FUT8	Q9BYC5	rs7618405	0.204363	-0.0586191	0.00654477	18.4753	3.34734e-19	-	TBC1D5	ENSG00000131374	intron_variant,non_coding_transcript_variant
3	56849749	T	C	3	56815721	FUT8	Q9BYC5	rs1354034	0.588919	-0.071167	0.00536776	39.3933	4.04297e-40	-	ARHGEF3	ENSG00000163947	intron_variant,non_coding_transcript_variant
3	122843212	C	T	3	123124365	FUT8	Q9BYC5	rs2305051	0.58305	-0.0407257	0.0053557	13.5425	2.86748e-14	-	PDIA5	ENSG00000065485	intron_variant
4	102819025	A	G	4	101897868	FUT8	Q9BYC5	rs28396651	0.594979	0.0458848	0.0053763	16.8521	1.40572e-17	-	BANK1	ENSG00000153064	intron_variant
5	131722951	C	T	5	132387259	FUT8	Q9BYC5	rs274555	0.405588	0.0462683	0.0054178	16.8724	1.34153e-17	-	SLC22A5	ENSG00000197375	intron_variant
6	31324955	C	T	6	31357178	FUT8	Q9BYC5	rs34437781	0.0561331	-0.0845816	0.0122399	11.3156	4.83504e-12	-	MIR6891	ENSG00000277402	upstream_gene_variant
7	80234243	G	T	7	80604927	FUT8	Q9BYC5	rs17154155	0.416085	0.0479422	0.00532814	18.6382	2.30038e-19	-	CD36	ENSG00000135218	intron_variant
8	106581528	A	T	8	105569300	FUT8	Q9BYC5	rs6993770	0.291443	-0.144734	0.00579001	137.183	6.56145e-138	-	ZFPM2	ENSG00000169946	intron_variant
9	99192919	A	C	9	96430637	FUT8	Q9BYC5	rs10820606	0.230411	-0.0502373	0.00633508	14.6594	2.19079e-15	-	-	-	intergenic_variant
10	65101207	G	C	10	63341447	FUT8	Q9BYC5	rs10740118	0.413569	0.0613453	0.0053344	29.8795	1.31978e-30	-	JMJD1C	ENSG00000171988	intron_variant
10	104316581	C	A	10	102556824	FUT8	Q9BYC5	rs12767683	0.314499	0.0578706	0.00566138	23.8012	1.58052e-24	-	SUFU	ENSG00000107882	intron_variant
12	7643327	G	A	12	7490731	FUT8	Q9BYC5	rs10772424	0.959395	-0.11626	0.0140473	15.896	1.27057e-16	-	CD163	ENSG00000177575	intron_variant
12	54723028	G	A	12	54329244	FUT8	Q9BYC5	rs6580981	0.476613	0.0364528	0.00536637	10.9587	1.09977e-11	-	COPZ1	ENSG00000111481	intron_variant
12	111910219	A	G	12	111472415	FUT8	Q9BYC5	rs10774625	0.526128	-0.0399422	0.00535653	13.0521	8.86952e-14	-	ATXN2	ENSG00000204842	intron_variant
12	121351729	T	A	12	120913926	FUT8	Q9BYC5	rs12372231	0.472027	0.0411674	0.00525791	14.3104	4.89328e-15	-	RPL12P33	ENSG00000244585	upstream_gene_variant
14	65796846	G	C	14	65330128	FUT8	Q9BYC5	rs2127870	0.784847	-0.905298	0.00758216	3097.83	0	FUT8	MIR4708	ENSG00000266740	downstream_gene_variant
15	91452204	A	G	15	90908974	FUT8	Q9BYC5	rs877285	0.297646	-0.0523418	0.00577352	18.9078	1.23652e-19	-	MAN2A2	ENSG00000196547	intron_variant
16	81870969	C	T	16	81837364	FUT8	Q9BYC5	rs12445050	0.133704	0.0809241	0.00773606	24.8828	1.30978e-25	-	PLCG2	ENSG00000197943	intron_variant
19	55538980	T	C	19	55027612	FUT8	Q9BYC5	rs1654425	0.838207	0.118336	0.00718144	60.2774	5.27959e-61	-	GP6-AS1	ENSG00000267265	intron_variant,non_coding_transcript_variant
20	19317065	G	A	20	19336421	FUT8	Q9BYC5	rs6112319	0.351147	0.0518049	0.00551077	20.2658	5.42251e-21	-	SLC24A3	ENSG00000185052	intron_variant
X	69714484	A	G	23	70494634	FUT8	Q9BYC5	rs1886891	0.195878	0.0533392	0.00551289	21.4159	3.83796e-22	-	DLG3	ENSG00000082458	intron_variant
X	99932816	G	C	23	100677819	FUT8	Q9BYC5	rs5921624	0.355197	0.030714	0.0045478	10.841	1.44212e-11	-	SRPX2	ENSG00000102359	downstream_gene_variant
3	56849749	T	C	3	56815721	FXN	Q16595	rs1354034	0.589219	0.0530924	0.0062452	16.7271	1.87456e-17	-	ARHGEF3	ENSG00000163947	intron_variant,non_coding_transcript_variant
5	131796809	A	C	5	132461117	FXN	Q16595	rs2706396	0.589621	0.0491194	0.00629625	14.213	6.1235e-15	-	IRF1-AS1	ENSG00000197536	intron_variant,non_coding_transcript_variant
7	106372219	C	G	7	106731773	FXN	Q16595	rs342293	0.454336	-0.0424053	0.00612244	11.3643	4.32215e-12	-	-	ENSG00000243797	intron_variant,non_coding_transcript_variant
8	106581528	A	T	8	105569300	FXN	Q16595	rs6993770	0.291557	-0.0563646	0.00671827	16.3123	4.87192e-17	-	ZFPM2	ENSG00000169946	intron_variant
9	71831026	C	A	9	69216110	FXN	Q16595	rs3750549	0.386591	0.0769487	0.00629623	33.6217	2.38946e-34	FXN	TJP2	ENSG00000119139	intron_variant
10	64936361	G	A	10	63176601	FXN	Q16595	rs10995455	0.302901	0.0548423	0.00670422	15.5478	2.8327e-16	-	JMJD1C	ENSG00000171988	intron_variant
12	54717508	T	TTTCTC	12	54323724	FXN	Q16595	rs60822569	0.569921	0.0556898	0.00627882	18.1337	7.35021e-19	-	COPZ1	ENSG00000111481	upstream_gene_variant
3	56849749	T	C	3	56815721	FXYD5	Q96DB9	rs1354034	0.589032	0.0784939	0.00620564	35.9446	1.13606e-36	-	ARHGEF3	ENSG00000163947	intron_variant,non_coding_transcript_variant
10	65104500	A	G	10	63344740	FXYD5	Q96DB9	rs7896518	0.423005	0.055695	0.00620581	18.5463	2.8425e-19	-	JMJD1C	ENSG00000171988	intron_variant
19	35663250	A	G	19	35172347	FXYD5	Q96DB9	rs756845	0.778049	-0.386177	0.00761005	560.983	0	FXYD5	FXYD5	ENSG00000089327	downstream_gene_variant
19	55536595	G	A	19	55025227	FXYD5	Q96DB9	rs1613662	0.831849	0.0572805	0.00835261	11.1553	6.99359e-12	-	GP6	ENSG00000088053	missense_variant
2	27730940	T	C	2	27508073	FYB1	O15117	rs1260326	0.615819	-0.0470944	0.00630911	13.0777	8.3618e-14	-	GCKR	ENSG00000084734	missense_variant,splice_region_variant
3	56849749	T	C	3	56815721	FYB1	O15117	rs1354034	0.58882	0.0705506	0.0062473	28.8472	1.42167e-29	-	ARHGEF3	ENSG00000163947	intron_variant,non_coding_transcript_variant
5	131709032	T	TAATA	5	132373340	FYB1	O15117	rs112838960	0.527675	0.0619282	0.00618672	22.8602	1.37975e-23	-	MIR3936HG	ENSG00000233006	upstream_gene_variant
7	106367604	A	C	7	106727158	FYB1	O15117	rs342290	0.443818	-0.0433724	0.0061711	11.6798	2.09026e-12	-	-	ENSG00000243797	intron_variant,non_coding_transcript_variant
8	106581528	A	T	8	105569300	FYB1	O15117	rs6993770	0.291495	-0.0457072	0.00671607	10.9974	1.006e-11	-	ZFPM2	ENSG00000169946	intron_variant
12	6291665	CG	C	12	6182499	FYB1	O15117	-	0.492235	-0.0418	0.00616371	10.9251	1.18823e-11	-	-	-	intergenic_variant
12	54717508	T	TTTCTC	12	54323724	FYB1	O15117	rs60822569	0.569796	0.0492648	0.00627688	14.3761	4.2063e-15	-	COPZ1	ENSG00000111481	upstream_gene_variant
19	55536595	G	A	19	55025227	FYB1	O15117	rs1613662	0.831959	0.0627247	0.00821056	13.6615	2.18022e-14	-	GP6	ENSG00000088053	missense_variant
6	32681927	C	T	6	32714150	GABARAP	O95166	rs11967437	0.00988279	0.783157	0.0320902	130.818	1.52055e-131	-	-	ENSG00000232080	upstream_gene_variant
8	11705870	G	A	8	11848361	GABARAP	O95166	rs1736089	0.240673	-0.0552932	0.00722538	13.7058	1.96879e-14	-	CTSB	ENSG00000164733	intron_variant
12	56375740	C	A	12	55981956	GABARAP	O95166	rs773111	0.321893	-0.0666924	0.00656093	23.5469	2.83857e-24	-	RAB5B	ENSG00000111540	intron_variant
6	32586998	C	G	6	32619221	GABARAPL1	Q9H0R8	rs607929	0.46008	-0.045537	0.00629797	12.3174	4.81504e-13	-	-	-	intergenic_variant
3	56849749	T	C	3	56815721	GADD45GIP1	Q8TAE8	rs1354034	0.589183	0.0645765	0.00635115	23.5585	2.76376e-24	-	ARHGEF3	ENSG00000163947	intron_variant,non_coding_transcript_variant
5	131804347	C	A	5	132468655	GADD45GIP1	Q8TAE8	rs2248116	0.590047	0.0498244	0.00639398	14.1821	6.57506e-15	-	Y_RNA	ENSG00000202533	downstream_gene_variant
7	106372219	C	G	7	106731773	GADD45GIP1	Q8TAE8	rs342293	0.454541	-0.0506707	0.00623263	15.3669	4.29635e-16	-	-	ENSG00000243797	intron_variant,non_coding_transcript_variant
8	106581528	A	T	8	105569300	GADD45GIP1	Q8TAE8	rs6993770	0.291844	-0.0556472	0.00682695	15.443	3.60579e-16	-	ZFPM2	ENSG00000169946	intron_variant
10	65104500	A	G	10	63344740	GADD45GIP1	Q8TAE8	rs7896518	0.422692	0.0496301	0.0063454	14.2821	5.22276e-15	-	JMJD1C	ENSG00000171988	intron_variant
12	54712308	G	A	12	54318524	GADD45GIP1	Q8TAE8	rs10876550	0.57133	0.0543449	0.00633771	17.0034	9.92202e-18	-	RNU6-950P	ENSG00000207381	upstream_gene_variant
19	5711930	C	T	19	5711919	GADD45GIP1	Q8TAE8	rs11085147	0.0922438	0.15009	0.0110963	40.96	1.09648e-41	-	LONP1	ENSG00000196365	missense_variant
6	32512754	G	A	6	32544977	GAGE2A	Q6NT46	rs71534539	0.471971	-0.0508849	0.00695777	12.5842	2.60495e-13	-	RNU1-61P	ENSG00000251916	downstream_gene_variant
X	49394003	G	A	23	49629400	GAGE2A	Q6NT46	rs782018143	0.00623142	0.348367	0.0349717	22.6481	2.24854e-23	GAGE2A	VDAC1P2	ENSG00000213856	downstream_gene_variant
1	10804784	TGGGC	T	1	10744727	GAL	P22466	rs754006623	0.29091	-0.0561666	0.00649012	17.304	4.96592e-18	-	CASZ1	ENSG00000130940	intron_variant
1	26748608	T	A	1	26422117	GAL	P22466	rs11247956	0.523366	0.0452943	0.00566139	14.9071	1.23851e-15	-	LIN28A	ENSG00000131914	intron_variant
1	118128145	C	T	1	117585523	GAL	P22466	rs320366	0.748128	-0.0539996	0.00658837	15.6053	2.48142e-16	-	-	-	intergenic_variant
1	155178782	A	T	1	155208991	GAL	P22466	rs760077	0.603024	-0.0790832	0.00578288	41.8464	1.4243e-42	-	MTX1	ENSG00000173171	missense_variant
1	183167051	A	G	1	183197916	GAL	P22466	rs3120034	0.495801	-0.0390638	0.00566159	11.2833	5.20835e-12	-	LAMC2	ENSG00000058085	intron_variant
1	218850034	A	T	1	218676692	GAL	P22466	rs12037944	0.348394	0.0523712	0.00590539	18.1295	7.42164e-19	-	-	-	intergenic_variant
2	28514703	G	A	2	28291836	GAL	P22466	rs62139153	0.346448	-0.0444424	0.0060491	12.6929	2.02815e-13	-	BABAM2	ENSG00000158019	intron_variant
2	39391049	G	T	2	39163908	GAL	P22466	rs62142844	0.363347	0.040609	0.00590203	11.2245	5.96348e-12	-	CDKL4	ENSG00000205111	downstream_gene_variant
2	60513650	A	G	2	60286515	GAL	P22466	rs2901002	0.604935	0.193389	0.00586592	237.634	2.32274e-238	-	-	-	regulatory_region_variant
2	219755011	T	A	2	218890289	GAL	P22466	rs121908120	0.0261853	-0.255774	0.0179718	45.2365	5.80096e-46	-	WNT10A	ENSG00000135925	missense_variant
2	224925121	A	G	2	224060404	GAL	P22466	rs1530018	0.230355	-0.0710688	0.0067426	25.2492	5.63378e-26	-	-	-	intergenic_variant
3	12189968	A	G	3	12148468	GAL	P22466	rs3773364	0.165604	0.185753	0.00769971	127.861	1.37721e-128	-	TIMP4	ENSG00000157150	downstream_gene_variant
4	38354300	G	T	4	38352679	GAL	P22466	rs4399999	0.733694	-0.0473363	0.00642649	12.7543	1.76076e-13	-	-	-	intergenic_variant
4	124176789	A	G	4	123255634	GAL	P22466	rs11944698	0.184595	0.055954	0.00726657	13.8669	1.35863e-14	-	SPATA5	ENSG00000145375	intron_variant
5	44265876	C	CA	5	44265774	GAL	P22466	rs70997474	0.674427	0.0473719	0.00612493	13.983	1.03992e-14	-	-	-	regulatory_region_variant
5	95419170	G	A	5	96083466	GAL	P22466	rs10079268	0.607753	-0.0417923	0.00580885	12.2031	6.2647e-13	-	MIR583	ENSG00000207578	downstream_gene_variant
6	1685554	A	G	6	1685320	GAL	P22466	rs2492845	0.89847	-0.141004	0.00936668	50.4867	3.26062e-51	-	GMDS	ENSG00000112699	intron_variant
6	36716877	C	CTT	6	36749100	GAL	P22466	rs560623757	0.100344	0.11351	0.0094455	32.5405	2.88071e-33	-	CPNE5	ENSG00000124772	intron_variant
7	40875665	A	AT	7	40836066	GAL	P22466	rs547065576	0.233586	0.0470636	0.00674254	11.5302	2.94985e-12	-	SUGCT	ENSG00000175600	intron_variant
9	107669073	T	C	9	104906792	GAL	P22466	rs13284054	0.124173	-0.0722179	0.00871537	15.9324	1.16842e-16	-	ABCA1	ENSG00000165029	intron_variant
10	21799726	A	C	10	21510797	GAL	P22466	rs12256551	0.359421	0.0439155	0.0059209	12.9217	1.19757e-13	-	SKIDA1	ENSG00000180592	downstream_gene_variant
11	65555524	A	G	11	65788053	GAL	P22466	rs10896045	0.693205	0.0568001	0.0061527	19.5747	2.66256e-20	-	OVOL1-AS1	ENSG00000255120	downstream_gene_variant
11	68440107	C	T	11	68672639	GAL	P22466	rs2012605	0.0904804	0.14807	0.0101088	47.8559	1.39348e-48	GAL	-	-	intergenic_variant
11	116705516	G	A	11	116834800	GAL	P22466	rs525028	0.682087	-0.0435393	0.00626406	11.4394	3.6358e-12	-	APOC3	ENSG00000110245	downstream_gene_variant
12	4152881	C	T	12	4043715	GAL	P22466	rs10848975	0.253459	0.0447726	0.00650628	11.2273	5.92516e-12	-	-	-	intergenic_variant
12	53242440	A	G	12	52848656	GAL	P22466	rs2013335	0.551795	-0.0438902	0.00565335	14.0832	8.25658e-15	-	KRT78	ENSG00000170423	missense_variant
13	49521542	T	G	13	48947406	GAL	P22466	rs6561487	0.407099	-0.0433734	0.00568732	13.617	2.41546e-14	-	-	-	intergenic_variant
13	81442736	G	A	13	80868601	GAL	P22466	rs9601479	0.50834	0.045557	0.00561418	15.3122	4.87304e-16	-	-	ENSG00000286746	intron_variant,non_coding_transcript_variant
14	74032122	C	T	14	73565418	GAL	P22466	rs58231493	0.417222	-0.0425871	0.005698	13.1092	7.77678e-14	-	ACOT2	ENSG00000119673	upstream_gene_variant
15	90734426	C	T	15	90191194	GAL	P22466	rs34560261	0.162496	-0.095371	0.00777711	33.8446	1.43021e-34	-	SEMA4B	ENSG00000185033	intron_variant
16	11132633	G	T	16	11038776	GAL	P22466	rs720130	0.417018	-0.0544968	0.00574628	20.6107	2.45076e-21	-	CLEC16A	ENSG00000038532	intron_variant
16	56987015	C	T	16	56953103	GAL	P22466	rs12446515	0.317016	0.0694966	0.00609212	29.4168	3.83001e-30	-	-	-	regulatory_region_variant
17	67081278	A	G	17	69085137	GAL	P22466	rs77542162	0.020798	0.734539	0.0199748	295.305	4.9545e-296	-	ABCA6	ENSG00000154262	missense_variant
17	70054424	G	A	17	72058283	GAL	P22466	rs55949690	0.49826	0.0501727	0.00585492	16.9826	1.04088e-17	-	ROCR	ENSG00000228639	upstream_gene_variant
17	80779747	T	A	17	82821871	GAL	P22466	rs605054	0.169873	-0.0585422	0.00757367	13.9674	1.07795e-14	-	TBCD	ENSG00000141556	intron_variant
18	46888639	G	C	18	49362269	GAL	P22466	rs192446476	0.00942178	0.20778	0.0304931	11.0227	9.49074e-12	-	DYM	ENSG00000141627	intron_variant
20	44553722	TA	T	20	45925083	GAL	P22466	-	0.186559	0.0503105	0.00721135	11.5193	3.02482e-12	-	-	ENSG00000285796	downstream_gene_variant
20	55165067	A	C	20	56590011	GAL	P22466	rs6024978	0.234666	-0.0644065	0.00671379	21.0684	8.5428e-22	-	LINC01716	ENSG00000225657	intron_variant,non_coding_transcript_variant
22	24667049	C	T	22	24271081	GAL	P22466	rs149161616	0.0501596	0.106755	0.0133356	14.9235	1.19261e-15	-	SPECC1L	ENSG00000100014	intron_variant
2	62523565	C	G	2	62296430	GALNT10	Q86SR1	rs4672497	0.234737	0.0584363	0.00680257	17.0619	8.67162e-18	-	-	ENSG00000228541	non_coding_transcript_exon_variant
5	153573938	C	T	5	154194378	GALNT10	Q86SR1	rs890793	0.380409	0.374248	0.00620058	792.939	0	GALNT10	GALNT10	ENSG00000164574	intron_variant
6	2223703	G	GA	6	2223469	GALNT10	Q86SR1	rs552268504	0.409538	-0.0461906	0.00607062	13.5583	2.76503e-14	-	GMDS	ENSG00000112699	intron_variant
9	33117965	C	T	9	33117967	GALNT10	Q86SR1	rs7865362	0.3756	-0.0450786	0.00604679	13.0463	8.98876e-14	-	B4GALT1	ENSG00000086062	intron_variant
9	136149711	A	T	9	133274295	GALNT10	Q86SR1	rs115478735	0.179169	0.254243	0.00751738	250.009	9.7949e-251	-	ABO	ENSG00000175164	intron_variant
10	17875857	T	G	10	17833858	GALNT10	Q86SR1	rs56278466	0.659003	0.0568235	0.00599527	20.5866	2.5906e-21	-	MRC1	ENSG00000260314	intron_variant
10	65101207	G	C	10	63341447	GALNT10	Q86SR1	rs10740118	0.413468	0.0512831	0.00578463	18.1179	7.62255e-19	-	JMJD1C	ENSG00000171988	intron_variant
12	7666724	G	A	12	7514128	GALNT10	Q86SR1	rs11362821	0.961098	-0.110098	0.0157068	11.6215	2.39056e-12	-	-	-	intergenic_variant
12	102219766	G	A	12	101825988	GALNT10	Q86SR1	rs4764823	0.292609	-0.0593709	0.00630964	20.3025	4.9831e-21	-	GNPTAB	ENSG00000111670	intron_variant
12	111884608	T	C	12	111446804	GALNT10	Q86SR1	rs3184504	0.538943	-0.0560478	0.00580917	21.3006	5.00495e-22	-	SH2B3	ENSG00000111252	missense_variant
14	93652974	G	T	14	93186629	GALNT10	Q86SR1	rs145078947	0.00238287	0.559925	0.0583008	21.1144	7.68422e-22	-	TMEM251	ENSG00000153485	missense_variant
17	7069412	G	A	17	7166093	GALNT10	Q86SR1	rs186021206	0.0059504	0.281748	0.040716	11.3447	4.52168e-12	-	-	-	intergenic_variant
17	26694861	G	A	17	28367840	GALNT10	Q86SR1	rs704	0.478022	0.0751482	0.00569369	39.0482	8.94953e-40	-	VTN	ENSG00000109072	missense_variant
19	49259529	A	G	19	48756272	GALNT10	Q86SR1	rs838133	0.561668	-0.0575924	0.00596294	21.3439	4.53002e-22	-	FUT1	ENSG00000174951	upstream_gene_variant
19	55539072	T	G	19	55027704	GALNT10	Q86SR1	rs892090	0.832005	0.0594322	0.00765506	14.0839	8.24328e-15	-	GP6-AS1	ENSG00000267265	intron_variant,non_coding_transcript_variant
1	230295691	G	A	1	230159944	GALNT2	Q10471	rs4846914	0.585729	0.287041	0.00605377	489.967	0	GALNT2	GALNT2	ENSG00000143641	intron_variant
2	27730940	T	C	2	27508073	GALNT2	Q10471	rs1260326	0.615647	0.0492603	0.00584514	16.4523	3.52939e-17	-	GCKR	ENSG00000084734	missense_variant,splice_region_variant
6	32613746	C	A	6	32645969	GALNT2	Q10471	rs9273216	0.543336	-0.0503133	0.00610361	15.7756	1.67649e-16	-	HLA-DQA1	ENSG00000196735	downstream_gene_variant
8	9183102	A	AAGAAGAAAGGG	8	9325592	GALNT2	Q10471	rs199922514	0.907329	-0.0911154	0.00981667	19.7778	1.66802e-20	-	PPP1R3B-DT	ENSG00000248538	intron_variant,non_coding_transcript_variant
10	17865664	G	A	10	17823665	GALNT2	Q10471	rs181242111	0.112913	0.0696592	0.00963883	12.3062	4.94083e-13	-	MRC1	ENSG00000260314	intron_variant
10	65139865	AT	A	10	63380105	GALNT2	Q10471	rs753525368	0.509479	0.0423061	0.0059075	12.0978	7.98362e-13	-	JMJD1C	ENSG00000171988	intron_variant
12	89906229	T	C	12	89512452	GALNT2	Q10471	rs10777178	0.714225	-0.117424	0.00628748	77.1091	7.77857e-78	-	POC1B	ENSG00000139323	intron_variant
16	72078989	TG	T	16	72045090	GALNT2	Q10471	-	0.185759	0.322612	0.00756656	396.473	0	-	-	ENSG00000289937	upstream_gene_variant
17	26694861	G	A	17	28367840	GALNT2	Q10471	rs704	0.477722	0.0766574	0.00567329	40.8765	1.32892e-41	-	VTN	ENSG00000109072	missense_variant
19	54759361	T	C	19	54255498	GALNT2	Q10471	rs12975366	0.388785	-0.149477	0.00586268	142.665	2.16272e-143	-	LILRB5	ENSG00000105609	missense_variant
2	166723533	T	C	2	165867023	GALNT3	Q14435	rs2116546	0.291642	-0.386754	0.00677613	709.246	0	GALNT3	TTC21B	ENSG00000123607	intron_variant,NMD_transcript_variant
3	12267504	G	A	3	12226004	GALNT3	Q14435	rs7638232	0.423302	0.0451859	0.00594085	13.5485	2.82813e-14	-	-	ENSG00000288952	intron_variant,non_coding_transcript_variant
4	103188709	C	T	4	102267552	GALNT3	Q14435	rs13107325	0.0709323	-0.118456	0.0114746	24.2575	5.52713e-25	-	SLC39A8	ENSG00000138821	missense_variant
4	110855555	T	G	4	109934399	GALNT3	Q14435	rs2347137	0.422236	0.0491199	0.00603742	15.3884	4.08884e-16	-	EGF	ENSG00000138798	intron_variant
6	32497528	C	G	6	32529751	GALNT3	Q14435	rs67773077	0.433222	0.0471906	0.00615193	13.7674	1.70844e-14	-	HLA-DRB5	ENSG00000198502	intron_variant
7	7270034	T	C	7	7230403	GALNT3	Q14435	rs7791957	0.441988	0.0903792	0.00594997	51.3842	4.12857e-52	-	C1GALT1	ENSG00000106392	intron_variant
9	22142756	T	C	9	22142757	GALNT3	Q14435	rs12376511	0.162238	0.0555553	0.00810243	11.1517	7.0518e-12	-	-	-	regulatory_region_variant
9	136139907	GAAACTGCC	G	9	133264504	GALNT3	Q14435	rs782134971	0.24931	0.30461	0.00686027	429.86	0	-	ABO	ENSG00000175164	intron_variant
12	102158764	G	A	12	101764986	GALNT3	Q14435	rs76889468	0.0155941	0.171716	0.0235751	12.4887	3.24564e-13	-	GNPTAB	ENSG00000111670	missense_variant
12	111932800	C	T	12	111494996	GALNT3	Q14435	rs7137828	0.538162	-0.0846174	0.00596999	44.8757	1.33137e-45	-	ATXN2	ENSG00000204842	intron_variant
14	93652974	G	T	14	93186629	GALNT3	Q14435	rs145078947	0.00235609	0.51783	0.0602088	17.1006	7.93232e-18	-	TMEM251	ENSG00000153485	missense_variant
17	7001297	C	T	17	7097978	GALNT3	Q14435	rs150983647	0.00647361	0.324712	0.039561	15.6476	2.25113e-16	-	ASGR2	ENSG00000161944	downstream_gene_variant
19	49206172	C	T	19	48702915	GALNT3	Q14435	rs516246	0.501148	-0.165331	0.00590832	171.579	2.63633e-172	-	FUT2	ENSG00000176920	intron_variant
X	119760720	C	T	23	120626865	GALNT3	Q14435	rs149340486	0.00954416	-0.318863	0.0246657	37.5014	3.1521e-38	-	C1GALT1C1	ENSG00000171155	missense_variant
2	60710571	G	A	2	60483436	GALNT5	Q7Z7M9	rs13019832	0.410698	-0.0792042	0.00608296	38.0299	9.33469e-39	-	BCL11A	ENSG00000119866	intron_variant
2	158140806	G	C	2	157284294	GALNT5	Q7Z7M9	rs6759356	0.0325958	-0.807068	0.0186846	406.876	0	GALNT5	GALNT5	ENSG00000136542	missense_variant
3	186654985	T	C	3	186937196	GALNT5	Q7Z7M9	rs35762167	0.588854	-0.11211	0.00588635	80.1478	7.11541e-81	-	ST6GAL1	ENSG00000073849	intron_variant
4	103188709	C	T	4	102267552	GALNT5	Q7Z7M9	rs13107325	0.0711022	0.0877448	0.011298	14.0928	8.07607e-15	-	SLC39A8	ENSG00000138821	missense_variant
7	50427982	G	A	7	50360284	GALNT5	Q7Z7M9	rs6592965	0.456025	-0.0827869	0.00578546	45.719	1.90985e-46	-	IKZF1	ENSG00000185811	intron_variant
9	136141870	C	T	9	133266456	GALNT5	Q7Z7M9	rs2519093	0.182137	-0.162667	0.00750937	103.328	4.69894e-104	-	ABO	ENSG00000175164	intron_variant
11	117070546	GTGA	G	11	117199830	GALNT5	Q7Z7M9	-	0.724583	-0.0483753	0.00679991	11.9483	1.12642e-12	-	PCSK7	ENSG00000160613	downstream_gene_variant
12	51783420	T	A	12	51389636	GALNT5	Q7Z7M9	rs10876169	0.407416	0.0641952	0.00591551	26.7098	1.95074e-27	-	GALNT6	ENSG00000139629	intron_variant
13	41581666	C	A	13	41007530	GALNT5	Q7Z7M9	rs7323613	0.20344	0.0599209	0.00718496	16.1282	7.44389e-17	-	ELF1	ENSG00000120690	intron_variant
14	65509878	C	T	14	65043160	GALNT5	Q7Z7M9	rs11628273	0.514779	0.0410465	0.00580196	11.8243	1.49865e-12	-	MIR4706	ENSG00000266531	upstream_gene_variant
16	88567333	C	T	16	88500925	GALNT5	Q7Z7M9	rs74035509	0.0837053	-0.123801	0.0105774	30.9166	1.21171e-31	-	ZFPM1	ENSG00000179588	intron_variant
17	7069412	G	A	17	7166093	GALNT5	Q7Z7M9	rs186021206	0.00601423	0.557246	0.0410253	41.2965	5.05243e-42	-	-	-	intergenic_variant
19	13001547	A	G	19	12890733	GALNT5	Q7Z7M9	rs11085824	0.369763	0.040633	0.00598291	10.9548	1.10969e-11	-	KLF1	ENSG00000105610	upstream_gene_variant
4	103188709	C	T	4	102267552	GALNT7	Q86SF2	rs13107325	0.0709447	-0.134294	0.0118738	28.9321	1.16923e-29	-	SLC39A8	ENSG00000138821	missense_variant
4	174235304	C	A	4	173314153	GALNT7	Q86SF2	rs144873913	0.00220564	-0.766881	0.0642159	32.147	7.12853e-33	GALNT7	GALNT7	ENSG00000109586	missense_variant
6	32586236	C	A	6	32618459	GALNT7	Q86SF2	rs11751024	0.399555	0.0722533	0.00618665	30.7868	1.6338e-31	-	-	-	intergenic_variant
7	17834986	A	C	7	17795362	GALNT7	Q86SF2	rs1404422	0.520273	-0.047782	0.00612142	14.2279	5.91698e-15	-	SNX13	ENSG00000071189	intron_variant
7	100614226	C	T	7	45216839	GALNT7	Q86SF2	rs10085857	0.475667	0.0465256	0.00644651	12.2751	5.30762e-13	-	-	-	intergenic_variant
7	100509130	G	A	7	100911510	GALNT7	Q86SF2	rs117905808	0.0204305	0.712079	0.0219089	230.998	1.00462e-231	-	RN7SL549P	ENSG00000239825	upstream_gene_variant
9	101562826	CT	C	9	98800544	GALNT7	Q86SF2	-	0.0918608	0.0804329	0.0108671	12.8709	1.34617e-13	-	ANKS6	ENSG00000165138	upstream_gene_variant
11	71850156	C	CTA	11	72139110	GALNT7	Q86SF2	rs139130389	0.0781524	0.107639	0.0113273	20.6887	2.04786e-21	-	FOLR3	ENSG00000110203	frameshift_variant
11	122506308	T	G	11	122635600	GALNT7	Q86SF2	rs7944748	0.374031	0.0474191	0.00627297	13.3922	4.05322e-14	-	-	-	intergenic_variant
12	7614940	C	T	12	7462344	GALNT7	Q86SF2	rs75587749	0.084514	0.162473	0.0109232	49.314	4.85289e-50	-	CD163L1	ENSG00000177675	intron_variant
12	121349342	CA	C	12	120911539	GALNT7	Q86SF2	rs534297892	0.500611	0.0498779	0.00622327	14.9572	1.10357e-15	-	CLIC1P1	ENSG00000231313	upstream_gene_variant
13	46629225	A	T	13	46055090	GALNT7	Q86SF2	rs9534300	0.712077	-0.109307	0.0066683	59.6612	2.18172e-60	-	ZC3H13	ENSG00000123200	upstream_gene_variant
19	54759361	T	C	19	54255498	GALNT7	Q86SF2	rs12975366	0.388645	-0.208923	0.00627206	242.561	2.74789e-243	-	LILRB5	ENSG00000105609	missense_variant
3	56849749	T	C	3	56815721	GAPDH	P04406	rs1354034	0.588825	0.0486515	0.00631818	13.8671	1.358e-14	-	ARHGEF3	ENSG00000163947	intron_variant,non_coding_transcript_variant
6	32609388	G	T	6	32641611	GART	P22102	rs17843560	0.118474	-0.0743396	0.0101934	12.5181	3.03319e-13	-	HLA-DQA1	ENSG00000196735	intron_variant
11	123344959	T	C	11	123474251	GART	P22102	rs36051450	0.188856	-0.0682903	0.00799398	16.8824	1.31099e-17	-	GRAMD1B	ENSG00000023171	intron_variant
21	34894623	T	C	21	33522316	GART	P22102	rs2834234	0.773085	-0.1279	0.00734102	67.2557	5.55009e-68	GART	BTF3P6	ENSG00000233956	upstream_gene_variant
11	22703379	A	AT	11	22681833	GAS2	O43903	rs34126473	0.303344	-0.117869	0.00683236	65.9629	1.08918e-66	GAS2	GAS2	ENSG00000148935	intron_variant
1	150748134	C	CTTATT	1	150775658	GAS6	Q14393	rs143634417	0.327438	0.0465474	0.00615639	13.3974	4.00498e-14	-	-	ENSG00000236713	upstream_gene_variant
2	9693736	G	A	2	9553607	GAS6	Q14393	rs13019008	0.50145	0.0425748	0.00578614	12.7291	1.86595e-13	-	ADAM17	ENSG00000151694	intron_variant
2	27730940	T	C	2	27508073	GAS6	Q14393	rs1260326	0.615713	0.0576211	0.00593105	21.5853	2.59836e-22	-	GCKR	ENSG00000084734	missense_variant,splice_region_variant
2	134963862	C	A	2	134206291	GAS6	Q14393	rs1257169	0.521892	-0.0429566	0.00586715	12.6106	2.45132e-13	-	-	ENSG00000289534	downstream_gene_variant
3	98777329	G	T	3	99058485	GAS6	Q14393	rs7639097	0.6203	-0.0616804	0.00622334	22.429	3.72392e-23	-	-	-	intergenic_variant
4	3443931	A	G	4	3442204	GAS6	Q14393	rs13108218	0.610276	0.0499987	0.00594768	16.374	4.22669e-17	-	RGS12	ENSG00000159788	downstream_gene_variant
4	100047157	C	CA	4	99126006	GAS6	Q14393	rs5860563	0.706231	-0.0488244	0.00630289	14.0242	9.45802e-15	-	ADH4	ENSG00000198099	intron_variant
6	32478658	A	G	6	32510881	GAS6	Q14393	rs112840324	0.700437	0.0698484	0.00716112	21.7505	1.77623e-22	-	-	-	intergenic_variant
7	17920253	G	C	7	17880630	GAS6	Q14393	rs17138358	0.403299	-0.0553986	0.0058942	20.2583	5.51696e-21	-	SNX13	ENSG00000071189	intron_variant
7	73003554	T	TTTA	7	73589224	GAS6	Q14393	rs573252567	0.109021	0.0790764	0.00935024	16.5623	2.73968e-17	-	MLXIPL	ENSG00000009950	downstream_gene_variant
7	128777461	C	T	7	129137407	GAS6	Q14393	rs12667978	0.563967	0.052364	0.00579996	18.7587	1.74301e-19	-	-	-	regulatory_region_variant
8	9183596	A	G	8	9326086	GAS6	Q14393	rs4841132	0.908903	-0.130773	0.010032	38.115	7.67361e-39	-	PPP1R3B-DT	ENSG00000248538	non_coding_transcript_exon_variant
8	116670347	C	T	8	115658120	GAS6	Q14393	rs3808477	0.26903	-0.0758758	0.0065436	30.3617	4.3481e-31	-	TRPS1	ENSG00000104447	intron_variant
11	60204041	A	C	11	60436568	GAS6	Q14393	rs11230313	0.323944	-0.0492087	0.00624674	14.4762	3.34041e-15	-	MS4A5	ENSG00000166930	intron_variant
11	126243709	A	G	11	126373814	GAS6	Q14393	rs7121123	0.137985	-0.0653999	0.00838243	14.2152	6.09256e-15	-	ST3GAL4	ENSG00000110080	intron_variant
13	114551993	T	C	13	113849020	GAS6	Q14393	rs6602909	0.34081	-0.332675	0.00630195	606.944	0	GAS6	GAS6-AS1	ENSG00000233695	downstream_gene_variant
15	43726625	A	C	15	43434427	GAS6	Q14393	rs150844304	0.0246921	-0.170891	0.0184834	19.6311	2.3383e-20	-	TP53BP1	ENSG00000067369	intron_variant
17	1618363	T	C	17	1715069	GAS6	Q14393	rs11078597	0.192309	-0.0528986	0.00731859	12.3096	4.9023e-13	-	TLCD2	ENSG00000185561	upstream_gene_variant
17	7069412	G	A	17	7166093	GAS6	Q14393	rs186021206	0.00598619	1.04741	0.0410715	142.73	1.86209e-143	-	-	-	intergenic_variant
17	57906576	TC	T	17	59829215	GAS6	Q14393	-	0.536881	0.0448676	0.0058038	13.9709	1.0693e-14	-	VMP1	ENSG00000062716	intron_variant
17	67081278	A	G	17	69085137	GAS6	Q14393	rs77542162	0.0207667	0.137128	0.0202212	10.9244	1.19015e-11	-	ABCA6	ENSG00000154262	missense_variant
19	35553341	C	T	19	35062437	GAS6	Q14393	rs1688043	0.928282	-0.0995602	0.0112921	17.9289	1.17788e-18	-	HPN	ENSG00000105707	intron_variant
19	41739180	G	C	19	41233275	GAS6	Q14393	rs66841352	0.398426	-0.220914	0.00595605	300.401	3.97192e-301	-	AXL	ENSG00000167601	intron_variant
22	44324727	C	G	22	43928847	GAS6	Q14393	rs738409	0.214811	0.0746129	0.00696859	26.0253	9.43409e-27	-	PNPLA3	ENSG00000100344	missense_variant
3	43102291	C	T	3	43060799	GASK1A	Q9UFP1	rs1807403	0.316329	-0.756792	0.00684556	2656.07	0	GASK1A	GASK1A	ENSG00000144649	downstream_gene_variant
11	16249510	A	G	11	16227964	GASK1A	Q9UFP1	rs10832570	0.395706	0.0396244	0.00525883	13.3107	4.8899e-14	-	SOX6	ENSG00000110693	intron_variant
16	51436882	A	G	16	51402971	GASK1A	Q9UFP1	rs17616063	0.0704048	-0.071324	0.0100733	11.8427	1.43648e-12	-	-	ENSG00000260850	intron_variant,non_coding_transcript_variant
17	64210580	A	C	17	66214462	GASK1A	Q9UFP1	rs1801689	0.0299711	0.101511	0.0150545	10.809	1.55239e-11	-	APOH	ENSG00000091583	missense_variant
4	39457870	T	TG	4	39456250	GAST	P01350	rs3216720	0.693061	0.0555037	0.00640655	17.3399	4.57193e-18	-	KLB	ENSG00000134962	downstream_gene_variant
5	581053	A	G	5	580938	GAST	P01350	rs4541696	0.387823	0.0629641	0.0061182	24.1127	7.71436e-25	-	-	-	intergenic_variant
5	95774809	G	T	5	96439105	GAST	P01350	rs56092644	0.233533	0.121876	0.00708554	65.5805	2.62724e-66	-	-	ENSG00000251314	intron_variant,non_coding_transcript_variant
6	32432646	G	A	6	32464869	GAST	P01350	rs2395184	0.163514	-0.118603	0.00802097	48.7479	1.7869e-49	-	HLA-DRB9	ENSG00000196301	intron_variant,non_coding_transcript_variant
8	143771120	GCA	G	8	142689702	GAST	P01350	-	0.445846	0.049253	0.00608512	15.2385	5.77431e-16	-	-	-	intergenic_variant
11	6273744	T	C	11	6252514	GAST	P01350	rs10500661	0.201876	-0.0545827	0.00736777	12.8931	1.27909e-13	-	-	-	intergenic_variant
11	27395875	C	A	11	27374328	GAST	P01350	rs2472632	0.365571	0.0745828	0.00615576	33.0607	8.69561e-34	-	LGR4	ENSG00000205213	intron_variant
13	28499583	CCCCTCCTCT	C	13	27925446	GAST	P01350	rs749161312	0.214503	0.0886019	0.00727323	33.4111	3.88061e-34	-	PDX1	ENSG00000139515	3_prime_UTR_variant
17	70401476	C	T	17	72405335	GAST	P01350	rs7214041	0.11736	0.076999	0.0091976	16.2455	5.68198e-17	-	LINC00511	ENSG00000227036	intron_variant,non_coding_transcript_variant
5	131686146	G	A	5	132350453	GATD3	P0DPI2	rs10058074	0.453397	-0.0443962	0.00634532	11.5815	2.6212e-12	-	MIR3936HG	ENSG00000233006	intron_variant,non_coding_transcript_variant
7	106373646	C	T	7	106733200	GATD3	P0DPI2	rs342298	0.449176	-0.0514654	0.00625414	15.7241	1.88756e-16	-	-	ENSG00000243797	upstream_gene_variant
8	106581528	A	T	8	105569300	GATD3	P0DPI2	rs6993770	0.291844	-0.0545169	0.00682235	14.8731	1.33937e-15	-	ZFPM2	ENSG00000169946	intron_variant
10	64887856	C	T	10	63128096	GATD3	P0DPI2	rs10822143	0.496781	0.0423677	0.006217	11.0251	9.43844e-12	-	-	ENSG00000224301	upstream_gene_variant
12	54692061	A	G	12	54298277	GATD3	P0DPI2	rs6580980	0.581925	0.0501937	0.00639727	14.3674	4.29141e-15	-	NFE2	ENSG00000123405	intron_variant
21	45544594	T	C	21	44124713	GATD3	P0DPI2	rs2187313	0.809753	-0.135415	0.00794131	64.4707	3.38298e-65	GATD3	PWP2	ENSG00000241945	synonymous_variant
1	89523756	G	T	1	89058073	GBP1	P32455	rs148526074	0.0255424	-1.32784	0.0194924	1009.59	0	GBP1	GBP1	ENSG00000117228	missense_variant
9	95894964	G	A	9	93132682	GBP1	P32455	rs12342201	0.483142	-0.0399077	0.00592068	10.8014	1.57979e-11	-	NINJ1	ENSG00000131669	intron_variant
12	111884608	T	C	12	111446804	GBP1	P32455	rs3184504	0.539563	-0.120569	0.00597687	89.7689	1.70255e-90	-	SH2B3	ENSG00000111252	missense_variant
1	89548920	T	C	1	89083237	GBP2	P32456	rs1329123	0.779962	0.126321	0.0076141	61.0877	8.17147e-62	GBP2	-	-	intergenic_variant
1	89652078	A	T	1	89186395	GBP4	Q96PP9	rs608339	0.495694	-0.810284	0.00631357	3578.87	0	GBP4	GBP4	ENSG00000162654	missense_variant
1	205881194	T	C	1	205912066	GBP6	Q6ZN66	rs17433088	0.246422	-0.0554606	0.00730997	13.4849	3.27416e-14	-	SLC26A9	ENSG00000174502	downstream_gene_variant
2	27730940	T	C	2	27508073	GC	P02774	rs1260326	0.615926	-0.0362765	0.00398762	19.0333	9.2619e-20	-	GCKR	ENSG00000084734	missense_variant,splice_region_variant
4	72617775	A	G	4	71752058	GC	P02774	rs1352846	0.284388	1.21188	0.00683268	6833.4	0	GC	GC	ENSG00000145321	intron_variant
7	73020337	C	G	7	73606007	GC	P02774	rs3812316	0.123148	-0.0421311	0.00587245	12.1388	7.2644e-13	-	MLXIPL	ENSG00000009950	missense_variant
8	126500031	C	G	8	125487789	GC	P02774	rs28601761	0.412004	-0.0378337	0.00397524	20.7503	1.77705e-21	-	-	ENSG00000253111	intron_variant,non_coding_transcript_variant
19	11957001	G	T	19	11846186	GC	P02774	rs2607454	0.365239	-0.027314	0.00402376	10.9448	1.13553e-11	-	ZNF439	ENSG00000171291	upstream_gene_variant
19	53697408	A	T	19	53194155	GC	P02774	rs10426161	0.247898	-0.0363878	0.00447979	15.3409	4.56142e-16	-	ZNF665	ENSG00000197497	upstream_gene_variant
3	56849749	T	C	3	56815721	GCC1	Q96CN9	rs1354034	0.589168	0.0752673	0.00620155	33.1715	6.73752e-34	-	ARHGEF3	ENSG00000163947	intron_variant,non_coding_transcript_variant
5	131709032	T	TAATA	5	132373340	GCC1	Q96CN9	rs112838960	0.528039	0.0464291	0.00613683	13.4135	3.85922e-14	-	MIR3936HG	ENSG00000233006	upstream_gene_variant
7	106372219	C	G	7	106731773	GCC1	Q96CN9	rs342293	0.454641	-0.0548626	0.00607609	18.7624	1.72822e-19	-	-	ENSG00000243797	intron_variant,non_coding_transcript_variant
8	106581528	A	T	8	105569300	GCC1	Q96CN9	rs6993770	0.291893	-0.0510629	0.00666049	13.7528	1.76685e-14	-	ZFPM2	ENSG00000169946	intron_variant
11	180258	T	C	11	180258	GCC1	Q96CN9	rs11502185	0.252461	0.0600976	0.0078886	13.59	2.5704e-14	-	-	ENSG00000255229	intron_variant,non_coding_transcript_variant
2	27730940	T	C	2	27508073	GCG	P01275	rs1260326	0.615832	-0.0562703	0.00635915	18.0529	8.85319e-19	-	GCKR	ENSG00000084734	missense_variant,splice_region_variant
7	73025975	A	G	7	73611645	GCG	P01275	rs13234131	0.123823	-0.0835312	0.00934351	18.4099	3.89135e-19	-	MLXIPL	ENSG00000009950	intron_variant
7	90030153	A	G	7	90400839	GCG	P01275	rs10953006	0.5369	0.049735	0.00619922	14.9856	1.03371e-15	-	CLDN12	ENSG00000157224	upstream_gene_variant
9	136145993	AAGAAGGGAAATTAATAAATATT	A	9	133270584	GCG	P01275	rs782819119	0.319788	-0.046657	0.00666637	11.5883	2.58048e-12	-	ABO	ENSG00000175164	intron_variant
11	116648917	G	C	11	116778201	GCG	P01275	rs964184	0.860179	-0.0693501	0.00887612	14.2534	5.57956e-15	-	BUD13-DT	ENSG00000226645	downstream_gene_variant
19	45412079	C	T	19	44908822	GCG	P01275	rs7412	0.0820407	0.0954032	0.0111213	17.0169	9.61834e-18	-	APOE	ENSG00000130203	missense_variant
2	60718043	T	G	2	60490908	GCHFR	P30047	rs1427407	0.842145	-0.11623	0.00817712	45.1255	7.49031e-46	-	BCL11A	ENSG00000119866	intron_variant
6	135419018	T	C	6	135097880	GCHFR	P30047	rs9399137	0.247988	0.072215	0.00696552	24.4577	3.48578e-25	-	HBS1L	ENSG00000112339	intron_variant
7	150512803	C	A	7	150815715	GCHFR	P30047	rs11982872	0.463034	0.0420233	0.00604088	11.4573	3.48899e-12	-	-	-	intergenic_variant
15	41088581	A	G	15	40796383	GCHFR	P30047	rs12903072	0.463699	0.111134	0.00602802	75.1717	6.73442e-76	GCHFR	DNAJC17	ENSG00000104129	intron_variant
1	94383448	TTAA	T	1	93917892	GCLM	P48507	rs774698707	0.50262	-0.0550163	0.0063015	17.5966	2.53163e-18	GCLM	MTND4P11	ENSG00000234099	downstream_gene_variant
2	111811665	C	T	2	111054088	GCNT1	Q02742	rs4848370	0.2718	-0.0502672	0.00627421	14.9464	1.13136e-15	-	MIR4435-2HG	ENSG00000172965	intron_variant,non_coding_transcript_variant
5	131827191	T	C	5	132491499	GCNT1	Q02742	rs2549005	0.661584	0.0638866	0.00591895	26.4327	3.69233e-27	-	IRF1-AS1	ENSG00000197536	downstream_gene_variant
9	79117751	A	G	9	76502835	GCNT1	Q02742	rs2282683	0.213277	-0.498231	0.00714245	1058.57	0	GCNT1	GCNT1	ENSG00000187210	missense_variant
9	136146046	G	A	9	133270615	GCNT1	Q02742	rs677355	0.327916	0.0713659	0.00636916	28.4137	3.85745e-29	-	ABO	ENSG00000175164	intron_variant
10	17875857	T	G	10	17833858	GCNT1	Q02742	rs56278466	0.659003	0.0503448	0.00587278	16.9948	1.01205e-17	-	MRC1	ENSG00000260314	intron_variant
11	122535130	G	GAAGAATGAGAT	11	122664422	GCNT1	Q02742	rs61377406	0.356911	-0.0436832	0.00589982	12.8794	1.32008e-13	-	UBASH3B	ENSG00000154127	intron_variant
12	68554589	CA	C	12	68160809	GCNT1	Q02742	rs777908331	0.725792	-0.0437407	0.00640865	11.0567	8.77607e-12	-	IFNG	ENSG00000111537	upstream_gene_variant
12	111884608	T	C	12	111446804	GCNT1	Q02742	rs3184504	0.538943	-0.125819	0.0057038	107.104	7.87046e-108	-	SH2B3	ENSG00000111252	missense_variant
14	94844947	C	T	14	94378610	GCNT1	Q02742	rs28929474	0.0192895	0.162113	0.0202597	14.9113	1.22659e-15	-	SERPINA1	ENSG00000197249	missense_variant
16	72078043	C	T	16	72044144	GCNT1	Q02742	rs763665	0.160808	0.0593105	0.00763298	14.1062	7.83069e-15	-	-	ENSG00000289937	upstream_gene_variant
19	49206417	A	G	19	48703160	GCNT1	Q02742	rs492602	0.501093	-0.0647974	0.00561416	30.0903	8.12269e-31	-	FUT2	ENSG00000176920	synonymous_variant
19	18499858	T	C	19	18389048	GDF15	Q99988	rs1054221	0.142362	0.376783	0.00727553	584.194	0	GDF15	MIR3189	ENSG00000264175	downstream_gene_variant
1	178662748	C	G	1	178693613	GDF2	Q9UK05	rs2773078	0.361076	-0.0420526	0.00588852	12.0346	9.23422e-13	-	-	-	TF_binding_site_variant
2	69093413	G	A	2	68866281	GDF2	Q9UK05	rs34008398	0.0124069	-0.220175	0.0254566	17.2844	5.19517e-18	-	BMP10	ENSG00000163217	missense_variant
2	224880498	T	C	2	224015781	GDF2	Q9UK05	rs68066031	0.221623	0.157736	0.00684339	116.827	1.48936e-117	-	SERPINE2	ENSG00000135919	intron_variant
4	100054788	AT	A	4	99133637	GDF2	Q9UK05	-	0.4494	-0.0386721	0.00566965	11.0435	9.0469e-12	-	ADH4	ENSG00000198099	intron_variant
4	187161061	T	G	4	186239907	GDF2	Q9UK05	rs71640035	0.414135	0.0847838	0.00580403	47.6009	2.50669e-48	-	KLKB1	ENSG00000164344	intron_variant
5	102338739	C	G	5	103003035	GDF2	Q9UK05	rs78408340	0.00890827	-0.275762	0.029816	19.6438	2.27091e-20	-	PAM	ENSG00000145730	missense_variant,splice_region_variant
9	95092013	G	C	9	92329731	GDF2	Q9UK05	rs7867909	0.334645	-0.176907	0.00608194	185.284	5.19996e-186	-	NOL8	ENSG00000198000	upstream_gene_variant
10	65271488	A	T	10	63511728	GDF2	Q9UK05	rs10740131	0.466744	0.0592489	0.00563053	25.1686	6.78266e-26	-	JMJD1C	ENSG00000171988	intron_variant,non_coding_transcript_variant
10	70856963	C	G	10	69097207	GDF2	Q9UK05	rs67852477	0.00965308	0.31656	0.02872	27.5252	2.98401e-28	-	SRGN	ENSG00000122862	missense_variant
11	126219396	T	C	11	126349501	GDF2	Q9UK05	rs35887873	0.226842	0.0620599	0.00668912	19.7617	1.73101e-20	-	GSEC	ENSG00000280832	intron_variant,non_coding_transcript_variant
12	111973358	A	G	12	111535554	GDF2	Q9UK05	rs597808	0.537776	0.0499571	0.00575182	17.4233	3.77311e-18	-	ATXN2	ENSG00000204842	intron_variant
14	69254647	C	CT	14	68787930	GDF2	Q9UK05	rs35263356	0.451599	-0.0505071	0.00576529	17.7115	1.94312e-18	-	ZFP36L1	ENSG00000185650	3_prime_UTR_variant
14	94932919	G	A	14	94466582	GDF2	Q9UK05	rs1956713	0.852246	-0.153553	0.00800997	81.1829	6.56296e-82	-	SERPINA9	ENSG00000170054	intron_variant
15	91426560	G	A	15	90883330	GDF2	Q9UK05	rs4702	0.564847	0.0516146	0.00570008	18.8649	1.3649e-19	-	FES	ENSG00000182511	upstream_gene_variant
15	101994302	A	G	15	101454097	GDF2	Q9UK05	rs1552952	0.288466	0.0534672	0.00623591	17.0005	9.98849e-18	-	PCSK6	ENSG00000140479	intron_variant
16	72079657	C	T	16	72045758	GDF2	Q9UK05	rs77303550	0.190441	-0.0633756	0.00716763	18.0265	9.40806e-19	-	-	ENSG00000289937	upstream_gene_variant
17	7069412	G	A	17	7166093	GDF2	Q9UK05	rs186021206	0.00603624	0.525518	0.0398954	38.8978	1.26532e-39	-	-	-	intergenic_variant
17	64224775	C	T	17	66228657	GDF2	Q9UK05	rs8178824	0.0296282	0.119415	0.0165823	12.2247	5.96074e-13	-	APOH	ENSG00000091583	intron_variant
5	37820741	G	A	5	37820639	GDNF	P39905	rs62360373	0.0923787	-0.394843	0.0104884	309.417	0	GDNF	GDNF	ENSG00000168621	intron_variant
14	106047187	C	T	14	105580850	GDNF	P39905	rs60233920	0.989582	-0.289622	0.0341542	16.6468	2.25528e-17	-	IGHA2	ENSG00000211890	downstream_gene_variant
19	14800957	T	C	19	14690145	GDNF	P39905	rs4808305	0.33912	0.0650884	0.00635749	23.8733	1.33875e-24	-	ZNF333	ENSG00000160961	5_prime_UTR_variant
1	25291697	C	T	1	24965206	GET3	O43681	rs188468174	0.0134147	0.189543	0.0272514	11.4538	3.51722e-12	-	RUNX3-AS1	ENSG00000229162	downstream_gene_variant
14	106483584	T	C	14	21737747	GET3	O43681	rs58534292	0.644323	0.0700912	0.00650446	26.3492	4.47507e-27	-	TRAV4	ENSG00000211778	downstream_gene_variant
14	106474284	C	G	14	106008121	GET3	O43681	rs56366203	0.496031	0.0758988	0.00629121	32.7875	1.63117e-33	-	IGHV4-4	ENSG00000276775	downstream_gene_variant
1	223878823	A	C	1	223691121	GFAP	P14136	rs188530181	0.00813001	-0.439921	0.0319484	42.4116	3.87614e-43	-	RNU6-1248P	ENSG00000212398	downstream_gene_variant
2	86528370	C	T	2	86301247	GFAP	P14136	rs12476706	0.387937	0.0438745	0.00592004	12.9025	1.2517e-13	-	REEP1	ENSG00000068615	intron_variant
3	81690998	T	C	3	81641847	GFAP	P14136	rs147795230	0.00104165	1.11913	0.0963846	30.4414	3.6191e-31	-	GBE1	ENSG00000114480	intron_variant
5	76427311	G	A	5	77131486	GFAP	P14136	rs6878122	0.692489	-0.0474185	0.00619548	13.7094	1.95254e-14	-	ZBED3-AS1	ENSG00000250802	intron_variant,non_coding_transcript_variant
7	12255511	G	A	7	12215885	GFAP	P14136	rs6460902	0.432297	-0.062868	0.00578374	26.7943	1.60583e-27	-	TMEM106B	ENSG00000106460	intron_variant
8	101676642	T	C	8	100664414	GFAP	P14136	rs7831859	0.4347	0.0495042	0.00575789	17.0895	8.13767e-18	-	SNX31	ENSG00000174226	upstream_gene_variant
11	64964937	A	AG	11	65197466	GFAP	P14136	rs140296418	0.0794087	-0.127698	0.0105852	32.7847	1.64172e-33	-	CAPN1	ENSG00000014216	intron_variant
17	42991449	C	T	17	44914081	GFAP	P14136	rs59291670	0.019887	0.254231	0.0203659	35.0353	9.21934e-36	GFAP	GFAP	ENSG00000131095	missense_variant
19	45411941	T	C	19	44908684	GFAP	P14136	rs429358	0.158775	0.106694	0.00772914	42.6188	2.40547e-43	-	APOE	ENSG00000130203	missense_variant
16	2023324	GA	G	16	1973323	GFER	P55789	-	0.117808	-0.0912416	0.00963726	20.543	2.86418e-21	GFER	RNF151	ENSG00000179580	downstream_gene_variant
1	179526214	C	T	1	179557079	GFRA1	P56159	rs61747728	0.0366001	0.102007	0.0148488	11.1915	6.43428e-12	-	NPHS2	ENSG00000116218	missense_variant
7	151414329	T	C	7	151717243	GFRA1	P56159	rs10265221	0.279626	0.0430586	0.00626817	11.1907	6.44614e-12	-	PRKAG2	ENSG00000106617	intron_variant
9	117084672	G	A	9	114322392	GFRA1	P56159	rs116994374	0.0704321	0.172948	0.0113437	51.758	1.74582e-52	-	ORM1	ENSG00000229314	upstream_gene_variant
10	118001771	T	C	10	116242259	GFRA1	P56159	rs11197603	0.146539	-0.292623	0.00810098	284.989	1.02565e-285	GFRA1	GFRA1	ENSG00000151892	intron_variant
12	48143315	A	G	12	47749532	GFRA1	P56159	rs145878042	0.0103084	0.191922	0.0277714	11.317	4.81948e-12	-	RAPGEF3	ENSG00000079337	missense_variant
13	113772707	G	A	13	113118393	GFRA1	P56159	rs6041	0.1054	-0.201527	0.00921241	105.353	4.43609e-106	-	F10	ENSG00000126218	upstream_gene_variant
16	20355811	A	G	16	20344489	GFRA1	P56159	rs34262842	0.158375	-0.0559617	0.00773306	12.3374	4.59833e-13	-	UMOD	ENSG00000169344	intron_variant
19	54755133	T	C	19	54251270	GFRA1	P56159	rs12986064	0.509765	-0.0418273	0.00582252	12.1685	6.78422e-13	-	LILRB5	ENSG00000105609	intron_variant
4	103188709	C	T	4	102267552	GFRA2	O00451	rs13107325	0.0709447	0.112013	0.0115778	21.4137	3.85745e-22	-	SLC39A8	ENSG00000138821	missense_variant
5	70665526	T	A	5	71369699	GFRA2	O00451	rs115216147	0.0625712	0.0948892	0.012504	13.4906	3.23147e-14	-	LINC02197	ENSG00000250387	intron_variant,non_coding_transcript_variant
6	32667406	G	A	6	32699629	GFRA2	O00451	rs9275339	0.215569	-0.0919274	0.00721795	36.4279	3.73336e-37	-	-	-	intergenic_variant
8	21474088	G	A	8	21616577	GFRA2	O00451	rs1480999	0.555372	0.293541	0.00629363	474.144	0	GFRA2	-	-	intergenic_variant
9	136139907	GAAACTGCC	G	9	133264504	GFRA2	O00451	rs782134971	0.249835	0.050394	0.00682801	12.8021	1.57725e-13	-	ABO	ENSG00000175164	intron_variant
9	139975755	G	A	9	137081303	GFRA2	O00451	-	0.607225	-0.0485629	0.00610412	14.7495	1.78033e-15	-	MAN1B1-DT	ENSG00000268996	downstream_gene_variant
10	102075479	G	A	10	100315722	GFRA2	O00451	rs603424	0.191644	-0.0534514	0.00774496	11.2884	5.14754e-12	-	PKD2L1	ENSG00000107593	intron_variant
17	7069412	G	A	17	7166093	GFRA2	O00451	rs186021206	0.0059504	0.788312	0.0422493	76.9684	1.07547e-77	-	-	-	intergenic_variant
19	54755133	T	C	19	54251270	GFRA2	O00451	rs12986064	0.509963	-0.0480024	0.00611705	14.3715	4.25109e-15	-	LILRB5	ENSG00000105609	intron_variant
1	60155520	A	G	1	59689848	GFRA3	O60609	rs11580721	0.657847	-0.047064	0.00621461	13.4385	3.64334e-14	-	FGGY	ENSG00000172456	intron_variant
1	201437832	C	T	1	201468704	GFRA3	O60609	rs35383942	0.0579868	0.124009	0.0124887	22.5098	3.09172e-23	-	PHLDA3	ENSG00000174307	missense_variant
1	210485099	A	AG	1	210311754	GFRA3	O60609	rs547938281	0.378019	0.0450985	0.00614662	12.6611	2.18223e-13	-	-	-	intergenic_variant
2	19316059	C	A	2	19116298	GFRA3	O60609	rs10184522	0.5513	-0.0562108	0.00585634	21.09	8.12831e-22	-	LINC01376	ENSG00000236204	intron_variant,non_coding_transcript_variant
2	27730940	T	C	2	27508073	GFRA3	O60609	rs1260326	0.615835	0.0515197	0.00599772	17.0602	8.70563e-18	-	GCKR	ENSG00000084734	missense_variant,splice_region_variant
3	153757862	C	T	3	154040073	GFRA3	O60609	rs73158489	0.155402	0.0707471	0.00809282	17.64	2.29087e-18	-	ARHGEF26-AS1	ENSG00000243069	intron_variant,non_coding_transcript_variant
4	86393300	C	T	4	85472147	GFRA3	O60609	rs60028714	0.614735	-0.0475362	0.00611229	14.1298	7.41652e-15	-	ARHGAP24	ENSG00000138639	upstream_gene_variant
4	103188709	C	T	4	102267552	GFRA3	O60609	rs13107325	0.070864	0.147005	0.011415	37.2242	5.9676e-38	-	SLC39A8	ENSG00000138821	missense_variant
5	55665490	T	C	5	56369663	GFRA3	O60609	rs6450382	0.339211	0.0423622	0.00624885	10.9178	1.20837e-11	-	-	-	regulatory_region_variant
5	109028886	AC	A	5	109693185	GFRA3	O60609	-	0.323984	-0.0647086	0.00627626	24.1975	6.346e-25	-	MAN2A1-DT	ENSG00000271849	upstream_gene_variant
5	137480609	T	A	5	138144920	GFRA3	O60609	rs56259296	0.363036	0.0949557	0.00660716	46.1081	7.79651e-47	GFRA3	BRD8	ENSG00000112983	intron_variant
6	10324696	A	T	6	10324463	GFRA3	O60609	rs62405538	0.211978	-0.0631128	0.00719474	17.756	1.75388e-18	-	-	-	intergenic_variant
6	30798697	C	T	6	30830920	GFRA3	O60609	rs1264347	0.143401	-0.0634659	0.00838063	13.4378	3.64922e-14	-	LINC00243	ENSG00000214894	upstream_gene_variant
6	149533668	C	A	6	149212532	GFRA3	O60609	rs9377197	0.285655	0.0439649	0.00645595	11.0105	9.76113e-12	-	-	-	intergenic_variant
8	32613983	T	C	8	32756465	GFRA3	O60609	rs10503929	0.167185	-0.0567603	0.00778076	12.5247	2.98745e-13	-	NRG1	ENSG00000157168	missense_variant
8	135302956	A	G	8	134290713	GFRA3	O60609	rs10956755	0.298855	-0.0533241	0.00638041	16.1933	6.40767e-17	-	-	ENSG00000288067	intron_variant,non_coding_transcript_variant
9	104232713	C	T	9	101470431	GFRA3	O60609	rs57815349	0.216432	0.0509484	0.00714985	11.9851	1.0349e-12	-	PGAP4	ENSG00000165152	downstream_gene_variant
9	111471666	T	C	9	108709386	GFRA3	O60609	rs12552752	0.460995	0.0424097	0.0058387	12.4236	3.77051e-13	-	-	-	regulatory_region_variant
9	136146068	A	AT	9	133270637	GFRA3	O60609	rs59602812	0.327553	-0.0419297	0.00620317	10.8584	1.38548e-11	-	ABO	ENSG00000175164	intron_variant
10	17875857	T	G	10	17833858	GFRA3	O60609	rs56278466	0.65929	0.0769983	0.0061284	35.4784	3.32353e-36	-	MRC1	ENSG00000260314	intron_variant
10	89989411	TAACA	T	10	88229654	GFRA3	O60609	rs754055181	0.457166	0.0579299	0.00587788	22.1882	6.48336e-23	-	-	-	intergenic_variant
10	96015793	C	G	10	94256036	GFRA3	O60609	rs3891783	0.44155	-0.0413312	0.00586678	11.7316	1.85524e-12	-	PLCE1	ENSG00000138193	intron_variant
11	11169868	C	A	11	11148321	GFRA3	O60609	rs11043115	0.396777	0.0462504	0.00600424	13.8763	1.32954e-14	-	LINC02752	ENSG00000254401	intron_variant,non_coding_transcript_variant
11	48093445	C	T	11	48071893	GFRA3	O60609	rs10742826	0.669983	0.0556989	0.00631382	17.9481	1.12694e-18	-	PTPRJ	ENSG00000149177	intron_variant
11	126225876	C	G	11	126355981	GFRA3	O60609	rs112771035	0.0706282	-0.112155	0.0113692	22.2282	5.91289e-23	-	GSEC	ENSG00000280832	upstream_gene_variant
12	619618	T	A	12	510452	GFRA3	O60609	rs11830324	0.168033	-0.133164	0.00790906	62.8827	1.31009e-63	-	B4GALNT3	ENSG00000139044	intron_variant
12	67840467	C	A	12	67446687	GFRA3	O60609	rs1161106	0.132192	-0.0712341	0.00878326	15.2964	5.05359e-16	-	LINC02420	ENSG00000256172	upstream_gene_variant
12	115743793	A	G	12	115305988	GFRA3	O60609	rs1613813	0.493877	0.199028	0.00591933	247.116	7.65597e-248	-	-	-	intergenic_variant
15	38364151	G	A	15	38071950	GFRA3	O60609	rs76382136	0.108215	0.0815734	0.00935014	17.5721	2.67855e-18	-	LINC01852	ENSG00000236914	non_coding_transcript_exon_variant
15	51149249	A	G	15	50857052	GFRA3	O60609	rs35439349	0.172427	0.0593439	0.00768756	13.9325	1.16815e-14	-	-	ENSG00000273674	intron_variant,non_coding_transcript_variant
17	7069412	G	A	17	7166093	GFRA3	O60609	rs186021206	0.00602656	0.499525	0.0413628	32.853	1.40281e-33	-	-	-	intergenic_variant
17	59287269	C	T	17	61209908	GFRA3	O60609	rs11655511	0.746621	0.0860255	0.00704146	33.5982	2.52232e-34	-	BCAS3	ENSG00000141376	intron_variant
17	74558057	C	T	17	76561975	GFRA3	O60609	rs3744052	0.201823	0.0647609	0.0072896	18.1905	6.44911e-19	-	ST6GALNAC2	ENSG00000070731	downstream_gene_variant
19	422128	C	T	19	422128	GFRA3	O60609	rs117736448	0.0322119	-0.115455	0.0165897	11.4666	3.41507e-12	-	SHC2	ENSG00000129946	intron_variant
20	3662142	C	T	20	3681495	GFRA3	O60609	rs554743	0.692762	-0.059654	0.00639238	19.9836	1.03848e-20	-	ADAM33	ENSG00000149451	intron_variant
2	25458100	C	A	2	25235231	GFRAL	Q6UXV0	rs11689727	0.324841	-0.0508366	0.00582493	17.5841	2.60555e-18	-	DNMT3A	ENSG00000119772	intron_variant
3	98429219	G	C	3	98710375	GFRAL	Q6UXV0	rs73133996	0.431732	0.0761812	0.00552223	42.5659	2.71706e-43	-	ST3GAL6-AS1	ENSG00000239445	intron_variant,non_coding_transcript_variant
5	173208633	A	C	5	173781630	GFRAL	Q6UXV0	rs791361	0.783643	-0.0501309	0.00663009	13.3983	3.99669e-14	-	LINC01485	ENSG00000254211	non_coding_transcript_exon_variant
6	15463139	T	G	6	15462908	GFRAL	Q6UXV0	rs926309	0.624288	-0.0420082	0.00612718	11.15	7.07946e-12	-	JARID2	ENSG00000008083	intron_variant
6	21381829	TAAA	T	6	21381598	GFRAL	Q6UXV0	rs759779282	0.455736	-0.0562349	0.0060638	19.7459	1.79515e-20	-	-	ENSG00000286368	intron_variant,non_coding_transcript_variant
6	26072445	T	C	6	26072217	GFRAL	Q6UXV0	rs16891264	0.116124	-0.0869303	0.00924115	20.2915	5.11093e-21	-	-	-	intergenic_variant
6	43757896	C	A	6	43790159	GFRAL	Q6UXV0	rs998584	0.476242	-0.0428009	0.00598623	12.0612	8.6856e-13	-	VEGFA	ENSG00000112715	downstream_gene_variant
6	55484581	A	G	6	55619783	GFRAL	Q6UXV0	rs72988065	0.159581	0.374495	0.00816675	458.373	0	GFRAL	-	-	intergenic_variant
6	151898506	C	T	6	151577371	GFRAL	Q6UXV0	rs1871859	0.129822	0.0670152	0.00891475	13.2526	5.58985e-14	-	CCDC170	ENSG00000120262	intron_variant
7	130575884	A	G	7	130891125	GFRAL	Q6UXV0	rs9656395	0.0964034	-0.0652637	0.00927624	11.7024	1.98427e-12	-	LINC00513	ENSG00000233559	intron_variant,non_coding_transcript_variant
8	23394461	T	C	8	23536948	GFRAL	Q6UXV0	rs12549737	0.146401	0.0569305	0.00773776	12.7272	1.87413e-13	-	SLC25A37	ENSG00000147454	intron_variant
8	72394991	C	T	8	71482756	GFRAL	Q6UXV0	rs4263799	0.498031	0.0479533	0.00548599	17.6365	2.3094e-18	-	EYA1	ENSG00000104313	intron_variant
8	79014245	G	T	8	78102010	GFRAL	Q6UXV0	rs62510270	0.139881	0.0628248	0.00788941	14.7755	1.67687e-15	-	-	-	intergenic_variant
9	136131315	C	G	9	133255928	GFRAL	Q6UXV0	rs8176747	0.0716556	0.516256	0.0107737	500.384	0	-	ABO	ENSG00000175164	missense_variant
11	30878849	C	T	11	30857302	GFRAL	Q6UXV0	rs273592	0.659856	-0.042721	0.00578587	12.8126	1.53957e-13	-	DCDC1	ENSG00000170959	3_prime_UTR_variant,NMD_transcript_variant
11	126301756	G	A	11	126431861	GFRAL	Q6UXV0	rs35166255	0.032107	0.43643	0.0154227	175.437	3.65595e-176	-	KIRREL3	ENSG00000149571	intron_variant
14	35420372	C	G	14	34951166	GFRAL	Q6UXV0	rs8004237	0.487779	-0.0426151	0.00542214	14.4136	3.85834e-15	-	SRP54-AS1	ENSG00000258704	downstream_gene_variant
17	7069412	G	A	17	7166093	GFRAL	Q6UXV0	rs186021206	0.00607726	0.314096	0.0383491	15.5846	2.60256e-16	-	-	-	intergenic_variant
20	39832628	T	C	20	41203988	GFRAL	Q6UXV0	rs17265513	0.187888	0.0687204	0.00695611	22.2901	5.12743e-23	-	ZHX3	ENSG00000174306	missense_variant
3	56849749	T	C	3	56815721	GGACT	Q9BVM4	rs1354034	0.589233	0.0527009	0.0059406	18.1409	7.22936e-19	-	ARHGEF3	ENSG00000163947	intron_variant,non_coding_transcript_variant
8	106581528	A	T	8	105569300	GGACT	Q9BVM4	rs6993770	0.291836	-0.0840096	0.0063871	38.7864	1.63531e-39	-	ZFPM2	ENSG00000169946	intron_variant
10	65048306	C	A	10	63288546	GGACT	Q9BVM4	rs7080386	0.411195	0.0526799	0.00590659	18.3268	4.71194e-19	-	JMJD1C	ENSG00000171988	intron_variant
13	101202606	A	C	13	100550352	GGACT	Q9BVM4	rs9585457	0.516916	-0.443589	0.00612812	1139.75	0	GGACT	GGACT	ENSG00000134864	intron_variant
3	56849749	T	C	3	56815721	GGCT	O75223	rs1354034	0.589289	0.0585406	0.0062101	20.3734	4.23253e-21	-	ARHGEF3	ENSG00000163947	intron_variant,non_coding_transcript_variant
7	30543734	G	A	7	30504118	GGCT	O75223	rs4259	0.716717	-0.117125	0.00678821	65.9825	1.04112e-66	GGCT	GGCT	ENSG00000006625	intron_variant
10	64936361	G	A	10	63176601	GGCT	O75223	rs10995455	0.303017	0.0474595	0.00666358	11.9739	1.06194e-12	-	JMJD1C	ENSG00000171988	intron_variant
12	54712308	G	A	12	54318524	GGCT	O75223	rs10876550	0.572025	0.049178	0.00619693	14.6798	2.09026e-15	-	RNU6-950P	ENSG00000207381	upstream_gene_variant
1	27021913	G	C	1	26695422	GGH	Q92820	rs114165349	0.0219283	0.204983	0.0194498	25.2438	5.70427e-26	-	ARID1A	ENSG00000117713	upstream_gene_variant
2	27730940	T	C	2	27508073	GGH	Q92820	rs1260326	0.616452	0.0409488	0.00583398	11.6509	2.23409e-12	-	GCKR	ENSG00000084734	missense_variant,splice_region_variant
3	135900763	AAAAT	A	3	136181921	GGH	Q92820	-	0.696108	0.0534721	0.00622131	17.0795	8.32722e-18	-	MSL2	ENSG00000174579	intron_variant
4	3443931	A	G	4	3442204	GGH	Q92820	rs13108218	0.610691	-0.0396465	0.00586004	10.8768	1.32801e-11	-	RGS12	ENSG00000159788	downstream_gene_variant
6	31994782	C	T	6	32027005	GGH	Q92820	rs451637	0.294831	-0.0564414	0.0064395	17.7282	1.86982e-18	-	C4B	ENSG00000224389	synonymous_variant
6	160416770	G	A	6	159995738	GGH	Q92820	rs79577746	0.0902366	-0.0748188	0.00991065	13.359	4.37522e-14	-	IGF2R	ENSG00000197081	intron_variant
7	28255530	A	AAAAC	7	28215911	GGH	Q92820	rs113364328	0.223269	0.0545369	0.00696652	14.3063	4.93969e-15	-	JAZF1-AS1	ENSG00000234336	intron_variant,non_coding_transcript_variant
8	63932672	G	A	8	63020113	GGH	Q92820	rs77642645	0.0671664	0.720656	0.0120374	780.177	0	GGH	GGH	ENSG00000137563	intron_variant
8	116648565	A	C	8	115636338	GGH	Q92820	rs2737229	0.317918	-0.0505341	0.00658108	13.7939	1.60731e-14	-	TRPS1	ENSG00000104447	intron_variant
8	126500031	C	G	8	125487789	GGH	Q92820	rs28601761	0.411894	0.0552671	0.0061808	18.4166	3.83178e-19	-	-	ENSG00000253111	intron_variant,non_coding_transcript_variant
10	52573772	C	T	10	50814012	GGH	Q92820	rs41274050	0.00947253	-0.204811	0.0291422	11.6788	2.09508e-12	-	A1CF	ENSG00000148584	missense_variant
12	7642785	A	C	12	7490189	GGH	Q92820	rs7953031	0.958373	-0.223324	0.0153052	47.497	3.1842e-48	-	CD163	ENSG00000177575	intron_variant
12	102221037	A	G	12	101827259	GGH	Q92820	rs10128856	0.293056	-0.244195	0.00636394	321.406	0	-	GNPTAB	ENSG00000111670	intron_variant
13	41689067	A	G	13	41114931	GGH	Q92820	rs117230571	0.075458	0.0856327	0.0108616	14.4988	3.17103e-15	-	-	-	intergenic_variant
15	44027885	T	C	15	43735687	GGH	Q92820	rs139974673	0.0248596	0.140312	0.0181422	13.9822	1.04184e-14	-	RNU6-354P	ENSG00000206589	upstream_gene_variant
15	60883281	C	A	15	60591082	GGH	Q92820	rs339969	0.620122	0.0423885	0.00582544	12.465	3.42768e-13	-	RORA-AS1	ENSG00000245534	intron_variant,non_coding_transcript_variant
16	53493346	AT	A	16	53459434	GGH	Q92820	rs768736886	0.295712	0.0548627	0.00618278	18.1493	7.09088e-19	-	RBL2	ENSG00000103479	splice_polypyrimidine_tract_variant,intron_variant
17	44343930	A	G	17	46266564	GGH	Q92820	rs2532344	0.220845	0.0657749	0.00691992	20.6995	1.99756e-21	-	-	ENSG00000261575	upstream_gene_variant
18	60109169	G	A	18	62441936	GGH	Q92820	rs12970396	0.284787	0.0527111	0.00635253	15.9739	1.06194e-16	-	ACTBP9	ENSG00000266920	upstream_gene_variant
19	19379549	C	T	19	19268740	GGH	Q92820	rs58542926	0.0741749	0.109255	0.0108303	23.2045	6.24453e-24	-	TM6SF2	ENSG00000213996	missense_variant
19	45417638	C	CTTCG	19	44914381	GGH	Q92820	rs34954997	0.241072	-0.0559539	0.00662088	16.5398	2.88536e-17	-	APOE	ENSG00000130203	downstream_gene_variant
19	54759361	T	C	19	54255498	GGH	Q92820	rs12975366	0.389032	-0.0986334	0.00583466	63.3818	4.15145e-64	-	LILRB5	ENSG00000105609	missense_variant
1	16510894	C	T	1	16184399	GGT1	P19440	rs36086195	0.562493	0.0650681	0.00565037	29.9589	1.09926e-30	-	-	-	regulatory_region_variant
2	27598097	T	C	2	27375230	GGT1	P19440	rs4665972	0.617156	-0.0457921	0.00575804	14.7388	1.82474e-15	-	EIF2B4	ENSG00000115211	upstream_gene_variant
4	146821410	C	A	4	145900258	GGT1	P19440	rs4835265	0.15645	0.0846568	0.00763966	27.8104	1.54739e-28	-	ZNF827	ENSG00000151612	intron_variant
6	31835164	G	C	6	31867387	GGT1	P19440	rs693906	0.156486	-0.0529964	0.00765458	11.3559	4.40656e-12	-	NEU1	ENSG00000204386	upstream_gene_variant
7	73037366	G	A	7	73623036	GGT1	P19440	rs55747707	0.196892	-0.056285	0.00696625	15.1875	6.49382e-16	-	MLXIPL	ENSG00000009950	intron_variant
12	121423659	A	G	12	120985856	GGT1	P19440	rs9738226	0.620537	0.125224	0.00572984	105.154	7.01455e-106	-	HNF1A	ENSG00000135100	intron_variant
14	103570132	C	T	14	103103795	GGT1	P19440	rs151184170	0.241424	0.0751228	0.00648911	30.2672	5.40505e-31	-	EXOC3L4	ENSG00000205436	intron_variant
15	60878030	G	A	15	60585831	GGT1	P19440	rs340005	0.625123	0.0523865	0.00571216	19.3293	4.6849e-20	-	RORA-AS1	ENSG00000245534	intron_variant,non_coding_transcript_variant
18	56094783	C	G	18	58427551	GGT1	P19440	rs10871755	0.788856	-0.0511491	0.0067791	13.345	4.51856e-14	-	-	-	intergenic_variant
19	49227443	C	T	19	48724186	GGT1	P19440	rs11878908	0.518001	0.0478333	0.00562709	16.7242	1.88712e-17	-	MAMSTR	ENSG00000176909	upstream_gene_variant
22	18455122	C	T	22	17972356	GGT1	P19440	rs12157484	0.238106	-0.0456176	0.00662901	11.2275	5.92243e-12	-	MICAL3	ENSG00000243156	intron_variant
22	24997070	A	G	22	24601103	GGT1	P19440	rs3859862	0.348675	0.250404	0.00594811	386.562	0	GGT1	GGT1	ENSG00000100031	upstream_gene_variant
8	9183664	A	G	8	9326154	GGT5	P36269	rs4841133	0.907129	-0.0732101	0.0101718	12.2119	6.13903e-13	-	PPP1R3B-DT	ENSG00000248538	non_coding_transcript_exon_variant
11	126234820	G	C	11	126364925	GGT5	P36269	rs78689694	0.132256	-0.0974198	0.00876073	27.9991	1.00207e-28	-	ST3GAL4	ENSG00000110080	intron_variant
17	7069412	G	A	17	7166093	GGT5	P36269	rs186021206	0.00601887	0.573483	0.0418743	41.9656	1.08243e-42	-	-	-	intergenic_variant
22	24643449	C	G	22	24247481	GGT5	P36269	rs5760275	0.205644	0.32916	0.00756265	413.095	0	GGT5	POM121L9P	ENSG00000128262	upstream_gene_variant
22	39840130	C	T	22	39444125	GGT5	P36269	rs9611177	0.429451	-0.0443503	0.00630638	11.6931	2.02722e-12	-	-	-	intergenic_variant
14	106728211	A	G	14	106271615	GH2	P01242	rs12432442	0.422286	-0.0528128	0.00722678	12.5666	2.71269e-13	-	IGHV1-24	ENSG00000211950	downstream_gene_variant
17	38088417	T	C	17	39932164	GH2	P01242	rs4795405	0.55143	0.0439679	0.00630467	11.5109	3.0839e-12	-	ORMDL3	ENSG00000172057	upstream_gene_variant
1	109816863	T	TC	1	109274241	GHR	P10912	rs552693039	0.178984	0.05535	0.00724826	13.6507	2.23512e-14	-	CELSR2	ENSG00000143126	3_prime_UTR_variant
2	27730940	T	C	2	27508073	GHR	P10912	rs1260326	0.61568	-0.0496862	0.00570652	17.5055	3.12248e-18	-	GCKR	ENSG00000084734	missense_variant,splice_region_variant
5	42631264	T	C	5	42631162	GHR	P10912	rs6873545	0.27604	-0.685115	0.00691009	2136.68	0	GHR	GHR	ENSG00000112964	intron_variant
5	49435589	A	T	5	50139755	GHR	P10912	rs112316267	0.920099	0.0862265	0.0120819	12.02	9.54993e-13	-	-	-	intergenic_variant
7	128740443	C	T	7	129100389	GHR	P10912	rs6973520	0.49898	-0.0462959	0.00556159	16.0712	8.4879e-17	-	-	ENSG00000241102	upstream_gene_variant
8	126480088	G	A	8	125467846	GHR	P10912	rs2980886	0.464909	-0.0440174	0.00554741	14.676	2.10863e-15	-	-	ENSG00000253111	intron_variant,non_coding_transcript_variant
11	61542006	GA	G	11	61774534	GHR	P10912	-	0.339086	0.048432	0.00591948	15.5534	2.7964e-16	-	MYRF	ENSG00000124920	intron_variant
19	45411941	T	C	19	44908684	GHR	P10912	rs429358	0.158956	-0.0641984	0.00749974	16.9477	1.12798e-17	-	APOE	ENSG00000130203	missense_variant
2	222069957	G	A	2	221205237	GHRL	Q9UBU3	rs16862260	0.211932	-0.078588	0.00722546	26.8265	1.49108e-27	-	-	-	regulatory_region_variant
3	10331519	C	T	3	10289835	GHRL	Q9UBU3	rs34911341	0.00591925	1.38002	0.0377761	291.454	3.5156e-292	GHRL	GHRL	ENSG00000157017	missense_variant
4	26511635	C	CG	4	26510013	GHRL	Q9UBU3	rs33997859	0.681523	-0.0616041	0.00627783	22.0043	9.90148e-23	-	-	-	regulatory_region_variant
4	71907670	C	T	4	71041953	GHRL	Q9UBU3	rs10470729	0.72456	0.0632106	0.00654342	21.3516	4.45041e-22	-	-	-	intergenic_variant
5	169625672	G	T	5	170198668	GHRL	Q9UBU3	rs4867943	0.309047	-0.0700557	0.00626991	28.259	5.50808e-29	-	LINC01187	ENSG00000249601	non_coding_transcript_exon_variant
6	33777030	AT	A	6	33809253	GHRL	Q9UBU3	-	0.550213	0.0438315	0.00586998	13.0862	8.19974e-14	-	-	-	regulatory_region_variant
6	117246670	G	C	6	116925507	GHRL	Q9UBU3	rs146115506	0.00312623	0.40415	0.0514803	14.3828	4.1419e-15	-	RFX6	ENSG00000185002	missense_variant
6	153407846	T	A	6	153086711	GHRL	Q9UBU3	rs676199	0.487127	-0.0402519	0.00581186	11.3631	4.33411e-12	-	RGS17	ENSG00000091844	intron_variant
8	20149354	G	GT	8	20291843	GHRL	Q9UBU3	rs11380871	0.643518	0.055546	0.00612354	18.928	1.18032e-19	-	RNA5SP257	ENSG00000274467	downstream_gene_variant
8	143760179	T	C	8	142678761	GHRL	Q9UBU3	rs11786721	0.401401	0.0653803	0.00594293	27.4244	3.76357e-28	-	PSCA	ENSG00000167653	upstream_gene_variant
9	113481061	A	T	9	110718781	GHRL	Q9UBU3	rs62574061	0.414264	0.0629446	0.00588439	25.9777	1.05269e-26	-	MUSK	ENSG00000030304	intron_variant
9	136131322	G	T	9	133255935	GHRL	Q9UBU3	rs8176746	0.0714132	-0.159885	0.0112465	45.1402	7.24102e-46	-	ABO	ENSG00000175164	missense_variant
11	116648917	G	C	11	116778201	GHRL	Q9UBU3	rs964184	0.860035	-0.0741673	0.0082996	18.3952	4.02532e-19	-	BUD13-DT	ENSG00000226645	downstream_gene_variant
15	62165168	A	G	15	61872969	GHRL	Q9UBU3	rs17271193	0.404563	0.0422669	0.00588448	12.1656	6.82967e-13	-	VPS13C	ENSG00000129003	intron_variant
17	185873	G	C	17	336082	GHRL	Q9UBU3	rs533978966	0.785894	0.0664436	0.00712619	19.9501	1.12176e-20	-	RPH3AL-AS1	ENSG00000262061	downstream_gene_variant
17	36073320	C	A	17	37713312	GHRL	Q9UBU3	rs17138478	0.130125	0.0719562	0.00856457	16.3562	4.40352e-17	-	HNF1B	ENSG00000275410	intron_variant
17	70296543	A	G	17	72300402	GHRL	Q9UBU3	rs11653006	0.543377	0.0474443	0.00580597	15.5168	3.04229e-16	-	LINC00511	ENSG00000227036	intron_variant,non_coding_transcript_variant
18	19572728	C	CTT	18	21992767	GHRL	Q9UBU3	rs11417440	0.133401	-0.0699483	0.00877339	14.8093	1.55132e-15	-	LINC01900	ENSG00000265758	intron_variant,non_coding_transcript_variant
19	45417638	C	CTTCG	19	44914381	GHRL	Q9UBU3	rs34954997	0.241329	0.0658859	0.00671763	21.9826	1.04088e-22	-	APOE	ENSG00000130203	downstream_gene_variant
20	38880243	C	T	20	40251603	GHRL	Q9UBU3	rs6124220	0.286315	0.0695496	0.00641866	26.6316	2.33561e-27	-	-	-	regulatory_region_variant
21	38088933	A	G	21	36716632	GHRL	Q9UBU3	rs2854044	0.738549	0.0492017	0.00656261	13.186	6.51628e-14	-	SIM2	ENSG00000159263	intron_variant
3	56849749	T	C	3	56815721	GIGYF2	Q6Y7W6	rs1354034	0.589019	0.0706995	0.00618699	29.5142	3.06055e-30	-	ARHGEF3	ENSG00000163947	intron_variant,non_coding_transcript_variant
6	32373801	T	G	6	32406024	GIGYF2	Q6Y7W6	rs3806157	0.355363	0.0505664	0.00631609	14.9262	1.18522e-15	-	TSBP1-AS1	ENSG00000225914	intron_variant,non_coding_transcript_variant
7	150217309	C	T	7	150520221	GIMAP7	Q8NHV1	rs3735080	0.225275	-0.600187	0.0072917	1473.21	0	GIMAP7	GIMAP7	ENSG00000179144	missense_variant
9	95894964	G	A	9	93132682	GIMAP7	Q8NHV1	rs12342201	0.482686	-0.0461552	0.00574723	15.0142	9.67832e-16	-	NINJ1	ENSG00000131669	intron_variant
16	56987369	T	C	16	56953457	GIMAP7	Q8NHV1	rs56156922	0.318038	0.0655567	0.00615179	25.789	1.62555e-26	-	-	-	intergenic_variant
19	54320939	G	A	19	53817685	GIMAP7	Q8NHV1	rs62143198	0.216277	0.0556774	0.00701434	14.6861	2.06016e-15	-	NLRP12	ENSG00000142405	intron_variant
7	150171599	CAGATATAGTGCCTTCAACTACCGGGCAACAGGAGA	C	7	150474511	GIMAP8	Q8ND71	-	0.012996	-0.919677	0.0293608	214.648	2.24905e-215	GIMAP8	GIMAP8	ENSG00000171115	frameshift_variant
5	95770727	A	C	5	96435023	GIP	P09681	rs3762985	0.163667	-0.141679	0.00814609	67.0249	9.44278e-68	-	PCSK1	ENSG00000175426	upstream_gene_variant
9	136149229	T	C	9	133273813	GIP	P09681	rs505922	0.32315	-0.10198	0.00629375	58.3207	4.77859e-59	-	ABO	ENSG00000175164	intron_variant
12	76060530	G	C	12	75666750	GIP	P09681	rs3736625	0.209423	0.0538464	0.00793256	10.9443	1.13684e-11	-	-	ENSG00000286259	intron_variant,non_coding_transcript_variant
17	47036043	C	G	17	48958681	GIP	P09681	rs72833611	0.127654	0.0598131	0.0088796	10.7884	1.6278e-11	GIP	GIP	ENSG00000159224	3_prime_UTR_variant
19	23580828	C	T	19	23398026	GIP	P09681	rs56289642	0.20607	0.118805	0.00731237	58.6309	2.33938e-59	-	ZNF91	ENSG00000167232	upstream_gene_variant
19	28335346	G	A	19	27844438	GIP	P09681	rs141825592	0.0264553	0.141417	0.0192361	12.7082	1.95794e-13	-	LINC02987	ENSG00000267575	intron_variant,non_coding_transcript_variant
1	78518939	A	G	1	78053255	GIPC2	Q8TF65	rs7537908	0.202687	-0.299014	0.00726868	369.186	0	GIPC2	GIPC2	ENSG00000137960	intron_variant
3	56849749	T	C	3	56815721	GIPC3	Q8TF64	rs1354034	0.589347	0.05319	0.0061976	17.0317	9.29608e-18	-	ARHGEF3	ENSG00000163947	intron_variant,non_coding_transcript_variant
5	131705458	C	G	5	132369766	GIPC3	Q8TF64	rs2631367	0.530628	0.0418037	0.00613298	11.0293	9.3476e-12	-	MIR3936	ENSG00000263597	upstream_gene_variant
7	106372622	T	C	7	106732176	GIPC3	Q8TF64	rs342294	0.45107	-0.0418952	0.00607983	11.256	5.54626e-12	-	-	ENSG00000243797	intron_variant,non_coding_transcript_variant
8	106581528	A	T	8	105569300	GIPC3	Q8TF64	rs6993770	0.291824	-0.0560692	0.00666306	16.4055	3.93097e-17	-	ZFPM2	ENSG00000169946	intron_variant
19	3585519	G	A	19	3585521	GIPC3	Q8TF64	rs34722692	0.110638	-0.424788	0.00973589	415.116	0	GIPC3	GIPC3	ENSG00000179855	5_prime_UTR_variant
3	56849749	T	C	3	56815721	GIT1	Q9Y2X7	rs1354034	0.588644	0.0589273	0.00620727	20.65	2.23872e-21	-	ARHGEF3	ENSG00000163947	intron_variant,non_coding_transcript_variant
5	131709032	T	TAATA	5	132373340	GIT1	Q9Y2X7	rs112838960	0.527586	0.0417898	0.00614643	10.9775	1.05317e-11	-	MIR3936HG	ENSG00000233006	upstream_gene_variant
7	106372219	C	G	7	106731773	GIT1	Q9Y2X7	rs342293	0.454243	-0.0457276	0.00608357	13.25	5.62341e-14	-	-	ENSG00000243797	intron_variant,non_coding_transcript_variant
17	27915411	C	T	17	29588393	GIT1	Q9Y2X7	rs138723501	0.0201976	0.225073	0.023006	21.8766	1.32862e-22	GIT1	ANKRD13B	ENSG00000198720	upstream_gene_variant
1	155178782	A	T	1	155208991	GKN1	Q9NS71	rs760077	0.603418	-0.0491305	0.00645269	13.5754	2.65828e-14	-	MTX1	ENSG00000173171	missense_variant
11	1215138	C	T	11	1193912	GKN1	Q9NS71	rs71469854	0.164062	0.0796867	0.00850527	20.1357	7.31644e-21	-	MUC5AC	ENSG00000215182	intron_variant
16	79436940	T	G	16	79403043	GKN1	Q9NS71	rs4372705	0.600936	-0.0459703	0.0064064	12.143	7.19449e-13	-	-	-	intergenic_variant
19	49206674	G	A	19	48703417	GKN1	Q9NS71	rs601338	0.500573	-0.0793994	0.00632319	35.4383	3.64502e-36	-	FUT2	ENSG00000176920	stop_gained
21	41023611	A	G	21	39651684	GKN1	Q9NS71	rs1534081	0.738997	0.0688722	0.00725229	20.6639	2.1682e-21	-	B3GALT5	ENSG00000183778	intron_variant
2	27730940	T	C	2	27508073	GLA	P06280	rs1260326	0.615633	-0.0651179	0.00622601	24.8753	1.3326e-25	-	GCKR	ENSG00000084734	missense_variant,splice_region_variant
7	73042085	C	T	7	73627755	GLA	P06280	rs62466318	0.197373	-0.0539143	0.00759381	11.9032	1.24968e-12	-	MLXIPL	ENSG00000009950	upstream_gene_variant
12	102092989	C	A	12	101699211	GLA	P06280	rs2559851	0.576451	0.0524139	0.00621189	16.4899	3.23668e-17	-	CHPT1	ENSG00000111666	intron_variant
16	53536345	C	T	16	53502433	GLA	P06280	rs7189819	0.310893	-0.0449956	0.00655173	11.1856	6.52229e-12	-	AKTIP	ENSG00000166971	intron_variant
17	55082832	T	G	17	57005471	GLA	P06280	rs8072896	0.484959	0.0621755	0.00612583	23.4785	3.32277e-24	-	SCPEP1	ENSG00000121064	intron_variant
X	100664308	T	A	23	101409320	GLA	P06280	rs3027578	0.0144877	1.52679	0.0208303	1168.56	0	GLA	GLA	ENSG00000102393	upstream_gene_variant
1	27021913	G	C	1	26695422	GLB1	P16278	rs114165349	0.0219677	0.182999	0.0199095	19.4119	3.87347e-20	-	ARID1A	ENSG00000117713	upstream_gene_variant
3	33138764	G	C	3	33097272	GLB1	P16278	rs17522953	0.601277	0.219874	0.00606978	286.6	2.51189e-287	GLB1	TMPPE	ENSG00000188167	upstream_gene_variant
3	135932359	C	T	3	136213517	GLB1	P16278	rs687339	0.769558	0.063704	0.00698882	19.1047	7.85778e-20	-	-	-	intergenic_variant
6	160411747	C	T	6	159990715	GLB1	P16278	rs9457800	0.132441	-0.0784782	0.00858749	19.1991	6.32266e-20	-	IGF2R	ENSG00000197081	intron_variant
8	11720227	G	C	8	11862718	GLB1	P16278	rs1293303	0.436721	0.0708687	0.00589562	32.5574	2.77077e-33	-	CTSB	ENSG00000164733	intron_variant
12	21046951	G	A	12	20894017	GLB1	P16278	rs73073222	0.147374	0.064551	0.00837733	13.8847	1.30407e-14	-	SLCO1B3	ENSG00000111700	intron_variant
12	102217720	C	A	12	101823942	GLB1	P16278	rs10860794	0.2932	-0.27927	0.00654783	396.738	0	-	GNPTAB	ENSG00000111670	intron_variant
13	41687844	T	TG	13	41113708	GLB1	P16278	rs150641790	0.0721668	0.102902	0.011321	19.0024	9.94489e-20	-	-	-	intergenic_variant
14	93652974	G	T	14	93186629	GLB1	P16278	rs145078947	0.00239948	0.698006	0.0592884	31.2697	5.37403e-32	-	TMEM251	ENSG00000153485	missense_variant
17	44335635	G	A	17	46258269	GLB1	P16278	rs147431626	0.220515	0.0595893	0.00699592	16.7886	1.62705e-17	-	-	ENSG00000262539	downstream_gene_variant
19	19379549	C	T	19	19268740	GLB1	P16278	rs58542926	0.0743443	0.193701	0.0110811	67.6935	2.02535e-68	-	TM6SF2	ENSG00000213996	missense_variant
19	45411941	T	C	19	44908684	GLB1	P16278	rs429358	0.158533	-0.0683637	0.0078818	17.3782	4.18601e-18	-	APOE	ENSG00000130203	missense_variant
6	38650628	T	G	6	38682852	GLO1	Q04760	rs4746	0.449077	-0.325834	0.00612216	616.914	0	GLO1	GLO1	ENSG00000124767	missense_variant
3	56849749	T	C	3	56815721	GLOD4	Q9HC38	rs1354034	0.589029	0.0480412	0.00617937	14.1205	7.57705e-15	-	ARHGEF3	ENSG00000163947	intron_variant,non_coding_transcript_variant
7	106367604	A	C	7	106727158	GLOD4	Q9HC38	rs342290	0.44381	-0.0434822	0.00611079	11.9532	1.11378e-12	-	-	ENSG00000243797	intron_variant,non_coding_transcript_variant
10	64901792	A	AT	10	63142032	GLOD4	Q9HC38	rs150230220	0.302106	0.0595043	0.00667074	18.3321	4.65479e-19	-	NRBF2	ENSG00000148572	intron_variant
12	54717508	T	TTTCTC	12	54323724	GLOD4	Q9HC38	rs60822569	0.569453	0.0469501	0.00620441	13.4187	3.81329e-14	-	COPZ1	ENSG00000111481	upstream_gene_variant
12	111865049	C	G	12	111427245	GLOD4	Q9HC38	rs7310615	0.539347	-0.0449236	0.00620988	12.3295	4.68274e-13	-	SH2B3	ENSG00000111252	intron_variant
5	95163449	G	A	5	95827745	GLRX	P35754	rs6556886	0.129094	-0.746705	0.00897586	1504.81	0	GLRX	RHOBTB3	ENSG00000164292	downstream_gene_variant
6	135421067	CT	C	6	135099929	GLRX	P35754	-	0.276195	-0.0694479	0.00615935	28.7595	1.7398e-29	-	HBS1L	ENSG00000112339	intron_variant
19	54327313	C	A	19	53824059	GLRX	P35754	rs34436714	0.214828	0.0444628	0.00655057	10.9431	1.13999e-11	-	NLRP12	ENSG00000142405	missense_variant
3	56849749	T	C	3	56815721	GLRX5	Q86SX6	rs1354034	0.589014	0.048592	0.00631172	13.8618	1.37467e-14	-	ARHGEF3	ENSG00000163947	intron_variant,non_coding_transcript_variant
7	106372622	T	C	7	106732176	GLRX5	Q86SX6	rs342294	0.451215	-0.0525676	0.00619336	16.6763	2.10717e-17	-	-	ENSG00000243797	intron_variant,non_coding_transcript_variant
10	65104500	A	G	10	63344740	GLRX5	Q86SX6	rs7896518	0.422616	0.0605224	0.00630709	21.08	8.31764e-22	-	JMJD1C	ENSG00000171988	intron_variant
12	54712308	G	A	12	54318524	GLRX5	Q86SX6	rs10876550	0.572027	0.0548117	0.00629722	17.4948	3.20037e-18	-	RNU6-950P	ENSG00000207381	upstream_gene_variant
14	95996822	A	G	14	95530485	GLRX5	Q86SX6	rs910792	0.426899	-0.112657	0.00626626	71.5404	2.88138e-72	GLRX5	GLRX5	ENSG00000182512	upstream_gene_variant
12	104408832	T	C	12	104015054	GLT8D2	Q9H1C3	rs117801489	0.0161316	0.653756	0.0249487	150.621	2.39332e-151	GLT8D2	GLT8D2	ENSG00000120820	missense_variant
10	115348046	G	A	10	113588287	GLYR1	Q49A26	rs7080536	0.0412274	-0.215686	0.0157466	41.9771	1.05414e-42	-	HABP2	ENSG00000148702	missense_variant
4	77394095	C	T	4	76472942	GM2A	P17900	rs10025351	0.438501	0.0390066	0.00524246	12.9988	1.00277e-13	-	SHROOM3	ENSG00000138771	intron_variant
5	150639439	A	G	5	151259878	GM2A	P17900	rs153478	0.660014	-0.664097	0.00622745	2471.56	0	GM2A	GM2A	ENSG00000196743	missense_variant
7	151413194	T	C	7	151716108	GM2A	P17900	rs10224210	0.272501	0.0424038	0.00582177	12.4883	3.24863e-13	-	PRKAG2	ENSG00000106617	intron_variant
16	20392332	G	A	16	20381010	GM2A	P17900	rs77924615	0.190627	-0.054635	0.00664655	15.6916	2.03423e-16	-	PDILT	ENSG00000169340	intron_variant
19	54759361	T	C	19	54255498	GM2A	P17900	rs12975366	0.388982	-0.0367566	0.00530799	11.3598	4.36717e-12	-	LILRB5	ENSG00000105609	missense_variant
3	56849749	T	C	3	56815721	GMFG	O60234	rs1354034	0.589233	0.0540492	0.00623751	17.3461	4.50713e-18	-	ARHGEF3	ENSG00000163947	intron_variant,non_coding_transcript_variant
5	131798487	C	T	5	132462795	GMFG	O60234	rs2522052	0.589774	0.0451181	0.00627607	12.185	6.53131e-13	-	IRF1-AS1	ENSG00000197536	intron_variant,non_coding_transcript_variant
7	106372219	C	G	7	106731773	GMFG	O60234	rs342293	0.453998	-0.0585724	0.00611479	21.008	9.81748e-22	-	-	ENSG00000243797	intron_variant,non_coding_transcript_variant
10	65104500	A	G	10	63344740	GMFG	O60234	rs7896518	0.422785	0.0479538	0.00623578	13.8326	1.47028e-14	-	JMJD1C	ENSG00000171988	intron_variant
19	39826838	C	G	19	39336198	GMFG	O60234	rs251906	0.101029	-0.115544	0.010788	26.0411	9.09704e-27	GMFG	GMFG	ENSG00000130755	upstream_gene_variant
6	16290761	T	A	6	16290530	GMPR	P36959	rs1042391	0.405038	0.251524	0.00617041	362.524	0	GMPR	GMPR	ENSG00000137198	missense_variant
7	106367604	A	C	7	106727158	GMPR	P36959	rs342290	0.443915	-0.0441676	0.00591378	13.0912	8.10588e-14	-	-	ENSG00000243797	intron_variant,non_coding_transcript_variant
3	56849749	T	C	3	56815721	GMPR2	Q9P2T1	rs1354034	0.589014	0.0613791	0.00621273	22.292	5.10505e-23	-	ARHGEF3	ENSG00000163947	intron_variant,non_coding_transcript_variant
6	16294722	C	G	6	16294491	GMPR2	Q9P2T1	rs7765828	0.406364	-0.0949105	0.00634793	49.8169	1.5244e-50	-	ATXN1	ENSG00000124788	downstream_gene_variant
7	106367604	A	C	7	106727158	GMPR2	Q9P2T1	rs342290	0.443989	-0.0426269	0.00614095	11.4109	3.8824e-12	-	-	ENSG00000243797	intron_variant,non_coding_transcript_variant
8	106581528	A	T	8	105569300	GMPR2	Q9P2T1	rs6993770	0.292109	-0.0450471	0.00667925	10.8132	1.53745e-11	-	ZFPM2	ENSG00000169946	intron_variant
10	65048306	C	A	10	63288546	GMPR2	Q9P2T1	rs7080386	0.411046	0.0592074	0.00618007	21.0146	9.66941e-22	-	JMJD1C	ENSG00000171988	intron_variant
11	180258	T	C	11	180258	GMPR2	Q9P2T1	rs11502185	0.25269	0.0551282	0.00790067	11.5227	3.00123e-12	-	-	ENSG00000255229	intron_variant,non_coding_transcript_variant
12	54712308	G	A	12	54318524	GMPR2	Q9P2T1	rs10876550	0.572027	0.0445806	0.00619723	12.2001	6.30812e-13	-	RNU6-950P	ENSG00000207381	upstream_gene_variant
14	24706267	T	C	14	24237061	GMPR2	Q9P2T1	rs199867463	0.00166868	-1.60553	0.0804929	87.7911	1.61771e-88	GMPR2	NEDD8	ENSG00000129559	upstream_gene_variant
1	25291697	C	T	1	24965206	GNAS	O95467	rs188468174	0.013435	0.217093	0.02687	15.1864	6.51028e-16	-	RUNX3-AS1	ENSG00000229162	downstream_gene_variant
6	32634302	A	G	6	32666525	GNAS	O95467	rs1049062	0.753009	-0.0841419	0.00722518	30.6171	2.4149e-31	-	HLA-DQB1	ENSG00000179344	missense_variant
20	57274151	G	C	20	58699095	GNAS	O95467	rs2296528	0.637566	0.0754471	0.00633023	32.0234	9.47545e-33	GNAS	NPEPL1	ENSG00000215440	intron_variant
3	56849749	T	C	3	56815721	GNE	Q9Y223	rs1354034	0.589044	0.130937	0.00632437	94.493	3.21366e-95	-	ARHGEF3	ENSG00000163947	intron_variant,non_coding_transcript_variant
7	106367636	G	A	7	106727190	GNE	Q9Y223	rs67036916	0.444809	-0.0430867	0.00623261	11.3241	4.74133e-12	-	-	ENSG00000243797	intron_variant,non_coding_transcript_variant
8	106581528	A	T	8	105569300	GNE	Q9Y223	rs6993770	0.292074	-0.0501824	0.00678906	12.8386	1.45011e-13	-	ZFPM2	ENSG00000169946	intron_variant
10	65048306	C	A	10	63288546	GNE	Q9Y223	rs7080386	0.411428	0.052025	0.00627985	15.9256	1.18686e-16	-	JMJD1C	ENSG00000171988	intron_variant
11	180258	T	C	11	180258	GNE	Q9Y223	rs11502185	0.252663	0.0598698	0.00803095	13.046	8.99498e-14	-	-	ENSG00000255229	intron_variant,non_coding_transcript_variant
1	2245633	C	T	1	2314194	GNLY	P22749	rs2843151	0.771482	-0.0496309	0.00649408	13.6715	2.13059e-14	-	SKI	ENSG00000157933	downstream_gene_variant
1	25076059	C	T	1	24749568	GNLY	P22749	rs183053322	0.0121205	-0.327404	0.0256455	36.5984	2.52116e-37	-	CLIC4	ENSG00000169504	intron_variant
1	57406927	T	C	1	56941254	GNLY	P22749	rs628745	0.33027	0.0507725	0.00572036	18.1583	6.94544e-19	-	C8B	ENSG00000021852	intron_variant
1	185394834	A	G	1	185425702	GNLY	P22749	rs10798014	0.322399	0.0557097	0.00577084	21.3239	4.74351e-22	-	-	-	intergenic_variant
2	85935182	A	G	2	85708059	GNLY	P22749	rs7603438	0.238862	0.702106	0.0071653	2087.01	0	GNLY	-	-	regulatory_region_variant
3	46989904	G	A	3	46948414	GNLY	P22749	rs12491473	0.416244	0.0552589	0.00546208	23.3323	4.65265e-24	-	CCDC12	ENSG00000160799	intron_variant
3	194061826	C	T	3	194341097	GNLY	P22749	rs11711157	0.278321	-0.0615207	0.00598191	24.0819	8.28133e-25	-	CPN2	ENSG00000178772	missense_variant
4	142677084	G	T	4	141755931	GNLY	P22749	rs10004459	0.0684448	0.0729487	0.0106455	11.1394	7.25437e-12	-	-	-	intergenic_variant
5	96252432	G	A	5	96916728	GNLY	P22749	rs2927608	0.444897	0.0748623	0.00541245	42.7838	1.64513e-43	-	ERAP2	ENSG00000164308	intron_variant
6	31156041	C	T	6	31188264	GNLY	P22749	rs9368661	0.254075	0.116206	0.00623214	76.8687	1.35301e-77	-	-	-	intergenic_variant
8	145022877	A	T	8	143948709	GNLY	P22749	rs7818941	0.397396	0.0438441	0.00552956	14.6559	2.20851e-15	-	MIR661	ENSG00000207574	upstream_gene_variant
9	139839904	T	G	9	136945452	GNLY	P22749	-	0.52552	0.0652711	0.00540896	32.8031	1.57362e-33	-	FBXW5	ENSG00000159069	upstream_gene_variant
10	6015390	T	A	10	5973427	GNLY	P22749	rs8177651	0.32437	0.0485196	0.00582738	16.0782	8.35218e-17	-	IL15RA	ENSG00000134470	intron_variant
10	94441992	AG	A	10	92682235	GNLY	P22749	rs745932882	0.439986	0.0519532	0.00549446	20.4931	3.21292e-21	-	-	-	intergenic_variant
10	101805442	C	T	10	100045685	GNLY	P22749	rs11599750	0.404431	-0.0711499	0.00547737	37.8545	1.39798e-38	-	CPN1	ENSG00000120054	intron_variant
12	111932800	C	T	12	111494996	GNLY	P22749	rs7137828	0.538309	-0.0453174	0.00549092	15.8117	1.54277e-16	-	ATXN2	ENSG00000204842	intron_variant
14	99785031	TCTGGTGGGCCC	T	14	99318694	GNLY	P22749	rs755343690	0.614778	0.0410921	0.00566335	12.3987	3.99301e-13	-	-	-	regulatory_region_variant
15	69989030	T	C	15	69696691	GNLY	P22749	rs2415057	0.112165	-0.0627974	0.00854551	12.6983	2.00309e-13	-	DRAIC	ENSG00000245750	downstream_gene_variant
17	26717268	G	A	17	28390249	GNLY	P22749	rs4794828	0.521376	-0.0370712	0.00538923	11.2191	6.0381e-12	-	SLC46A1	ENSG00000076351	downstream_gene_variant
17	33797371	G	T	17	35470352	GNLY	P22749	rs9916257	0.441455	-0.0494231	0.00540839	19.1974	6.34746e-20	-	SLFN12L	ENSG00000205045	3_prime_UTR_variant
19	8782425	A	ATTAG	19	8672590	GNLY	P22749	rs149809017	0.242316	-0.0467382	0.00635695	12.7104	1.94805e-13	-	NFILZ	ENSG00000268480	intron_variant
3	186395113	A	G	3	186677324	GNPDA1	P46926	rs2228243	0.197046	0.0894945	0.00774376	30.1671	6.80613e-31	-	HRG	ENSG00000113905	missense_variant
5	141387520	A	G	5	142007955	GNPDA1	P46926	rs2232195	0.279454	-0.0978435	0.00715647	41.8263	1.49176e-42	GNPDA1	GNPDA1	ENSG00000113552	intron_variant
12	9243017	G	A	12	9090421	GNPDA1	P46926	rs55761427	0.0256617	-0.242027	0.019478	34.7218	1.89758e-35	-	A2M	ENSG00000175899	missense_variant
3	56849749	T	C	3	56815721	GNPDA2	Q8TDQ7	rs1354034	0.589014	0.0581044	0.00612891	20.5962	2.53396e-21	-	ARHGEF3	ENSG00000163947	intron_variant,non_coding_transcript_variant
4	44727151	CTATTA	C	4	44725134	GNPDA2	Q8TDQ7	rs769805766	0.623095	0.24053	0.00637859	310.451	0	GNPDA2	GNPDA2	ENSG00000163281	intron_variant
5	141395140	A	G	5	142015575	GNPDA2	Q8TDQ7	rs12189346	0.15978	-0.245594	0.00830301	191.554	2.79254e-192	-	GNPDA1	ENSG00000113552	upstream_gene_variant
12	7519826	A	G	12	7367230	GNPDA2	Q8TDQ7	rs7974006	0.103929	0.0977739	0.0101468	21.2488	5.63897e-22	-	CD163L1	ENSG00000177675	splice_donor_region_variant,intron_variant
16	2570291	GTCACGTGGGCTGGCTCGA	G	16	2520290	GNPDA2	Q8TDQ7	-	0.0985048	0.0823067	0.0105247	14.2783	5.26866e-15	-	ATP6V0C	ENSG00000185883	downstream_gene_variant
1	248039451	C	T	1	247876149	GOLGA3	Q08378	rs3811444	0.325927	-0.179142	0.00649604	166.678	2.09894e-167	-	TRIM58	ENSG00000162722	missense_variant
3	56849749	T	C	3	56815721	GOLGA3	Q08378	rs1354034	0.589019	0.0928402	0.00617105	50.4256	3.75319e-51	-	ARHGEF3	ENSG00000163947	intron_variant,non_coding_transcript_variant
7	106367604	A	C	7	106727158	GOLGA3	Q08378	rs342290	0.44393	-0.0538497	0.00609201	18.0166	9.62498e-19	-	-	ENSG00000243797	intron_variant,non_coding_transcript_variant
12	133457651	G	A	12	132881065	GOLGA3	Q08378	rs11147139	0.213658	0.122237	0.00740878	60.4282	3.73078e-61	GOLGA3	CHFR	ENSG00000072609	intron_variant
1	198994696	TA	T	1	199025567	GOLM2	Q6P4E1	-	0.719495	0.0492067	0.00668611	12.7339	1.84544e-13	-	LINC01222	ENSG00000233410	upstream_gene_variant
2	85544589	G	GCAACA	2	85317466	GOLM2	Q6P4E1	rs796791484	0.53277	0.0436675	0.00596952	12.5897	2.57217e-13	-	TGOLN2	ENSG00000152291	downstream_gene_variant
3	167812736	T	G	3	168094948	GOLM2	Q6P4E1	rs2280524	0.501178	0.059283	0.00601126	22.2159	6.08275e-23	-	GOLIM4	ENSG00000173905	intron_variant
4	103188709	C	T	4	102267552	GOLM2	Q6P4E1	rs13107325	0.0708983	-0.10373	0.0116652	18.2228	5.98687e-19	-	SLC39A8	ENSG00000138821	missense_variant
6	31749142	G	A	6	31781365	GOLM2	Q6P4E1	rs915652	0.122967	-0.105732	0.00912744	30.3039	4.96707e-31	-	VWA7	ENSG00000204396	upstream_gene_variant
6	159006373	A	C	6	158585341	GOLM2	Q6P4E1	rs41266341	0.008872	0.407517	0.0316411	37.2305	5.88166e-38	-	TMEM181	ENSG00000146433	missense_variant
9	136146597	C	T	9	133271182	GOLM2	Q6P4E1	rs550057	0.250464	0.265679	0.00694326	319.618	0	-	ABO	ENSG00000175164	intron_variant
11	117072525	C	T	11	117201809	GOLM2	Q6P4E1	rs488962	0.248874	0.201615	0.00704695	179.3	5.01187e-180	-	SIDT2	ENSG00000149577	downstream_gene_variant
12	9098995	G	GAAC	12	8946399	GOLM2	Q6P4E1	rs149871778	0.104948	-0.0704605	0.00985838	12.053	8.85116e-13	-	M6PR	ENSG00000003056	inframe_insertion
12	89894267	T	C	12	89500490	GOLM2	Q6P4E1	rs10777172	0.717775	0.192519	0.00664798	183.665	2.16272e-184	-	CENPCP1	ENSG00000226982	non_coding_transcript_exon_variant
12	111973358	A	G	12	111535554	GOLM2	Q6P4E1	rs597808	0.537829	-0.0474872	0.00612555	14.0446	9.02402e-15	-	ATXN2	ENSG00000204842	intron_variant
12	133393323	C	T	12	132816737	GOLM2	Q6P4E1	rs2291256	0.0837447	0.0773355	0.0108123	12.0696	8.51922e-13	-	GOLGA3	ENSG00000090615	missense_variant
15	44670474	C	T	15	44378276	GOLM2	Q6P4E1	rs550761239	0.00408365	0.592805	0.0529439	28.3742	4.22474e-29	GOLM2	GOLM2	ENSG00000166734	intron_variant
17	67081278	A	G	17	69085137	GOLM2	Q6P4E1	rs77542162	0.0208147	0.244386	0.0208408	31.0295	9.34329e-32	-	ABCA6	ENSG00000154262	missense_variant
3	56849749	T	C	3	56815721	GOPC	Q9HD26	rs1354034	0.589037	0.0807589	0.00622644	37.744	1.80302e-38	-	ARHGEF3	ENSG00000163947	intron_variant,non_coding_transcript_variant
5	131804347	C	A	5	132468655	GOPC	Q9HD26	rs2248116	0.589622	0.044919	0.0062651	12.124	7.51623e-13	-	Y_RNA	ENSG00000202533	downstream_gene_variant
7	106372219	C	G	7	106731773	GOPC	Q9HD26	rs342293	0.454093	-0.0424202	0.00609931	11.4525	3.52777e-12	-	-	ENSG00000243797	intron_variant,non_coding_transcript_variant
8	106581528	A	T	8	105569300	GOPC	Q9HD26	rs6993770	0.291937	-0.0476812	0.00668639	12.0018	9.95864e-13	-	ZFPM2	ENSG00000169946	intron_variant
10	65193329	CTCTTT	C	10	63433569	GOPC	Q9HD26	-	0.474243	-0.0424344	0.00615449	11.2683	5.39138e-12	-	JMJD1C	ENSG00000171988	intron_variant
11	180258	T	C	11	180258	GOPC	Q9HD26	rs11502185	0.25256	0.0590579	0.00791694	13.0618	8.67361e-14	-	-	ENSG00000255229	intron_variant,non_coding_transcript_variant
19	55536595	G	A	19	55025227	GOPC	Q9HD26	rs1613662	0.831976	0.0590577	0.00817758	12.2902	5.12625e-13	-	GP6	ENSG00000088053	missense_variant
2	171825178	TAAAGG	T	2	170968668	GORASP2	Q9H8Y8	rs753954550	0.280998	0.054516	0.00684609	14.7752	1.67803e-15	GORASP2	GORASP2	ENSG00000115806	downstream_gene_variant
3	56849749	T	C	3	56815721	GORASP2	Q9H8Y8	rs1354034	0.589347	0.0720971	0.00625945	29.971	1.06905e-30	-	ARHGEF3	ENSG00000163947	intron_variant,non_coding_transcript_variant
5	131796809	A	C	5	132461117	GORASP2	Q9H8Y8	rs2706396	0.589695	0.0429975	0.00630024	11.0551	8.80846e-12	-	IRF1-AS1	ENSG00000197536	intron_variant,non_coding_transcript_variant
6	32626040	C	T	6	32658263	GORASP2	Q9H8Y8	rs4713570	0.263282	-0.050533	0.00695187	12.441	3.62243e-13	-	HLA-DQB1-AS1	ENSG00000223534	upstream_gene_variant
7	106367788	CT	C	7	106727342	GORASP2	Q9H8Y8	-	0.445937	-0.0428209	0.00616749	11.4158	3.83884e-12	-	-	ENSG00000243797	intron_variant,non_coding_transcript_variant
8	106581528	A	T	8	105569300	GORASP2	Q9H8Y8	rs6993770	0.291824	-0.0544035	0.00672574	15.2202	6.02282e-16	-	ZFPM2	ENSG00000169946	intron_variant
6	32038550	C	T	6	32070773	GOT1	P17174	rs1150755	0.165244	-0.0551998	0.00799073	11.3084	4.91587e-12	-	TNXB	ENSG00000168477	intron_variant
10	17875857	T	G	10	17833858	GOT1	P17174	rs56278466	0.65906	0.10196	0.0062692	58.7471	1.79019e-59	-	MRC1	ENSG00000260314	intron_variant
22	44324855	G	A	22	43928975	GOT1	P17174	rs3747207	0.21319	0.0764705	0.00722708	25.4382	3.64586e-26	-	PNPLA3	ENSG00000100344	intron_variant
1	118155145	AAGTC	A	1	117612523	GP1BA	P07359	rs765821107	0.227972	0.0694628	0.00722995	21.1294	7.42335e-22	-	TENT5C	ENSG00000183508	intron_variant
1	198992043	A	G	1	199022914	GP1BA	P07359	rs12125200	0.740052	0.0573997	0.00689077	16.0922	8.08723e-17	-	LINC01222	ENSG00000233410	upstream_gene_variant
2	31457154	GGGGACCCCGGCTT	G	2	31234288	GP1BA	P07359	rs778357885	0.695669	0.0510257	0.00672403	13.4901	3.23519e-14	-	EHD3	ENSG00000013016	5_prime_UTR_variant
2	160690656	G	A	2	159834145	GP1BA	P07359	rs78446341	0.0229555	0.142532	0.020022	11.963	1.08893e-12	-	LY75	ENSG00000054219	missense_variant
3	122833003	C	T	3	123114156	GP1BA	P07359	rs3804749	0.579246	-0.0436929	0.00619998	11.7388	1.82474e-12	-	PDIA5	ENSG00000065485	intron_variant
3	128780764	A	G	3	129061921	GP1BA	P07359	rs5030764	0.000543744	-1.04065	0.146497	11.9151	1.21591e-12	-	GP9	ENSG00000169704	missense_variant
3	184091102	T	G	3	184373314	GP1BA	P07359	rs572476245	0.0079839	-0.308965	0.0346334	18.3352	4.62168e-19	-	POLR2H	ENSG00000163882	downstream_gene_variant
4	154461313	C	CT	4	153540161	GP1BA	P07359	rs139596721	0.0348898	0.119176	0.0167066	12.0092	9.79039e-13	-	TMEM131L	ENSG00000121210	intron_variant
5	1286516	C	A	5	1286401	GP1BA	P07359	rs2736100	0.496801	-0.0488965	0.00602795	15.3015	4.99459e-16	-	TERT	ENSG00000164362	intron_variant
5	111061017	A	G	5	111725320	GP1BA	P07359	rs59739601	0.0822969	-0.0898856	0.0110372	15.4171	3.82737e-16	-	NREP	ENSG00000134986	downstream_gene_variant
6	135427817	G	A	6	135106679	GP1BA	P07359	rs9402686	0.261399	0.0895331	0.00689517	37.8267	1.49039e-38	-	HBS1L	ENSG00000112339	upstream_gene_variant
7	44873125	C	A	7	44833526	GP1BA	P07359	rs12155039	0.424859	-0.0479272	0.00611255	14.349	4.47713e-15	-	H2AZ2	ENSG00000105968	3_prime_UTR_variant
7	80234243	G	T	7	80604927	GP1BA	P07359	rs17154155	0.416267	0.0572778	0.00610864	20.1663	6.81868e-21	-	CD36	ENSG00000135218	intron_variant
8	106581528	A	T	8	105569300	GP1BA	P07359	rs6993770	0.291629	-0.120657	0.00661903	73.5155	3.05141e-74	-	ZFPM2	ENSG00000169946	intron_variant
9	4763176	T	C	9	4763176	GP1BA	P07359	rs385893	0.513496	0.0971585	0.00606977	56.9422	1.14235e-57	-	-	ENSG00000287759	downstream_gene_variant
10	104359884	C	T	10	102600127	GP1BA	P07359	rs12762934	0.314757	0.0512974	0.00648865	14.5745	2.66379e-15	-	SUFU	ENSG00000107882	intron_variant
11	119097568	T	C	11	119226858	GP1BA	P07359	rs11217194	0.2773	0.0718883	0.0067637	25.6585	2.19533e-26	-	CBL	ENSG00000110395	intron_variant
11	126289368	A	G	11	126419473	GP1BA	P07359	rs7944186	0.531762	-0.0841785	0.00607169	42.9808	1.0452e-43	-	ST3GAL4	ENSG00000110080	downstream_gene_variant
12	111884608	T	C	12	111446804	GP1BA	P07359	rs3184504	0.539286	-0.130238	0.00615099	98.7765	1.67302e-99	-	SH2B3	ENSG00000111252	missense_variant
13	95897190	A	G	13	95244936	GP1BA	P07359	rs4148448	0.912744	0.0764676	0.0106309	12.1979	6.34016e-13	-	ABCC4	ENSG00000125257	intron_variant
14	65796846	G	C	14	65330128	GP1BA	P07359	rs2127870	0.784404	0.0680064	0.00741651	19.3235	4.74788e-20	-	MIR4708	ENSG00000266740	downstream_gene_variant
14	101173297	C	T	14	100706960	GP1BA	P07359	rs10144381	0.339325	-0.0643074	0.00645395	22.6596	2.18978e-23	-	-	-	regulatory_region_variant
15	65002225	A	G	15	64710026	GP1BA	P07359	rs139755703	0.070105	0.0810627	0.0119198	10.9824	1.04136e-11	-	-	ENSG00000259635	intron_variant,non_coding_transcript_variant
17	4837195	C	A	17	4933900	GP1BA	P07359	rs553749201	0.0578956	-0.256835	0.0133493	81.7636	1.72346e-82	GP1BA	SLC25A11	ENSG00000108528	downstream_gene_variant
17	55465771	C	T	17	57388410	GP1BA	P07359	rs17834140	0.0459644	-0.0995031	0.0145184	11.1425	7.20278e-12	-	MSI2	ENSG00000153944	intron_variant
19	49259529	A	G	19	48756272	GP1BA	P07359	rs838133	0.561156	-0.0509562	0.0062993	15.2214	6.0062e-16	-	FUT1	ENSG00000174951	upstream_gene_variant
22	19712094	C	T	22	19724571	GP1BA	P07359	rs1059196	0.350836	-0.0598888	0.00696109	17.1112	7.74105e-18	-	SEPTIN5	ENSG00000184702	downstream_gene_variant
X	57112711	C	A	23	57086278	GP1BA	P07359	rs4826528	0.774677	-0.0435947	0.00598788	12.4781	3.32583e-13	-	-	-	intergenic_variant
1	118164722	T	C	1	117622100	GP1BB	P13224	rs826404	0.585012	0.186091	0.00629894	191.095	8.03526e-192	-	TENT5C	ENSG00000183508	intron_variant
1	248039451	C	T	1	247876149	GP1BB	P13224	rs3811444	0.32536	-0.064852	0.00660747	22.0128	9.70957e-23	-	TRIM58	ENSG00000162722	missense_variant
2	70164840	G	A	2	69937708	GP1BB	P13224	rs3771529	0.191381	-0.0590596	0.00781537	13.3841	4.12952e-14	-	MXD1	ENSG00000059728	intron_variant
5	131796809	A	C	5	132461117	GP1BB	P13224	rs2706396	0.589633	0.0461504	0.00629631	12.6371	2.30622e-13	-	IRF1-AS1	ENSG00000197536	intron_variant,non_coding_transcript_variant
6	31325268	T	G	6	31357491	GP1BB	P13224	rs185937162	0.0406577	-0.296597	0.0156551	79.3198	4.78851e-80	-	MIR6891	ENSG00000277402	upstream_gene_variant
7	94954696	C	G	7	95325384	GP1BB	P13224	rs854572	0.514266	0.0630544	0.00622723	23.3713	4.25305e-24	-	PON1	ENSG00000005421	upstream_gene_variant
8	106581528	A	T	8	105569300	GP1BB	P13224	rs6993770	0.291992	-0.0964707	0.00672355	45.9611	1.0937e-46	-	ZFPM2	ENSG00000169946	intron_variant
10	65038030	G	C	10	63278270	GP1BB	P13224	rs9787438	0.413882	0.109273	0.00622903	68.169	6.77642e-69	-	JMJD1C	ENSG00000171988	intron_variant
11	113953622	G	A	11	114082900	GP1BB	P13224	rs73000929	0.0344235	-0.118327	0.0167624	11.7757	1.6761e-12	-	ZBTB16	ENSG00000109906	intron_variant
12	54723028	G	A	12	54329244	GP1BB	P13224	rs6580981	0.476524	0.0749519	0.00626427	32.266	5.42001e-33	-	COPZ1	ENSG00000111481	intron_variant
14	92243978	T	A	14	91777634	GP1BB	P13224	rs74403919	0.168703	0.0599016	0.00819695	12.5661	2.71581e-13	-	TC2N	ENSG00000165929	downstream_gene_variant
16	88559245	T	C	16	88492837	GP1BB	P13224	rs34416903	0.28814	0.0887781	0.00689726	37.1862	6.51328e-38	-	ZFPM1	ENSG00000179588	intron_variant
17	4835627	C	T	17	4932332	GP1BB	P13224	rs56337033	0.00333127	0.508396	0.057605	17.9629	1.08918e-18	-	SLC25A11	ENSG00000108528	downstream_gene_variant
21	36368565	G	C	21	34996268	GP1BB	P13224	rs58556485	0.113663	0.0783937	0.00963451	15.3915	4.05976e-16	-	RUNX1	ENSG00000159216	intron_variant
22	19711755	C	T	22	19724232	GP1BB	P13224	rs547921381	0.00442525	-0.990816	0.0498497	87.1834	6.55541e-88	GP1BB	GP1BB	ENSG00000203618	missense_variant
6	96534389	C	T	6	96086513	GP2	P55259	rs4364486	0.789065	0.146564	0.00668274	105.887	1.29718e-106	-	FUT9	ENSG00000172461	intron_variant
7	158908074	T	C	7	159115383	GP2	P55259	rs6459924	0.252977	-0.0515803	0.0062893	15.6237	2.37848e-16	-	VIPR2	ENSG00000106018	intron_variant
9	136149229	T	C	9	133273813	GP2	P55259	rs505922	0.322421	0.545206	0.00638243	1586.57	0	-	ABO	ENSG00000175164	intron_variant
10	49379964	T	C	10	48171921	GP2	P55259	rs61840024	0.581456	-0.0423407	0.00565487	13.1536	7.02102e-14	-	FRMPD2	ENSG00000170324	intron_variant
12	90026462	G	A	12	89632685	GP2	P55259	rs11105352	0.171952	-0.06545	0.00725004	18.7555	1.7559e-19	-	ATP2B1	ENSG00000070961	intron_variant
16	20331498	G	C	16	20320176	GP2	P55259	rs36017565	0.479516	-0.227152	0.00554379	366.274	0	GP2	GP2	ENSG00000169347	intron_variant
17	7069412	G	A	17	7166093	GP2	P55259	rs186021206	0.0059466	0.367241	0.0388109	20.5211	3.01231e-21	-	-	-	intergenic_variant
17	36073320	C	A	17	37713312	GP2	P55259	rs17138478	0.130052	-0.0612368	0.00805528	13.5354	2.91474e-14	-	HNF1B	ENSG00000275410	intron_variant
19	5840619	C	T	19	5840608	GP2	P55259	rs708686	0.288269	0.0575512	0.00618151	19.8943	1.27556e-20	-	FUT3	ENSG00000171124	downstream_gene_variant
19	49206417	A	G	19	48703160	GP2	P55259	rs492602	0.501142	0.172809	0.00548733	216.956	1.10662e-217	-	FUT2	ENSG00000176920	synonymous_variant
1	231019655	G	C	1	230883909	GP5	P40197	rs56221835	0.0893904	0.0768862	0.0108332	11.8953	1.27262e-12	-	-	ENSG00000223393	downstream_gene_variant
3	122833003	C	T	3	123114156	GP5	P40197	rs3804749	0.579266	-0.0981376	0.00637077	52.8152	1.53038e-53	-	PDIA5	ENSG00000065485	intron_variant
3	194121175	G	T	3	194400446	GP5	P40197	rs544985059	0.24746	-0.144621	0.00734742	85.5223	3.004e-86	GP5	ATP13A3	ENSG00000133657	downstream_gene_variant
8	106581528	A	T	8	105569300	GP5	P40197	rs6993770	0.292109	-0.0717028	0.00677013	25.4843	3.27869e-26	-	ZFPM2	ENSG00000169946	intron_variant
9	4763176	T	C	9	4763176	GP5	P40197	rs385893	0.513333	0.0479764	0.00619909	14	1e-14	-	-	ENSG00000287759	downstream_gene_variant
9	100688577	C	T	9	97926295	GP5	P40197	rs7030907	0.352585	0.0455994	0.00645588	11.7887	1.62667e-12	-	TRMO	ENSG00000136932	upstream_gene_variant
10	65350383	A	G	10	63590623	GP5	P40197	rs10822186	0.488824	0.0439251	0.0061499	12.0376	9.17065e-13	-	REEP3	ENSG00000165476	intron_variant
10	82299847	A	T	10	80540091	GP5	P40197	rs7900957	0.49332	-0.0424455	0.0062138	11.0736	8.44112e-12	-	TSPAN14-AS1	ENSG00000226659	upstream_gene_variant
10	104358178	G	T	10	102598421	GP5	P40197	rs112972631	0.243871	0.0612935	0.00723471	16.6182	2.4088e-17	-	SUFU	ENSG00000107882	intron_variant
12	111826477	A	AAATT	12	111388673	GP5	P40197	rs111338191	0.542659	-0.048637	0.00638509	13.5865	2.59119e-14	-	HSPA8P14	ENSG00000257539	downstream_gene_variant
19	55526345	T	G	19	55014977	GP5	P40197	rs1671152	0.835883	0.0611662	0.00836693	12.5748	2.66195e-13	-	GP6	ENSG00000088053	missense_variant
3	56849749	T	C	3	56815721	GP6	Q9HCN6	rs1354034	0.58882	0.0609305	0.00615503	22.3776	4.19179e-23	-	ARHGEF3	ENSG00000163947	intron_variant,non_coding_transcript_variant
5	131709032	T	TAATA	5	132373340	GP6	Q9HCN6	rs112838960	0.527675	0.0484812	0.0060917	14.7594	1.7402e-15	-	MIR3936HG	ENSG00000233006	upstream_gene_variant
8	106581528	A	T	8	105569300	GP6	Q9HCN6	rs6993770	0.291495	-0.0706221	0.00661723	25.8634	1.36962e-26	-	ZFPM2	ENSG00000169946	intron_variant
10	65104500	A	G	10	63344740	GP6	Q9HCN6	rs7896518	0.4229	0.0581325	0.00615583	20.443	3.60579e-21	-	JMJD1C	ENSG00000171988	intron_variant
12	111833788	G	A	12	111395984	GP6	Q9HCN6	rs10774624	0.536569	-0.04981	0.00620609	14.9969	1.00716e-15	-	LINC02356	ENSG00000257595	intron_variant,non_coding_transcript_variant
19	55536595	G	A	19	55025227	GP6	Q9HCN6	rs1613662	0.831959	0.393195	0.00826019	493.804	0	GP6	GP6	ENSG00000088053	missense_variant
1	167038121	C	T	1	167068884	GPA33	Q99795	rs72689399	0.0151647	-0.708717	0.0239867	191.135	7.32825e-192	GPA33	GPA33	ENSG00000143167	intron_variant
2	133195387	C	G	2	132437814	GPA33	Q99795	rs4263162	0.337751	-0.0838509	0.00618227	41.1788	6.62522e-42	-	GPR39	ENSG00000183840	intron_variant
2	145931462	G	A	2	145173895	GPA33	Q99795	rs2457390	0.699453	-0.0445914	0.00645113	11.3213	4.772e-12	-	TEX41	ENSG00000226674	intron_variant,non_coding_transcript_variant
2	233668995	GTCTA	G	2	232804285	GPA33	Q99795	rs770934336	0.362219	-0.0735945	0.00608071	32.9919	1.01883e-33	-	GIGYF2	ENSG00000204120	intron_variant
3	70991842	A	T	3	70942691	GPA33	Q99795	rs9310201	0.438753	-0.0464336	0.0059933	14.0285	9.36483e-15	-	-	-	intergenic_variant
3	73565946	ACAGGACACGGAGTC	A	3	73516795	GPA33	Q99795	rs766206762	0.354464	-0.0425843	0.00613616	11.4063	3.92374e-12	-	PDZRN3	ENSG00000121440	intron_variant
3	153956857	T	G	3	154239068	GPA33	Q99795	rs357504	0.852804	-0.0837525	0.00830589	23.1848	6.53431e-24	-	ARHGEF26	ENSG00000114790	intron_variant
3	195955762	G	A	3	196228891	GPA33	Q99795	rs939885	0.47628	0.0729941	0.00587329	34.7355	1.83865e-35	-	SLC51A	ENSG00000163959	missense_variant
4	134483265	A	ATTT	4	133562110	GPA33	Q99795	rs557906918	0.462468	-0.0589106	0.00598369	22.1433	7.18952e-23	-	-	-	intergenic_variant
6	22140004	A	G	6	22139775	GPA33	Q99795	rs6939340	0.49037	0.0443256	0.00587266	13.3539	4.4269e-14	-	CASC15	ENSG00000272168	intron_variant,non_coding_transcript_variant
6	151019513	A	C	6	150698377	GPA33	Q99795	rs78541874	0.0936198	0.118468	0.0100332	31.4481	3.56369e-32	-	PLEKHG1	ENSG00000120278	intron_variant
9	70983554	G	GT	9	68368638	GPA33	Q99795	rs533125105	0.0286167	-0.170111	0.0176231	21.32	4.7863e-22	-	PGM5	ENSG00000154330	intron_variant
9	136141870	C	T	9	133266456	GPA33	Q99795	rs2519093	0.182509	-0.0912989	0.00756177	32.8376	1.45345e-33	-	ABO	ENSG00000175164	intron_variant
10	19538359	A	G	10	19249430	GPA33	Q99795	rs9665663	0.179705	-0.0630983	0.00759315	16.0187	9.57856e-17	-	MALRD1	ENSG00000204740	intron_variant
10	45955036	A	G	10	45459588	GPA33	Q99795	rs11239528	0.242063	-0.076262	0.00681361	28.3534	4.432e-29	-	MARCHF8	ENSG00000165406	intron_variant
10	63769839	C	T	10	62010080	GPA33	Q99795	rs7894504	0.523679	0.0399427	0.00593375	10.7747	1.67996e-11	-	ARID5B	ENSG00000150347	intron_variant
13	103701690	G	A	13	103049340	GPA33	Q99795	rs56398830	0.0108017	-0.896914	0.0282954	219.784	1.64437e-220	-	SLC10A2	ENSG00000125255	missense_variant
16	4420817	G	GC	16	4370816	GPA33	Q99795	rs35193388	0.715838	-0.0698733	0.00672977	24.527	2.97167e-25	-	VASN	ENSG00000168140	upstream_gene_variant
17	1985050	T	C	17	2081756	GPA33	Q99795	rs8076897	0.669424	-0.0451169	0.00630037	12.0964	8.0094e-13	-	SMG6	ENSG00000070366	intron_variant
17	28626303	C	G	17	30299285	GPA33	Q99795	rs13341611	0.44683	0.156133	0.00593852	151.621	2.39332e-152	-	-	-	intergenic_variant
17	37539843	CT	C	17	39383590	GPA33	Q99795	-	0.263587	0.0611946	0.00677298	18.7856	1.63832e-19	-	FBXL20	ENSG00000108306	intron_variant
18	55529230	T	G	18	57861998	GPA33	Q99795	rs2318997	0.432058	-0.04205	0.00589389	12.0127	9.71181e-13	-	-	-	intergenic_variant
19	49206674	G	A	19	48703417	GPA33	Q99795	rs601338	0.501063	-0.201219	0.0059147	252.95	1.12202e-253	-	FUT2	ENSG00000176920	stop_gained
20	61341472	G	A	20	62710120	GPA33	Q99795	rs3746778	0.410879	0.0679863	0.00611922	27.9516	1.11789e-28	-	NTSR1	ENSG00000101188	intron_variant
1	93544131	T	C	1	93078574	GPC1	P35052	rs1856027	0.610302	0.0763102	0.00592804	37.1933	6.40767e-38	-	MTF2	ENSG00000143033	upstream_gene_variant
1	110470764	G	A	1	109928142	GPC1	P35052	rs333947	0.147577	-0.0619153	0.00798942	14.0356	9.21298e-15	-	CSF1	ENSG00000184371	intron_variant
1	117947245	T	C	1	117404623	GPC1	P35052	rs4460623	0.134377	0.066726	0.0083296	14.9429	1.14051e-15	-	MAN1A2	ENSG00000198162	intron_variant
1	179571862	T	C	1	179602727	GPC1	P35052	rs150816167	0.041423	0.116399	0.0144045	15.1912	6.43873e-16	-	TDRD5	ENSG00000162782	intron_variant
1	230413313	T	C	1	230277567	GPC1	P35052	rs9432148	0.252999	0.071942	0.00651425	27.6291	2.34909e-28	-	GALNT2	ENSG00000143641	intron_variant
2	27730940	T	C	2	27508073	GPC1	P35052	rs1260326	0.615647	0.0478962	0.00601294	14.7838	1.64513e-15	-	GCKR	ENSG00000084734	missense_variant,splice_region_variant
2	127861945	C	G	2	127104369	GPC1	P35052	rs71414736	0.0209982	-0.157379	0.0204053	13.9092	1.23254e-14	-	BIN1	ENSG00000136717	intron_variant
2	170613684	T	C	2	169757174	GPC1	P35052	rs147220352	0.00976933	-0.251609	0.0301911	16.1065	7.82528e-17	-	KLHL23	ENSG00000213160	intron_variant
2	241405864	C	T	2	240466447	GPC1	P35052	rs11892254	0.110823	0.499694	0.00933041	624.646	0	GPC1	GPC1	ENSG00000063660	3_prime_UTR_variant
4	103685471	G	A	4	102764314	GPC1	P35052	rs223484	0.50054	-0.0491545	0.00569633	17.2089	6.18159e-18	-	MANBA	ENSG00000109323	upstream_gene_variant
4	129173123	C	T	4	128251968	GPC1	P35052	rs4975198	0.201637	-0.0531532	0.0070665	13.2676	5.40008e-14	-	-	-	intergenic_variant
5	177044304	A	G	5	177617303	GPC1	P35052	rs1963011	0.468892	0.193187	0.00575531	246.289	5.14044e-247	-	-	ENSG00000291283	downstream_gene_variant
8	9183102	A	AAGAAGAAAGGG	8	9325592	GPC1	P35052	rs199922514	0.907329	-0.0748941	0.00980445	13.659	2.1928e-14	-	PPP1R3B-DT	ENSG00000248538	intron_variant,non_coding_transcript_variant
8	38923559	C	T	8	39066040	GPC1	P35052	rs6993810	0.767352	-0.085609	0.00671655	36.4838	3.28246e-37	-	ADAM9	ENSG00000168615	intron_variant
8	61540328	G	A	8	60627769	GPC1	P35052	rs2625445	0.246667	-0.0718584	0.00657711	27.0604	8.70162e-28	-	RAB2A	ENSG00000104388	downstream_gene_variant
8	91705211	A	G	8	90692983	GPC1	P35052	rs6471249	0.507293	-0.0524734	0.00565459	19.77	1.69824e-20	-	TMEM64	ENSG00000180694	intron_variant,non_coding_transcript_variant
9	33150409	T	TA	9	33150411	GPC1	P35052	rs11414746	0.432438	0.0705615	0.00577215	33.6382	2.30038e-34	-	B4GALT1	ENSG00000086062	intron_variant
9	140358556	C	T	9	137464104	GPC1	P35052	-	0.0762257	-0.129941	0.0108561	32.2887	5.14399e-33	-	NSMF	ENSG00000165802	upstream_gene_variant
10	17875857	T	G	10	17833858	GPC1	P35052	rs56278466	0.659114	0.0607189	0.00595503	23.6859	2.0611e-24	-	MRC1	ENSG00000260314	intron_variant
11	61588305	A	G	11	61820833	GPC1	P35052	rs174564	0.337348	0.0412847	0.0060006	11.2232	5.98136e-12	-	FADS1	ENSG00000149485	upstream_gene_variant
12	56384687	T	C	12	55990903	GPC1	P35052	rs705698	0.323456	0.0539447	0.00606739	18.2175	6.06038e-19	-	RAB5B	ENSG00000111540	intron_variant
12	111884608	T	C	12	111446804	GPC1	P35052	rs3184504	0.538841	0.0468987	0.00577382	15.3409	4.56142e-16	-	SH2B3	ENSG00000111252	missense_variant
12	122625755	A	G	12	122141208	GPC1	P35052	rs73219860	0.195056	0.0494679	0.00715263	11.3331	4.64408e-12	-	MLXIP	ENSG00000175727	intron_variant
13	74106939	A	G	13	73532802	GPC1	P35052	rs9318186	0.547128	-0.0514844	0.00576429	18.3769	4.19856e-19	-	LINC00393	ENSG00000224853	intron_variant,non_coding_transcript_variant
14	50087753	T	C	14	49621035	GPC1	P35052	rs7519	0.522958	0.102679	0.00576075	70.3356	4.61743e-71	-	DNAAF2	ENSG00000165506	downstream_gene_variant
14	55268319	G	T	14	54801601	GPC1	P35052	rs4898855	0.542327	-0.042146	0.00571969	12.7634	1.72425e-13	-	-	-	intergenic_variant
17	7185779	C	A	17	7282460	GPC1	P35052	rs117643180	0.0247846	0.13118	0.0182874	12.1353	7.32318e-13	-	SLC2A4	ENSG00000181856	intron_variant
17	64210580	A	C	17	66214462	GPC1	P35052	rs1801689	0.0297525	0.196717	0.0166234	31.5829	2.61276e-32	-	APOH	ENSG00000091583	missense_variant
22	30294173	A	G	22	29898184	GPC1	P35052	rs2189802	0.404164	0.0617075	0.00579448	25.7556	1.7555e-26	-	RNU6-331P	ENSG00000207455	downstream_gene_variant
1	27021913	G	C	1	26695422	GPC5	P78333	rs114165349	0.0219677	0.122584	0.0169958	12.2604	5.49035e-13	-	ARID1A	ENSG00000117713	upstream_gene_variant
1	199000727	A	G	1	199031598	GPC5	P78333	rs6427756	0.73192	0.0462368	0.00562548	15.6884	2.04927e-16	-	LINC01221	ENSG00000235492	intron_variant,non_coding_transcript_variant
2	27730940	T	C	2	27508073	GPC5	P78333	rs1260326	0.615817	-0.0528141	0.00510925	24.3192	4.79513e-25	-	GCKR	ENSG00000084734	missense_variant,splice_region_variant
3	56849749	T	C	3	56815721	GPC5	P78333	rs1354034	0.588919	-0.0526834	0.00505753	24.6824	2.07778e-25	-	ARHGEF3	ENSG00000163947	intron_variant,non_coding_transcript_variant
3	114612819	T	G	3	114893972	GPC5	P78333	rs9842735	0.530257	-0.0364057	0.00498915	12.5312	2.94307e-13	-	ZBTB20	ENSG00000181722	intron_variant
4	154461313	C	CT	4	153540161	GPC5	P78333	rs139596721	0.0348333	0.101853	0.0137632	12.8671	1.358e-13	-	TMEM131L	ENSG00000121210	intron_variant
6	31325116	G	T	6	31357339	GPC5	P78333	rs9266219	0.647531	-0.0415051	0.00520964	14.7889	1.62592e-15	-	MIR6891	ENSG00000277402	upstream_gene_variant
7	28172586	T	C	7	28132967	GPC5	P78333	rs917115	0.235666	0.0442364	0.00603491	12.6382	2.30038e-13	-	JAZF1	ENSG00000153814	intron_variant
7	73001021	C	T	7	73586691	GPC5	P78333	rs35173225	0.118986	-0.0585559	0.00763196	13.7728	1.68733e-14	-	-	-	intergenic_variant
8	9183596	A	G	8	9326086	GPC5	P78333	rs4841132	0.908968	0.0625457	0.00863331	12.3631	4.33411e-13	-	PPP1R3B-DT	ENSG00000248538	non_coding_transcript_exon_variant
8	106581528	A	T	8	105569300	GPC5	P78333	rs6993770	0.291443	-0.0560124	0.00544107	24.1266	7.47137e-25	-	ZFPM2	ENSG00000169946	intron_variant
8	126500031	C	G	8	125487789	GPC5	P78333	rs28601761	0.412024	-0.0438616	0.00508923	17.1686	6.78266e-18	-	-	ENSG00000253111	intron_variant,non_coding_transcript_variant
10	65048306	C	A	10	63288546	GPC5	P78333	rs7080386	0.411229	0.0392439	0.00502861	14.2225	5.99101e-15	-	JMJD1C	ENSG00000171988	intron_variant
12	121420263	A	G	12	120982460	GPC5	P78333	rs7979478	0.608414	0.0519254	0.00511579	23.4798	3.31284e-24	-	HNF1A-AS1	ENSG00000241388	upstream_gene_variant
13	92417058	T	C	13	91764804	GPC5	P78333	rs342706	0.277212	-0.866532	0.00690369	3423.26	0	GPC5	GPC5	ENSG00000179399	intron_variant
16	81874986	C	G	16	81841381	GPC5	P78333	rs13338037	0.139068	0.0563786	0.00719723	14.3234	4.74898e-15	-	PLCG2	ENSG00000197943	intron_variant
17	47349052	A	G	17	49271690	GPC5	P78333	rs7225606	0.56081	0.0381483	0.00501574	13.5477	2.83335e-14	-	FLJ40194	ENSG00000177369	intron_variant,non_coding_transcript_variant
19	55539072	T	G	19	55027704	GPC5	P78333	rs892090	0.831958	0.0891337	0.00665812	40.1438	7.18125e-41	-	GP6-AS1	ENSG00000267265	intron_variant,non_coding_transcript_variant
20	39179822	G	C	20	40551182	GPC5	P78333	rs1883711	0.0296282	0.101929	0.0149163	11.0813	8.29278e-12	-	-	-	regulatory_region_variant
20	43042364	C	T	20	44413724	GPC5	P78333	rs1800961	0.0301663	-0.120578	0.0144455	16.1552	6.9952e-17	-	HNF4A	ENSG00000101076	missense_variant
12	50500071	G	A	12	50106288	GPD1	P21695	rs35428353	0.00246017	-1.18373	0.0615256	81.7638	1.72266e-82	GPD1	GPD1	ENSG00000167588	missense_variant,splice_region_variant
22	44340904	C	T	22	43945024	GPD1	P21695	rs2294915	0.230322	0.0575272	0.00722114	14.7872	1.6323e-15	-	PNPLA3	ENSG00000100344	intron_variant
6	44761978	G	A	6	44794241	GPHA2	Q96T91	rs62437973	0.288451	0.0543907	0.00661778	15.6873	2.05447e-16	-	-	ENSG00000286417	intron_variant,non_coding_transcript_variant
11	64738735	A	AC	11	64971263	GPHA2	Q96T91	rs200683903	0.0477897	0.478116	0.0140751	252.193	6.4121e-253	GPHA2	MAJIN	ENSG00000168070	intron_variant
11	64738735	A	ACC	11	64971263	GPHA2	Q96T91	rs200683903	0.0477897	0.478116	0.0140751	252.193	6.4121e-253	GPHA2
12	591300	A	G	12	482134	GPHA2	Q96T91	rs215226	0.39588	0.0852218	0.00613639	43.1251	7.49722e-44	-	B4GALNT3	ENSG00000139044	intron_variant
17	2109109	T	A	17	2205815	GPHA2	Q96T91	rs11078865	0.36796	-0.0963276	0.00618999	53.8785	1.32282e-54	-	SMG6	ENSG00000070366	intron_variant
17	7069412	G	A	17	7166093	GPHA2	Q96T91	rs186021206	0.00606117	0.345165	0.0422304	15.5231	2.99847e-16	-	-	-	intergenic_variant
3	56849749	T	C	3	56815721	GPI	P06744	rs1354034	0.589179	0.0563705	0.0062266	18.8574	1.38867e-19	-	ARHGEF3	ENSG00000163947	intron_variant,non_coding_transcript_variant
7	106372219	C	G	7	106731773	GPI	P06744	rs342293	0.454206	-0.0486999	0.00610411	14.8284	1.48457e-15	-	-	ENSG00000243797	intron_variant,non_coding_transcript_variant
10	65048306	C	A	10	63288546	GPI	P06744	rs7080386	0.411181	0.0475915	0.00619432	13.8088	1.5531e-14	-	JMJD1C	ENSG00000171988	intron_variant
12	7576134	G	T	12	7423538	GPI	P06744	rs114749801	0.0434373	-0.196393	0.0150823	38.0341	9.24485e-39	-	CD163L1	ENSG00000177675	intron_variant
12	54712308	G	A	12	54318524	GPI	P06744	rs10876550	0.572056	0.0426589	0.00621442	11.1757	6.67268e-12	-	RNU6-950P	ENSG00000207381	upstream_gene_variant
6	31328582	T	A	6	31360805	GPIHBP1	Q8IV16	rs12664131	0.154125	-0.0661426	0.00838995	14.4973	3.182e-15	-	HLA-B	ENSG00000234745	upstream_gene_variant
8	10732082	A	G	8	10874572	GPIHBP1	Q8IV16	rs77753174	0.165294	-0.0665732	0.00842463	14.5623	2.73968e-15	-	-	-	intergenic_variant
8	144303071	G	A	8	143220901	GPIHBP1	Q8IV16	rs6420185	0.390877	-0.259551	0.00635367	364.077	0	GPIHBP1	GPIHBP1	ENSG00000277494	downstream_gene_variant
9	136131461	G	A	9	133256074	GPIHBP1	Q8IV16	rs8176741	0.0712041	0.12764	0.0119266	26.0024	9.94489e-27	-	ABO	ENSG00000175164	synonymous_variant
12	111973358	A	G	12	111535554	GPKOW	Q92917	rs597808	0.537638	-0.0450475	0.00635778	11.8582	1.38612e-12	-	ATXN2	ENSG00000204842	intron_variant
2	27730940	T	C	2	27508073	GPNMB	Q14956	rs1260326	0.616023	0.0517062	0.00606727	16.8052	1.56603e-17	-	GCKR	ENSG00000084734	missense_variant,splice_region_variant
3	98431207	C	T	3	98712363	GPNMB	Q14956	rs6762552	0.69126	-0.0596286	0.0064022	19.9088	1.23367e-20	-	ST3GAL6-AS1	ENSG00000239445	intron_variant,non_coding_transcript_variant
3	132258641	T	C	3	132539797	GPNMB	Q14956	rs73860747	0.0887658	-0.0704598	0.0103623	10.9792	1.04906e-11	-	DNAJC13	ENSG00000138246	downstream_gene_variant
6	396321	C	T	6	396321	GPNMB	Q14956	rs12203592	0.206644	-0.0713143	0.00752473	20.5835	2.60916e-21	-	IRF4	ENSG00000137265	intron_variant
7	23306141	G	A	7	23266522	GPNMB	Q14956	rs75801644	0.0218771	-1.07442	0.02108	565.915	0	GPNMB	GPNMB	ENSG00000136235	missense_variant
9	117086226	A	T	9	114323946	GPNMB	Q14956	rs1111796	0.0762063	-0.0873984	0.0116083	13.2913	5.11329e-14	-
10	17885438	T	C	10	17843438	GPNMB	Q14956	rs529700	0.515627	0.053873	0.00700811	13.8229	1.50349e-14	-	MIR511	ENSG00000207938	upstream_gene_variant
11	126239285	C	G	11	126369390	GPNMB	Q14956	rs7103461	0.138479	-0.0916049	0.00859138	25.8166	1.52546e-26	-	ST3GAL4	ENSG00000110080	intron_variant
17	7069412	G	A	17	7166093	GPNMB	Q14956	rs186021206	0.00600988	0.748467	0.0418528	70.7983	1.59111e-71	-	-	-	intergenic_variant
10	25464527	C	A	10	25175598	GPR158	Q5T848	rs78985567	0.00421764	-1.02133	0.049601	93.4796	3.31436e-94	GPR158	GPR158	ENSG00000151025	missense_variant
1	152285861	G	A	1	152313385	GPR15L	Q6UWK7	rs61816761	0.0217989	0.223508	0.020631	26.6225	2.38506e-27	-	FLG	ENSG00000143631	stop_gained
5	115331118	T	C	5	115995421	GPR15L	Q6UWK7	rs9326982	0.39584	0.0556258	0.00589548	20.4092	3.89762e-21	-	LVRN	ENSG00000172901	intron_variant
6	32629859	A	G	6	32662082	GPR15L	Q6UWK7	rs1049130	0.516895	0.0404954	0.00567999	11.9968	1.0074e-12	-	HLA-DQB1-AS1	ENSG00000223534	downstream_gene_variant
10	85918938	T	G	10	84159182	GPR15L	Q6UWK7	rs4399275	0.427988	0.216467	0.00609766	275.309	4.90908e-276	C10orf99	GHITM	ENSG00000165678	downstream_gene_variant
19	51527970	C	T	19	51024714	GPR15L	Q6UWK7	rs117268623	0.0305662	0.136591	0.0166318	15.665	2.16272e-16	-	KLK11	ENSG00000167757	missense_variant
2	27730940	T	C	2	27508073	GPR37	O15354	rs1260326	0.616136	-0.0856046	0.00528633	58.2521	5.59629e-59	-	GCKR	ENSG00000084734	missense_variant,splice_region_variant
3	135932359	C	T	3	136213517	GPR37	O15354	rs687339	0.769711	0.0610672	0.00610539	22.8266	1.49073e-23	-	-	-	intergenic_variant
7	73022933	AAG	A	7	73608603	GPR37	O15354	rs782470771	0.125025	-0.10464	0.00911064	29.8064	1.56171e-30	-	MLXIPL	ENSG00000009950	intron_variant
7	124130172	C	T	7	124490118	GPR37	O15354	rs1860147	0.258981	-0.769842	0.00688795	2714.7	0	GPR37	-	ENSG00000242593	downstream_gene_variant
8	126500031	C	G	8	125487789	GPR37	O15354	rs28601761	0.411966	-0.0842712	0.00526974	56.8344	1.4642e-57	-	-	ENSG00000253111	intron_variant,non_coding_transcript_variant
11	16245692	T	A	11	16224146	GPR37	O15354	rs1837095	0.39668	0.0607012	0.00522931	30.4251	3.75751e-31	-	SOX6	ENSG00000110693	intron_variant
11	116623213	TA	T	11	116752497	GPR37	O15354	-	0.846759	-0.061535	0.00716904	17.0359	9.20662e-18	-	BUD13	ENSG00000137656	intron_variant
12	24198178	A	G	12	24045244	GPR37	O15354	rs10083137	0.0376358	0.219682	0.0135122	58.708	1.95884e-59	-	SOX5	ENSG00000134532	intron_variant
12	121423376	G	A	12	120985573	GPR37	O15354	rs7970695	0.620444	-0.0364505	0.00529248	11.2449	5.68984e-12	-	HNF1A-AS1	ENSG00000241388	upstream_gene_variant
16	53231572	C	CT	16	53197660	GPR37	O15354	rs140745645	0.288015	0.0444469	0.00573178	14.052	8.87156e-15	-	CHD9	ENSG00000177200	intron_variant
17	57925649	A	G	17	59848288	GPR37	O15354	rs1292072	0.213989	0.0606774	0.00625416	21.529	2.95801e-22	-	RNU6-450P	ENSG00000201524	upstream_gene_variant
19	45415640	G	A	19	44912383	GPR37	O15354	rs445925	0.115587	0.076105	0.0079767	20.849	1.41579e-21	-	APOE	ENSG00000130203	downstream_gene_variant
1	16506093	T	TTA	1	16179598	GPRC5C	Q9NQ84	rs59943288	0.516935	0.0435278	0.00628946	11.3475	4.49262e-12	-	-	-	intergenic_variant
4	146821410	C	A	4	145900258	GPRC5C	Q9NQ84	rs4835265	0.156406	0.0846102	0.00847128	22.7639	1.72227e-23	-	ZNF827	ENSG00000151612	intron_variant
7	73045938	T	C	7	73631608	GPRC5C	Q9NQ84	rs78815801	0.127097	-0.0659812	0.00921492	12.0941	8.05193e-13	-	-	-	intergenic_variant
11	62200176	C	T	11	62432704	GPRC5C	Q9NQ84	rs17145884	0.185693	-0.0571472	0.00789465	12.344	4.52898e-13	-	AHNAK	ENSG00000124942	downstream_gene_variant
12	21000632	A	AAT	12	20847698	GPRC5C	Q9NQ84	rs149425950	0.148126	0.0820103	0.00872927	20.2419	5.72928e-21	-	SLCO1B3	ENSG00000111700	intron_variant
12	124856660	T	A	12	124372114	GPRC5C	Q9NQ84	rs3741513	0.595863	0.057561	0.00632102	19.0693	8.52511e-20	-	NCOR2	ENSG00000196498	synonymous_variant
14	103566785	C	T	14	103100448	GPRC5C	Q9NQ84	rs2297067	0.24055	0.0904991	0.00720522	35.4567	3.49382e-36	-	EXOC3L4	ENSG00000205436	missense_variant
16	56995236	C	A	16	56961324	GPRC5C	Q9NQ84	rs1800775	0.491858	-0.0439905	0.00615756	12.0431	9.05524e-13	-	CETP	ENSG00000087237	upstream_gene_variant
17	4686700	A	G	17	4783405	GPRC5C	Q9NQ84	rs11867239	0.387164	0.0435694	0.00635463	11.1509	7.0648e-12	-	VMO1	ENSG00000182853	downstream_gene_variant
17	72438972	C	G	17	74442833	GPRC5C	Q9NQ84	rs2670824	0.925966	-0.218422	0.0118825	74.7353	1.8395e-75	GPRC5C	GPRC5C	ENSG00000170412	intron_variant
18	56086820	C	T	18	58419588	GPRC5C	Q9NQ84	rs9959832	0.798089	-0.0702408	0.00764792	19.3827	4.14286e-20	-	-	ENSG00000267675	downstream_gene_variant
20	3692345	T	C	20	3711698	GPRC5C	Q9NQ84	rs150622725	0.0114384	0.411035	0.0291087	44.548	2.83139e-45	-	SIGLEC1	ENSG00000088827	intron_variant
22	18451554	G	A	22	17968788	GPRC5C	Q9NQ84	rs28434757	0.236288	-0.055596	0.00726044	13.7218	1.89758e-14	-	MICAL3	ENSG00000243156	intron_variant
3	56849749	T	C	3	56815721	GRAP2	O75791	rs1354034	0.588965	0.0549166	0.00624238	17.8537	1.40055e-18	-	ARHGEF3	ENSG00000163947	intron_variant,non_coding_transcript_variant
5	131787137	A	G	5	132451445	GRAP2	O75791	rs6866614	0.592891	0.043862	0.00636154	11.2683	5.39138e-12	-	IRF1-AS1	ENSG00000197536	intron_variant,non_coding_transcript_variant
8	106581528	A	T	8	105569300	GRAP2	O75791	rs6993770	0.292023	-0.0529023	0.006709	14.5033	3.13834e-15	-	ZFPM2	ENSG00000169946	intron_variant
22	40342993	A	G	22	39946989	GRAP2	O75791	rs148328786	0.0130894	0.284863	0.0282472	23.1898	6.45952e-24	GRAP2	GRAP2	ENSG00000100351	intron_variant
3	56849749	T	C	3	56815721	GRHPR	Q9UBQ7	rs1354034	0.589233	0.0463338	0.0060965	13.5287	2.96006e-14	-	ARHGEF3	ENSG00000163947	intron_variant,non_coding_transcript_variant
7	106367636	G	A	7	106727190	GRHPR	Q9UBQ7	rs67036916	0.444562	-0.0477235	0.00601449	14.6759	2.10911e-15	-	-	ENSG00000243797	intron_variant,non_coding_transcript_variant
8	106581528	A	T	8	105569300	GRHPR	Q9UBQ7	rs6993770	0.291836	-0.0547819	0.00654893	16.2211	6.01035e-17	-	ZFPM2	ENSG00000169946	intron_variant
9	37422656	C	T	9	37422659	GRHPR	Q9UBQ7	rs4878690	0.320592	0.263919	0.00654229	355.079	0	GRHPR	GRHPR	ENSG00000137106	upstream_gene_variant
10	64901792	A	AT	10	63142032	GRHPR	Q9UBQ7	rs150230220	0.302091	0.0503863	0.00658056	13.72	1.90546e-14	-	NRBF2	ENSG00000148572	intron_variant
12	54717508	T	TTTCTC	12	54323724	GRHPR	Q9UBQ7	rs60822569	0.569546	0.0442775	0.00612283	12.321	4.77529e-13	-	COPZ1	ENSG00000111481	upstream_gene_variant
12	111973358	A	G	12	111535554	GRHPR	Q9UBQ7	rs597808	0.537844	-0.0459888	0.00611014	13.2835	5.20595e-14	-	ATXN2	ENSG00000204842	intron_variant
6	101329742	C	T	6	100881866	GRIK2	Q13002	rs59321237	0.0295834	0.723556	0.0182499	343.03	0	GRIK2	ASCC3	ENSG00000112249	upstream_gene_variant
19	49203829	C	T	19	48700572	GRIK2	Q13002	rs35106244	0.445921	0.0519684	0.00636358	15.4984	3.17395e-16	-	FUT2	ENSG00000176920	intron_variant
10	121010256	A	G	10	119250744	GRK5	P34947	rs10886430	0.12221	-0.389423	0.00979388	345.009	0	GRK5	GRK5	ENSG00000198873	intron_variant
1	109817590	G	T	1	109274968	GRN	P28799	rs12740374	0.221656	-0.663748	0.00715914	1868.61	0	-	PSRC1	ENSG00000134222	downstream_gene_variant
6	29849506	C	T	6	29881729	GRN	P28799	rs75029704	0.0993882	0.151945	0.00929379	59.3547	4.41876e-60	-	-	ENSG00000290870	intron_variant,non_coding_transcript_variant
6	90941289	C	T	6	90231570	GRN	P28799	rs2021716	0.331973	-0.0430295	0.0058734	12.6255	2.36865e-13	-	BACH2	ENSG00000112182	intron_variant
7	50271499	C	T	7	50231903	GRN	P28799	rs11773763	0.315525	-0.0419479	0.00591159	11.891	1.28529e-12	-	-	ENSG00000231681	intron_variant,non_coding_transcript_variant
7	130017787	A	G	7	130377946	GRN	P28799	rs3823581	0.116636	0.0691929	0.00858404	15.1198	7.58927e-16	-	CPA1	ENSG00000091704	upstream_gene_variant
9	136131322	G	T	9	133255935	GRN	P28799	rs8176746	0.0715059	0.113783	0.0106721	25.8129	1.53851e-26	-	ABO	ENSG00000175164	missense_variant
10	73578503	G	A	10	71818746	GRN	P28799	rs885828	0.294967	-0.231747	0.00611133	313.933	0	-	CDH23	ENSG00000107736	downstream_gene_variant
11	126278203	T	C	11	126408308	GRN	P28799	rs2298475	0.07379	-0.0979314	0.010447	20.1562	6.97911e-21	-	ST3GAL4	ENSG00000110080	splice_region_variant,synonymous_variant
12	121171803	C	G	12	120734000	GRN	P28799	rs558314	0.564608	-0.0462	0.00560536	15.7715	1.69239e-16	-	ACADS	ENSG00000122971	intron_variant
16	75234872	C	A	16	75200974	GRN	P28799	rs72802342	0.0742705	-0.195864	0.0106756	74.4566	3.49462e-75	-	CTRB2	ENSG00000168928	downstream_gene_variant
16	89704365	G	C	16	89637957	GRN	P28799	rs1126464	0.2373	-0.0460072	0.00643866	12.0473	8.96809e-13	-	DPEP1	ENSG00000015413	missense_variant
17	7069412	G	A	17	7166093	GRN	P28799	rs186021206	0.00605827	0.648546	0.0391948	60.772	1.69044e-61	-	-	-	intergenic_variant
17	42430244	C	T	17	44352876	GRN	P28799	rs5848	0.290191	-0.249898	0.00622739	351.38	0	GRN	FAM171A2	ENSG00000161682	downstream_gene_variant
17	64305051	A	G	17	66308933	GRN	P28799	rs78357146	0.0297031	0.124881	0.016241	13.8298	1.47979e-14	-	PRKCA	ENSG00000154229	intron_variant
19	45413233	G	T	19	44909976	GRN	P28799	rs1065853	0.0824125	0.0850148	0.00986215	17.1754	6.67729e-18	-	APOC1	ENSG00000130208	upstream_gene_variant
3	193596062	T	C	3	193878273	GRP	P07492	rs658011	0.376359	0.0416681	0.00614754	10.9142	1.21843e-11	-	-	-	regulatory_region_variant
5	76925741	A	G	5	77629916	GRP	P07492	rs6878934	0.455051	0.0422295	0.00599751	11.7198	1.90634e-12	-	OTP	ENSG00000171540	3_prime_UTR_variant
10	49370090	A	G	10	48162047	GRP	P07492	rs2438988	0.631415	-0.0469737	0.00643656	12.5343	2.92213e-13	-	FRMPD2	ENSG00000170324	intron_variant
11	116648917	G	C	11	116778201	GRP	P07492	rs964184	0.860631	-0.0762286	0.00858355	18.1779	6.63896e-19	-	BUD13-DT	ENSG00000226645	downstream_gene_variant
12	4384844	T	G	12	4275678	GRP	P07492	rs76895963	0.0200139	0.218248	0.0234314	19.9111	1.22716e-20	-	CCND2-AS1	ENSG00000255920	intron_variant,non_coding_transcript_variant
12	90084104	C	CT	12	89690327	GRP	P07492	rs201384010	0.180686	-0.0673537	0.00802772	16.3137	4.85624e-17	-	ATP2B1	ENSG00000070961	intron_variant
15	38077485	C	T	15	37785284	GRP	P07492	rs72720971	0.342011	0.0582799	0.00630825	19.6028	2.49574e-20	-	-	-	intergenic_variant
17	46291977	C	CT	17	48214615	GRP	P07492	rs36055537	0.679428	-0.0599728	0.00655193	19.2586	5.51315e-20	-	SKAP1	ENSG00000141293	intron_variant
18	56881633	C	A	18	59214401	GRP	P07492	rs9957264	0.165178	0.441574	0.00829218	617.602	0	GRP	-	-	intergenic_variant
18	74398442	G	A	18	76686485	GRP	P07492	rs74378796	0.140486	-0.0624323	0.00898996	11.421	3.79315e-12	-	LINC01879	ENSG00000276397	intron_variant,non_coding_transcript_variant
19	5805951	T	TCGC	19	5805940	GRP	P07492	rs141700858	0.154982	-0.116141	0.00898024	37.5324	2.93495e-38	-	NRTN	ENSG00000171119	intron_variant
19	18829770	A	G	19	18718960	GRP	P07492	rs11668587	0.335158	0.0453027	0.00631232	12.1468	7.13181e-13	-	CRTC1	ENSG00000105662	intron_variant
19	45414399	C	A	19	44911142	GRP	P07492	rs72654473	0.112223	0.0957918	0.00934725	23.9184	1.2067e-24	-	APOC1	ENSG00000130208	upstream_gene_variant
19	49206108	C	G	19	48702851	GRP	P07492	rs679574	0.501371	0.0543673	0.00598339	18.9897	1.024e-19	-	FUT2	ENSG00000176920	intron_variant
22	19805263	G	A	22	19817740	GRP	P07492	rs5746837	0.214755	-0.0510374	0.00734483	11.4335	3.68553e-12	-	GNB1L	ENSG00000185838	intron_variant
1	155130900	C	T	1	155158424	GRPEL1	Q9HAV7	rs4644481	0.429346	-0.0524022	0.00623334	16.3752	4.21502e-17	-	-	-	intergenic_variant
4	7069377	G	C	4	7067650	GRPEL1	Q9HAV7	rs56659624	0.0944881	-0.0811361	0.0105025	13.9528	1.11481e-14	GRPEL1	GRPEL1	ENSG00000109519	intron_variant
4	146821410	C	A	4	145900258	GRPEL1	Q9HAV7	rs4835265	0.156196	0.107101	0.00847117	35.9126	1.22293e-36	-	ZNF827	ENSG00000151612	intron_variant
7	106338463	G	C	7	106698017	GRPEL1	Q9HAV7	rs450269	0.442284	-0.0438058	0.0061725	11.8943	1.27556e-12	-	-	ENSG00000243797	intron_variant,non_coding_transcript_variant
12	111884608	T	C	12	111446804	GRPEL1	Q9HAV7	rs3184504	0.538943	-0.0423284	0.00624824	10.9035	1.24882e-11	-	SH2B3	ENSG00000111252	missense_variant
16	80497601	C	A	16	80463704	GRPEL1	Q9HAV7	rs4581712	0.267552	0.0475405	0.00690032	11.2522	5.595e-12	-	DYNLRB2-AS1	ENSG00000259867	intron_variant,non_coding_transcript_variant
18	56084054	T	C	18	58416822	GRPEL1	Q9HAV7	rs4503880	0.799384	-0.0761529	0.00766299	22.5448	2.85233e-23	-	-	ENSG00000267675	non_coding_transcript_exon_variant
3	56849749	T	C	3	56815721	GRSF1	Q12849	rs1354034	0.589214	0.0470344	0.00641846	12.6315	2.33615e-13	-	ARHGEF3	ENSG00000163947	intron_variant,non_coding_transcript_variant
7	106373718	C	T	7	106733272	GRSF1	Q12849	rs342299	0.449123	-0.0517673	0.00632755	15.5514	2.80931e-16	-	-	ENSG00000243797	upstream_gene_variant
12	54753185	C	T	12	54359401	GRSF1	Q12849	rs12827788	0.498312	-0.0460194	0.00640298	12.1795	6.61455e-13	-	GPR84	ENSG00000139572	downstream_gene_variant
12	111826477	A	AAATT	12	111388673	GRSF1	Q12849	rs111338191	0.542994	-0.0478109	0.00651034	12.6829	2.07539e-13	-	HSPA8P14	ENSG00000257539	downstream_gene_variant
10	100179851	T	C	10	98420094	GSAP	A4D1B5	rs2296436	0.0859637	-0.0967418	0.0111745	17.3162	4.82836e-18	-	HPS1	ENSG00000107521	missense_variant
1	110470764	G	A	1	109928142	GSN	P06396	rs333947	0.147665	-0.0708259	0.00851887	16.0337	9.25337e-17	-	CSF1	ENSG00000184371	intron_variant
1	179571862	T	C	1	179602727	GSN	P06396	rs150816167	0.0413229	0.110257	0.015394	12.1008	7.92866e-13	-	TDRD5	ENSG00000162782	intron_variant
9	124083642	C	T	9	121321364	GSN	P06396	rs116185403	0.00649857	1.02672	0.0376341	163.156	6.98232e-164	GSN	GSN	ENSG00000148180	missense_variant
10	17885438	T	C	10	17843438	GSN	P06396	rs529700	0.514986	0.0575785	0.00718823	14.9408	1.14604e-15	-	MIR511	ENSG00000207938	upstream_gene_variant
12	7681392	T	A	12	7528796	GSN	P06396	rs7305932	0.759588	-0.0654038	0.0073059	18.4578	3.48498e-19	-	-	-	intergenic_variant
12	111884608	T	C	12	111446804	GSN	P06396	rs3184504	0.538904	0.0757098	0.0061655	33.9334	1.16574e-34	-	SH2B3	ENSG00000111252	missense_variant
14	33154305	A	AC	14	32685099	GSN	P06396	rs5807675	0.530323	0.0442165	0.00610611	12.3524	4.44222e-13	-	AKAP6	ENSG00000151320	intron_variant
19	54759361	T	C	19	54255498	GSN	P06396	rs12975366	0.389105	-0.081261	0.00621045	38.3942	4.0346e-39	-	LILRB5	ENSG00000105609	missense_variant
6	32510431	T	C	6	32542654	GSR	P00390	rs192519916	0.0279789	0.155986	0.0193774	15.0815	8.28896e-16	-	-	-	intergenic_variant
8	30556381	T	TCC	8	30698864	GSR	P00390	rs8190982	0.327486	-0.126377	0.00657232	81.6715	2.13059e-82	GSR	GSR	ENSG00000104687	intron_variant
9	95894964	G	A	9	93132682	GSR	P00390	rs12342201	0.482848	-0.0695632	0.00604001	29.9656	1.08243e-30	-	NINJ1	ENSG00000131669	intron_variant
9	136145419	C	A	9	133270009	GSR	P00390	rs13292932	0.318184	0.050725	0.00649307	14.2502	5.62082e-15	-	ABO	ENSG00000175164	intron_variant
12	7519826	A	G	12	7367230	GSR	P00390	rs7974006	0.10384	0.146994	0.0100976	47.2797	5.2517e-48	-	CD163L1	ENSG00000177675	splice_donor_region_variant,intron_variant
6	32587213	T	C	6	32619436	GSTA1	P08263	rs28383314	0.618642	0.0486686	0.00619981	14.3809	4.16006e-15	-	-	-	intergenic_variant
6	52665977	C	T	6	52801179	GSTA1	P08263	rs6458871	0.579661	0.318199	0.00608584	595.44	0	GSTA1	GSTA6P	ENSG00000223622	downstream_gene_variant
8	126506694	G	A	8	125494452	GSTA1	P08263	rs112875651	0.378257	-0.0575134	0.00615378	20.0409	9.10123e-21	-	-	ENSG00000253111	intron_variant,non_coding_transcript_variant
9	117148430	G	T	9	114386150	GSTA1	P08263	rs10733608	0.483841	-0.0545107	0.00594722	19.308	4.9204e-20	-	AKNA	ENSG00000106948	intron_variant
10	101924418	T	C	10	100164661	GSTA1	P08263	rs10883451	0.478018	-0.0532641	0.00595224	18.4436	3.60081e-19	-	ERLIN1	ENSG00000107566	intron_variant
11	93835395	G	C	11	94102229	GSTA1	P08263	rs4408267	0.105815	-0.0776281	0.00952263	15.446	3.58096e-16	-	HEPHL1	ENSG00000181333	intron_variant
14	94844947	C	T	14	94378610	GSTA1	P08263	rs28929474	0.019375	0.206793	0.0212504	21.6539	2.21871e-22	-	SERPINA1	ENSG00000197249	missense_variant
19	19432290	AG	A	19	19321481	GSTA1	P08263	-	0.0676782	0.0893855	0.0117911	13.4641	3.43479e-14	-	SUGP1	ENSG00000105705	upstream_gene_variant
19	54759666	T	C	19	54255803	GSTA1	P08263	rs10405357	0.441463	-0.0572629	0.00596258	21.1128	7.71259e-22	-	LILRB5	ENSG00000105609	intron_variant
22	44324855	G	A	22	43928975	GSTA1	P08263	rs3747207	0.212797	0.098428	0.00715407	42.343	4.53942e-43	-	PNPLA3	ENSG00000100344	intron_variant
6	52665977	C	T	6	52801179	GSTA3	Q16772	rs6458871	0.579896	0.314034	0.00625322	549.443	0	GSTA3	GSTA6P	ENSG00000223622	downstream_gene_variant
8	126495818	C	T	8	125483576	GSTA3	Q16772	rs10808546	0.435955	-0.0496362	0.00614288	15.1896	6.46249e-16	-	-	ENSG00000253111	intron_variant,non_coding_transcript_variant
9	117148430	G	T	9	114386150	GSTA3	Q16772	rs10733608	0.484187	-0.0424089	0.00612141	11.3696	4.26973e-12	-	AKNA	ENSG00000106948	intron_variant
10	101924418	T	C	10	100164661	GSTA3	Q16772	rs10883451	0.477195	-0.0459309	0.00612346	13.1977	6.34308e-14	-	ERLIN1	ENSG00000107566	intron_variant
11	93835395	G	C	11	94102229	GSTA3	Q16772	rs4408267	0.105298	-0.0789034	0.00982278	15.0207	9.53455e-16	-	HEPHL1	ENSG00000181333	intron_variant
14	94844947	C	T	14	94378610	GSTA3	Q16772	rs28929474	0.0192134	0.202274	0.0219935	19.4339	3.68214e-20	-	SERPINA1	ENSG00000197249	missense_variant
19	54759666	T	C	19	54255803	GSTA3	Q16772	rs10405357	0.441799	-0.0424327	0.00613551	11.3327	4.64836e-12	-	LILRB5	ENSG00000105609	intron_variant
22	44324730	C	T	22	43928850	GSTA3	Q16772	rs738408	0.214947	0.0870646	0.00733024	31.8096	1.55024e-32	-	PNPLA3	ENSG00000100344	synonymous_variant
1	110232983	A	G	1	109690361	GSTM4	Q03013	rs140584594	0.722863	-0.424563	0.0070051	799.527	0	GSTM4	GSTM1	ENSG00000134184	missense_variant
14	106337470	T	C	14	105871608	GSTM4	Q03013	rs2857375	0.69315	-0.0617648	0.00806538	13.7239	1.88843e-14	-	-	-	intergenic_variant
11	67352256	C	A	11	67584785	GSTP1	P09211	rs762803	0.43922	0.195763	0.00638203	205.898	1.26474e-206	GSTP1	GSTP1	ENSG00000084207	intron_variant
22	24267047	C	T	22	23924860	GSTT2B	P0CG30	rs5751777	0.585093	-1.03507	0.00629373	5875.54	0	GSTT2B	-	ENSG00000225282	upstream_gene_variant
14	106483584	T	C	14	21737747	GTF2IRD1	Q9UHL9	rs58534292	0.643936	-0.0566336	0.00659328	17.0591	8.7277e-18	-	TRAV4	ENSG00000211778	downstream_gene_variant
14	106494269	T	C	14	106038037	GTF2IRD1	Q9UHL9	rs12895651	0.695435	-0.103584	0.00760257	41.5455	2.84774e-42	-	IGHV2-5	ENSG00000211937	missense_variant
5	131709032	T	TAATA	5	132373340	GTPBP2	Q9BX10	rs112838960	0.527955	0.0484536	0.00621621	14.1901	6.45506e-15	-	MIR3936HG	ENSG00000233006	upstream_gene_variant
7	106372622	T	C	7	106732176	GTPBP2	Q9BX10	rs342294	0.451198	-0.0520736	0.00615772	16.5603	2.75233e-17	-	-	ENSG00000243797	intron_variant,non_coding_transcript_variant
8	106581528	A	T	8	105569300	GTPBP2	Q9BX10	rs6993770	0.291715	-0.0681225	0.00675051	23.2199	6.02698e-24	-	ZFPM2	ENSG00000169946	intron_variant
10	65104500	A	G	10	63344740	GTPBP2	Q9BX10	rs7896518	0.422781	0.0561401	0.00627501	18.4359	3.66522e-19	-	JMJD1C	ENSG00000171988	intron_variant
19	55536595	G	A	19	55025227	GTPBP2	Q9BX10	rs1613662	0.832212	0.0559938	0.00825306	10.934	1.16413e-11	-	GP6	ENSG00000088053	missense_variant
1	42628591	A	T	1	42162920	GUCA2A	Q02747	rs142157365	0.0021466	-2.13562	0.0644819	239.811	1.54525e-240	GUCA2A	GUCA2A	ENSG00000197273	missense_variant
4	69354350	G	A	4	68488632	GUCA2A	Q02747	rs34109652	0.635043	-0.0672671	0.0062802	26.0438	9.04066e-27	-	TMPRSS11E	ENSG00000087128	intron_variant
4	77394095	C	T	4	76472942	GUCA2A	Q02747	rs10025351	0.439211	0.0475472	0.00599353	14.67	2.13796e-15	-	SHROOM3	ENSG00000138771	intron_variant
6	32577633	G	C	6	32609856	GUCA2A	Q02747	rs535777	0.138956	0.0588939	0.00874808	10.777	1.67109e-11	-	-	-	intergenic_variant
6	82563945	T	C	6	81854228	GUCA2A	Q02747	rs12211940	0.485625	-0.0841235	0.00596298	44.4674	3.40879e-45	-	LINC02542	ENSG00000226453	intron_variant,non_coding_transcript_variant
9	78919601	C	T	9	76304685	GUCA2A	Q02747	rs72618113	0.540022	0.0415074	0.00596167	11.4755	3.3458e-12	-	PCSK5	ENSG00000099139	intron_variant
9	136149229	T	C	9	133273813	GUCA2A	Q02747	rs505922	0.323073	0.06231	0.00630939	22.2755	5.30274e-23	-	ABO	ENSG00000175164	intron_variant
11	72945341	C	T	11	73234296	GUCA2A	Q02747	rs2511241	0.927725	0.116939	0.0113892	24.0055	9.87416e-25	-	P2RY2	ENSG00000175591	missense_variant
14	21570614	A	C	14	21102455	GUCA2A	Q02747	rs4982408	0.836774	0.0808499	0.00799134	23.334	4.63447e-24	-	ZNF219	ENSG00000165804	upstream_gene_variant
16	20365234	G	C	16	20353912	GUCA2A	Q02747	rs4997081	0.199113	-0.0556537	0.00743632	13.1422	7.20775e-14	-	UMOD	ENSG00000169344	upstream_gene_variant
16	79755446	G	A	16	79721549	GUCA2A	Q02747	rs4575545	0.296035	0.0446838	0.00652204	11.1353	7.32318e-12	-	MAFTRR	ENSG00000261390	non_coding_transcript_exon_variant
17	9795735	C	G	17	9892418	GUCA2A	Q02747	rs17744107	0.297893	0.0567046	0.00651886	17.4734	3.36202e-18	-	RCVRN	ENSG00000109047	downstream_gene_variant
17	37396679	T	C	17	39240426	GUCA2A	Q02747	rs11078893	0.74119	0.0572322	0.00678656	16.4731	3.36434e-17	-	-	ENSG00000265460	intron_variant,non_coding_transcript_variant
14	106383985	G	A	14	105918126	GUCY2C	P25092	rs2516948	0.646413	0.0957106	0.00771376	34.6249	2.37192e-35	-	IGHD4-4	ENSG00000233655	upstream_gene_variant
1	93595306	G	C	1	93129749	GUSB	P08236	rs2281525	0.69325	0.0451795	0.00616375	12.6376	2.30356e-13	-	MTF2	ENSG00000143033	intron_variant
2	61511819	C	T	2	61284684	GUSB	P08236	rs72813503	0.153446	0.0590818	0.0078379	13.3212	4.77309e-14	-	USP34	ENSG00000115464	intron_variant
2	211540507	C	A	2	210675783	GUSB	P08236	rs1047891	0.313222	-0.0441403	0.00606152	12.4831	3.28776e-13	-	CPS1	ENSG00000021826	missense_variant
3	135925191	T	A	3	136206349	GUSB	P08236	rs1154988	0.770132	0.0965542	0.00671099	46.2075	6.20155e-47	-	-	ENSG00000244740	upstream_gene_variant
4	69442803	C	A	4	68577085	GUSB	P08236	rs28660525	0.645134	-0.048662	0.00690997	11.7233	1.89104e-12	-	UGT2B17	ENSG00000197888	upstream_gene_variant
4	88205935	G	A	4	87284783	GUSB	P08236	rs10440365	0.277541	0.0427905	0.00629922	10.9592	1.0985e-11	-	-	-	intergenic_variant
4	119734184	G	A	4	118813029	GUSB	P08236	rs114082534	0.051328	0.181275	0.0127955	44.834	1.46555e-45	-	SEC24D	ENSG00000150961	intron_variant
6	7883468	C	T	6	7883235	GUSB	P08236	rs111331197	0.0106086	-0.275245	0.0274743	22.8973	1.26678e-23	-	TXNDC5	ENSG00000239264	missense_variant
6	32083175	C	T	6	32115398	GUSB	P08236	rs8111	0.246975	0.0515742	0.00655923	14.4254	3.75491e-15	-	ATF6B	ENSG00000213676	3_prime_UTR_variant
6	130370404	C	CCT	6	130049259	GUSB	P08236	rs775280962	0.655996	0.0410345	0.00603247	10.9873	1.02967e-11	-	L3MBTL3	ENSG00000198945	intron_variant
6	160521885	C	T	6	160100853	GUSB	P08236	rs146203232	0.0713198	-0.0887275	0.0109662	15.2278	5.91834e-16	-	IGF2R	ENSG00000197081	intron_variant
7	64723071	G	A	7	4032120	GUSB	P08236	rs28538349	0.514579	-0.0501962	0.00576833	17.4868	3.25987e-18	-	SDK1	ENSG00000146555	intron_variant
7	25992323	A	AAGGCC	7	25952703	GUSB	P08236	rs10642257	0.156213	-0.0608334	0.00783244	14.0944	8.04637e-15	-	MIR148A	ENSG00000199085	upstream_gene_variant
7	66238069	TG	T	7	66773082	GUSB	P08236	rs199762976	0.514719	0.125425	0.00567241	107.61	2.45471e-108	GUSB	RABGEF1	ENSG00000154710	intron_variant
7	64718909	A	G	7	88958965	GUSB	P08236	rs184780137	0.0491829	0.10069	0.013404	13.2348	5.82371e-14	-	ZNF804B	ENSG00000182348	intron_variant
10	17889164	T	C	10	17847166	GUSB	P08236	rs74118031	0.230656	0.0457034	0.0066881	11.0817	8.28514e-12	-	MIR511	ENSG00000207938	downstream_gene_variant
10	54538159	C	A	10	52778399	GUSB	P08236	rs11003134	0.143026	0.0613728	0.00810223	13.4441	3.59667e-14	-	-	-	intergenic_variant
11	61588305	A	G	11	61820833	GUSB	P08236	rs174564	0.337115	0.0868458	0.00596505	47.2914	5.11211e-48	-	FADS1	ENSG00000149485	upstream_gene_variant
12	102225751	A	G	12	101831973	GUSB	P08236	rs10778152	0.292064	-0.254923	0.00635528	351.086	0	-	RNA5SP369	ENSG00000223046	upstream_gene_variant
13	41635301	C	G	13	41061165	GUSB	P08236	rs17532371	0.0714239	0.0879741	0.0109326	15.0712	8.4879e-16	-	WBP4	ENSG00000120688	upstream_gene_variant
15	44027885	T	C	15	43735687	GUSB	P08236	rs139974673	0.0249211	0.258908	0.0180106	46.1311	7.39435e-47	-	RNU6-354P	ENSG00000206589	upstream_gene_variant
17	64208285	C	G	17	66212167	GUSB	P08236	rs1801690	0.0540092	-0.271278	0.012465	104.285	5.188e-105	-	APOH	ENSG00000091583	missense_variant
18	71958151	C	CA	18	74290916	GUSB	P08236	rs5826313	0.332816	0.0652285	0.00606007	26.2915	5.11093e-27	-	CYB5A	ENSG00000166347	intron_variant
19	13069398	C	A	19	12958584	GUSB	P08236	rs2965218	0.584588	0.0508826	0.00580088	17.7539	1.76238e-18	-	RAD23A	ENSG00000179262	downstream_gene_variant
19	19379549	C	T	19	19268740	GUSB	P08236	rs58542926	0.0744066	0.188866	0.010736	68.546	2.84446e-69	-	TM6SF2	ENSG00000213996	missense_variant
19	45413234	GGT	G	19	44909977	GUSB	P08236	-	0.138147	-0.0681497	0.0086091	14.6104	2.45245e-15	-	APOC1	ENSG00000130208	upstream_gene_variant
22	44324727	C	G	22	43928847	GUSB	P08236	rs738409	0.214778	0.0563231	0.00681596	15.849	1.41579e-16	-	PNPLA3	ENSG00000100344	missense_variant
X	109702468	G	A	23	110459240	GUSB	P08236	rs2011674	0.397697	0.0326475	0.00478398	11.0539	8.83283e-12	-	RTL9	ENSG00000243978	downstream_gene_variant
3	148736214	C	G	3	149018427	GYS1	P13807	rs3772570	0.372766	-0.0446552	0.00632215	11.7889	1.62592e-12	-	GYG1	ENSG00000163754	intron_variant
5	131709032	T	TAATA	5	132373340	GYS1	P13807	rs112838960	0.527846	0.0484483	0.00613636	14.5381	2.89668e-15	-	MIR3936HG	ENSG00000233006	upstream_gene_variant
7	106372219	C	G	7	106731773	GYS1	P13807	rs342293	0.454605	-0.0499526	0.00607217	15.7149	1.92797e-16	-	-	ENSG00000243797	intron_variant,non_coding_transcript_variant
8	9030160	G	A	8	9172650	GYS1	P13807	rs3748136	0.207634	-0.308384	0.00757998	361.128	0	-	PPP1R3B-DT	ENSG00000248538	intron_variant,non_coding_transcript_variant
12	122216910	A	G	12	121779004	GYS1	P13807	rs11553699	0.129704	-0.0735784	0.00945239	14.1536	7.02102e-15	-	TMEM120B	ENSG00000188735	3_prime_UTR_variant
16	47161466	G	T	16	47127555	GYS1	P13807	rs11859615	0.0490761	0.118556	0.0142688	16.0145	9.67164e-17	-	NETO2	ENSG00000171208	intron_variant
19	49540093	A	C	19	49036836	GYS1	P13807	rs10853805	0.621511	-0.0440477	0.00644275	11.0916	8.09841e-12	GYS1	CGB2	ENSG00000104818	downstream_gene_variant
19	55536595	G	A	19	55025227	GYS1	P13807	rs1613662	0.831743	0.0566364	0.0081447	11.449	3.55631e-12	-	GP6	ENSG00000088053	missense_variant
2	113496453	G	A	2	112738876	GZMA	P12544	rs76036957	0.00895539	0.248386	0.031533	14.4745	3.35351e-15	-	CKAP2L	ENSG00000169607	missense_variant
3	47087837	T	A	3	47046347	GZMA	P12544	rs13063578	0.409128	-0.0597119	0.00601977	22.4645	3.43163e-23	-	SETD2	ENSG00000181555	intron_variant
4	103529963	A	G	4	102608806	GZMA	P12544	rs9790601	0.321962	-0.0537538	0.00633532	16.6653	2.16123e-17	-	NFKB1	ENSG00000109320	intron_variant
5	54489940	C	T	5	55194112	GZMA	P12544	rs6898349	0.215938	0.0723366	0.00720782	22.9745	1.06047e-23	GZMA	-	-	intergenic_variant
5	96275166	C	T	5	96939462	GZMA	P12544	rs2432141	0.433959	0.0459759	0.00600111	13.7348	1.84162e-14	-	LNPEP	ENSG00000113441	intron_variant
5	100141374	A	T	5	100805670	GZMA	P12544	rs2544920	0.614907	0.0536595	0.00609969	17.8526	1.40411e-18	-	ST8SIA4	ENSG00000113532	downstream_gene_variant
5	131785789	G	C	5	132450097	GZMA	P12544	rs111280764	0.225183	-0.0560551	0.00714872	14.3507	4.45964e-15	-	IRF1-AS1	ENSG00000197536	intron_variant,non_coding_transcript_variant
6	31238524	G	A	6	31270747	GZMA	P12544	rs9264645	0.647223	0.259353	0.0062998	369.742	0	-	USP8P1	ENSG00000214892	upstream_gene_variant
7	6524843	C	G	7	6485212	GZMA	P12544	rs2347784	0.273476	-0.0665315	0.00664002	22.9038	1.24796e-23	-	KDELR2	ENSG00000136240	upstream_gene_variant
9	33144809	C	T	9	33144811	GZMA	P12544	rs3824458	0.320623	-0.0794475	0.00634389	35.2553	5.5552e-36	-	B4GALT1	ENSG00000086062	intron_variant
9	115995901	C	T	9	113233621	GZMA	P12544	rs10981699	0.11364	-0.0912059	0.00928275	22.0575	8.75992e-23	-	SLC31A1	ENSG00000136868	intron_variant
10	6015384	G	A	10	5973421	GZMA	P12544	rs8177652	0.330369	0.0488937	0.00637818	13.7502	1.77746e-14	-	IL15RA	ENSG00000134470	intron_variant
11	128063912	C	T	11	128194017	GZMA	P12544	rs550299	0.290449	-0.0522824	0.00652961	14.9297	1.17571e-15	-	-	-	regulatory_region_variant
12	662838	T	C	12	553672	GZMA	P12544	rs1056008	0.265161	-0.0465002	0.0066929	11.4303	3.71279e-12	-	B4GALNT3	ENSG00000139044	synonymous_variant
12	7625014	T	C	12	7472418	GZMA	P12544	rs117692263	0.0852888	0.0941714	0.0106214	18.121	7.56833e-19	-	CD163	ENSG00000177575	intron_variant
12	12521151	C	A	12	12368217	GZMA	P12544	rs61923561	0.0131116	-0.202597	0.0277936	12.5065	3.1153e-13	-	BORCS5	ENSG00000165714	intron_variant
12	102096012	A	T	12	101702234	GZMA	P12544	rs4764809	0.502584	0.0589228	0.00592063	22.6075	2.46888e-23	-	CHPT1	ENSG00000111666	intron_variant
12	111884608	T	C	12	111446804	GZMA	P12544	rs3184504	0.539197	-0.114209	0.00602914	79.2965	5.05243e-80	-	SH2B3	ENSG00000111252	missense_variant
14	93652974	G	T	14	93186629	GZMA	P12544	rs145078947	0.00238497	0.610034	0.0603584	23.2881	5.1511e-24	-	TMEM251	ENSG00000153485	missense_variant
19	16475388	G	A	19	16364577	GZMA	P12544	rs10402422	0.684112	-0.0515441	0.00636398	15.2576	5.52586e-16	-	EPS15L1	ENSG00000127527	intron_variant
19	54755133	T	C	19	54251270	GZMA	P12544	rs12986064	0.509747	-0.0795662	0.00612342	37.877	1.32739e-38	-	LILRB5	ENSG00000105609	intron_variant
1	2245221	C	T	1	2313782	GZMB	P10144	rs2843153	0.768365	-0.0580366	0.00694155	16.2054	6.23161e-17	-	SKI	ENSG00000157933	downstream_gene_variant
1	25250533	CA	C	1	24924042	GZMB	P10144	-	0.571572	0.0602127	0.00580326	24.4948	3.20037e-25	-	MIR6731	ENSG00000278034	upstream_gene_variant
5	100141374	A	T	5	100805670	GZMB	P10144	rs2544920	0.615086	0.0630932	0.00590355	25.933	1.16681e-26	-	ST8SIA4	ENSG00000113532	downstream_gene_variant
6	31324375	G	T	6	31356598	GZMB	P10144	rs41563615	0.0504183	0.41731	0.0133602	213.453	3.52371e-214	-	MIR6891	ENSG00000277402	upstream_gene_variant
9	136149399	G	A	9	133273983	GZMB	P10144	rs507666	0.182469	-0.0519234	0.0074121	11.608	2.46604e-12	-	ABO	ENSG00000175164	intron_variant
10	6008958	C	T	10	5966995	GZMB	P10144	rs8177683	0.325482	0.0415383	0.00610733	10.9846	1.0361e-11	-	IL15RA	ENSG00000134470	intron_variant
10	80907327	C	A	10	79147570	GZMB	P10144	rs11002852	0.229727	0.0484373	0.00692871	11.5634	2.73275e-12	-	ZMIZ1	ENSG00000108175	intron_variant
10	94441992	AG	A	10	92682235	GZMB	P10144	rs745932882	0.440403	0.0617194	0.00583311	25.4371	3.65511e-26	-	-	-	intergenic_variant
11	128057483	C	T	11	128187588	GZMB	P10144	rs476994	0.289154	-0.0883837	0.00634249	43.412	3.87258e-44	-	LINC02725	ENSG00000273415	downstream_gene_variant
12	10581446	T	G	12	10428847	GZMB	P10144	rs2460740	0.665556	-0.0772952	0.00614973	35.5043	3.13112e-36	-	KLRC2	ENSG00000205809	downstream_gene_variant
12	111907431	A	AC	12	111469627	GZMB	P10144	rs35350651	0.526476	-0.0577209	0.00583055	22.3795	4.1735e-23	-	ATXN2	ENSG00000204842	intron_variant
14	25101878	C	CT	14	24632672	GZMB	P10144	rs8192918	0.231685	-0.350068	0.00693891	554.483	0	GZMB	GZMB	ENSG00000100453	intron_variant
17	33797371	G	T	17	35470352	GZMB	P10144	rs9916257	0.44147	-0.131446	0.00578281	113.651	2.23357e-114	-	SLFN12L	ENSG00000205045	3_prime_UTR_variant
17	38020419	T	C	17	39864166	GZMB	P10144	rs1453559	0.514261	-0.0388837	0.00577502	10.7796	1.66112e-11	-	ZPBP2	ENSG00000186075	upstream_gene_variant
19	16441973	G	A	19	16331162	GZMB	P10144	rs56133626	0.321475	-0.0562141	0.00617187	19.0766	8.38301e-20	-	KLF2	ENSG00000127528	downstream_gene_variant
21	15273817	C	T	21	13901496	GZMB	P10144	rs35477491	0.219053	-0.0623293	0.00823635	13.42	3.80189e-14	-	SNX18P13	ENSG00000230965	downstream_gene_variant
1	185395846	C	G	1	185426714	GZMH	P20718	rs7545591	0.3219	0.07942	0.00633645	35.312	4.87528e-36	-	-	-	regulatory_region_variant
3	39307162	G	A	3	39265671	GZMH	P20718	rs3732378	0.167339	0.0555151	0.00792917	11.5961	2.53454e-12	-	CX3CR1	ENSG00000168329	missense_variant
6	31242089	A	T	6	31274312	GZMH	P20718	rs2524080	0.685895	0.126681	0.00640829	86.2538	5.57442e-87	-	HLA-C	ENSG00000204525	upstream_gene_variant
6	130467238	G	A	6	130146093	GZMH	P20718	rs41285306	0.00669874	0.277484	0.038346	12.3363	4.60999e-13	-	SAMD3	ENSG00000164483	missense_variant
7	6524843	C	G	7	6485212	GZMH	P20718	rs2347784	0.273304	-0.0584912	0.00663974	17.8997	1.2598e-18	-	KDELR2	ENSG00000136240	upstream_gene_variant
8	72916721	G	C	8	72004486	GZMH	P20718	rs1481849	0.331442	-0.0455904	0.00645063	11.8023	1.57652e-12	-	MSC-AS1	ENSG00000235531	intron_variant,non_coding_transcript_variant
9	33149198	TA	T	9	33149200	GZMH	P20718	-	0.394348	-0.0492425	0.00609164	15.2015	6.28782e-16	-	B4GALT1	ENSG00000086062	intron_variant
9	139840471	G	T	9	136946019	GZMH	P20718	-	0.529308	0.0458624	0.00593819	13.9455	1.1337e-14	-	FBXW5	ENSG00000159069	upstream_gene_variant
10	72378489	C	G	10	70618733	GZMH	P20718	rs78325861	0.0393174	0.154064	0.0151266	23.6356	2.3142e-24	-	PALD1	ENSG00000107719	intron_variant,non_coding_transcript_variant
11	128063912	C	T	11	128194017	GZMH	P20718	rs550299	0.290266	-0.101355	0.00654207	53.4109	3.8824e-54	-	-	-	regulatory_region_variant
12	10582294	C	T	12	10429695	GZMH	P20718	rs2859660	0.822437	-0.0921886	0.00832235	27.791	1.61808e-28	-	KLRC2	ENSG00000205809	downstream_gene_variant
14	25076303	C	G	14	24607097	GZMH	P20718	rs190749747	0.0103094	-0.90262	0.0307257	188.962	1.09144e-189	GZMH	GZMH	ENSG00000100450	intron_variant
19	16441973	G	A	19	16331162	GZMH	P20718	rs56133626	0.321802	-0.0499165	0.00636868	14.3387	4.58458e-15	-	KLF2	ENSG00000127528	downstream_gene_variant
19	55315616	C	T	19	54804161	GZMH	P20718	rs598452	0.433461	-0.0443669	0.00632239	11.6459	2.25996e-12	-	KIR2DL4	ENSG00000189013	intron_variant
14	106465424	A	G	14	105999331	H2AP	O75409	rs11160904	0.147706	0.140568	0.00941658	49.662	2.17771e-50	-	IGHVIII-2-1	ENSG00000253780	downstream_gene_variant
4	108948091	T	A	4	108026935	HADH	Q16836	rs3796939	0.915372	-0.0973696	0.0114285	16.7966	1.59735e-17	HADH	HADH	ENSG00000138796	intron_variant
14	106366836	G	A	14	105900978	HADH	Q16836	rs3794463	0.156512	0.141069	0.00908465	53.6511	2.23306e-54	-	IGHD3-9	ENSG00000211924	downstream_gene_variant
16	1869974	G	A	16	1819973	HAGH	Q16775	rs115389912	0.00489355	-0.782268	0.0413296	79.1696	6.76706e-80	HAGH	HAGH	ENSG00000063854	missense_variant
1	16505320	A	G	1	16178825	HAO1	Q9UJM8	rs1497406	0.564666	0.0613653	0.00597542	24.0151	9.65828e-25	-	-	-	intergenic_variant
1	155121727	T	C	1	155149251	HAO1	Q9UJM8	rs11799962	0.403808	-0.0555787	0.00602822	19.5261	2.97783e-20	-	HMGN2P18	ENSG00000223452	downstream_gene_variant
2	272203	C	T	2	272203	HAO1	Q9UJM8	rs11553746	0.343792	0.0529321	0.00620358	16.8441	1.43186e-17	-	ACP1	ENSG00000143727	intron_variant
2	27730940	T	C	2	27508073	HAO1	Q9UJM8	rs1260326	0.615647	-0.0414148	0.00606469	11.0675	8.56052e-12	-	GCKR	ENSG00000084734	missense_variant,splice_region_variant
4	146821410	C	A	4	145900258	HAO1	Q9UJM8	rs4835265	0.156684	0.119549	0.00810998	48.454	3.5156e-49	-	ZNF827	ENSG00000151612	intron_variant
5	31020521	A	G	5	31020414	HAO1	Q9UJM8	rs6888304	0.277327	-0.0489508	0.00657611	13.0093	9.78814e-14	-	-	-	intergenic_variant
8	126506694	G	A	8	125494452	HAO1	Q9UJM8	rs112875651	0.378109	-0.0508409	0.00616808	15.7733	1.68539e-16	-	-	ENSG00000253111	intron_variant,non_coding_transcript_variant
10	52642516	G	T	10	50882756	HAO1	Q9UJM8	rs151068477	0.00830002	0.241904	0.0345327	11.6075	2.46888e-12	-	A1CF	ENSG00000148584	intron_variant
10	79685833	G	A	10	77926075	HAO1	Q9UJM8	rs4595491	0.245712	0.051488	0.00683326	13.311	4.88652e-14	-	DLG5-AS1	ENSG00000233871	upstream_gene_variant
10	101924418	T	C	10	100164661	HAO1	Q9UJM8	rs10883451	0.477458	-0.0408859	0.0059653	11.1437	7.1829e-12	-	ERLIN1	ENSG00000107566	intron_variant
11	72945341	C	T	11	73234296	HAO1	Q9UJM8	rs2511241	0.927713	-0.0776917	0.0113389	11.137	7.29458e-12	-	P2RY2	ENSG00000175591	missense_variant
14	94838142	G	T	14	94371805	HAO1	Q9UJM8	rs112635299	0.0201493	0.148217	0.0209184	11.8583	1.3858e-12	-	SERPINA1	ENSG00000197249	downstream_gene_variant
17	36073320	C	A	17	37713312	HAO1	Q9UJM8	rs17138478	0.129877	-0.0615208	0.00874051	11.7117	1.94223e-12	-	HNF1B	ENSG00000275410	intron_variant
18	56086820	C	T	18	58419588	HAO1	Q9UJM8	rs9959832	0.798287	-0.0936284	0.00732972	36.6389	2.29668e-37	-	-	ENSG00000267675	downstream_gene_variant
22	18451554	G	A	22	17968788	HAO1	Q9UJM8	rs28434757	0.236521	-0.0536581	0.0069394	13.9765	1.0556e-14	-	MICAL3	ENSG00000243156	intron_variant
22	44324727	C	G	22	43928847	HAO1	Q9UJM8	rs738409	0.214838	0.0528738	0.00712969	12.9183	1.20698e-13	-	PNPLA3	ENSG00000100344	missense_variant
3	56849749	T	C	3	56815721	HARS1	P12081	rs1354034	0.588868	0.0727307	0.00624135	30.6548	2.21411e-31	-	ARHGEF3	ENSG00000163947	intron_variant,non_coding_transcript_variant
5	131705458	C	G	5	132369766	HARS1	P12081	rs2631367	0.530298	0.0441189	0.00617028	12.0623	8.66363e-13	-	MIR3936	ENSG00000263597	upstream_gene_variant
7	106372219	C	G	7	106731773	HARS1	P12081	rs342293	0.454116	-0.0493464	0.00611666	15.1443	7.17299e-16	-	-	ENSG00000243797	intron_variant,non_coding_transcript_variant
10	65104500	A	G	10	63344740	HARS1	P12081	rs7896518	0.422931	0.0444792	0.00623986	11.9928	1.01672e-12	-	JMJD1C	ENSG00000171988	intron_variant
12	54717508	T	TTTCTC	12	54323724	HARS1	P12081	rs60822569	0.569825	0.0496716	0.00627068	14.6286	2.3518e-15	-	COPZ1	ENSG00000111481	upstream_gene_variant
19	55536595	G	A	19	55025227	HARS1	P12081	rs1613662	0.831877	0.0555198	0.00819789	10.8975	1.26619e-11	-	GP6	ENSG00000088053	missense_variant
1	43724430	G	A	1	43258759	HAVCR1	Q96D42	rs2484713	0.405001	0.0651013	0.0050764	36.9214	1.1984e-37	-	CFAP57	ENSG00000243710	downstream_gene_variant
1	155155731	G	A	1	155183255	HAVCR1	Q96D42	rs4971100	0.421108	0.0421056	0.00500612	16.3902	4.07193e-17	-	MUC1	ENSG00000185499	downstream_gene_variant
1	202000746	A	T	1	202031618	HAVCR1	Q96D42	rs7537226	0.764643	-0.0408328	0.00594734	11.1794	6.61607e-12	-	-	ENSG00000232296	downstream_gene_variant
5	699036	G	A	5	698921	HAVCR1	Q96D42	rs440225	0.730813	-0.0570497	0.00685511	16.0638	8.63376e-17	-	-	ENSG00000289088	downstream_gene_variant
5	156471069	A	G	5	157044058	HAVCR1	Q96D42	rs6878069	0.4809	-0.456088	0.00549358	1498.74	0	HAVCR1	HAVCR1	ENSG00000113249	intron_variant
6	31239518	C	T	6	31271741	HAVCR1	Q96D42	rs1050420	0.37862	0.0352253	0.0050909	11.3429	4.54046e-12	-	USP8P1	ENSG00000214892	upstream_gene_variant
7	151413124	T	C	7	151716038	HAVCR1	Q96D42	rs6464165	0.278181	0.0385652	0.00550841	11.5954	2.53863e-12	-	PRKAG2	ENSG00000106617	intron_variant
8	126506694	G	A	8	125494452	HAVCR1	Q96D42	rs112875651	0.378018	-0.0487507	0.00517273	20.3646	4.31917e-21	-	-	ENSG00000253111	intron_variant,non_coding_transcript_variant
11	65557116	T	TG	11	65789645	HAVCR1	Q96D42	rs5792371	0.340632	0.0396985	0.0052468	13.4154	3.84238e-14	-	OVOL1-AS1	ENSG00000255120	intron_variant,non_coding_transcript_variant
15	39235357	C	A	15	38943156	HAVCR1	Q96D42	rs768269	0.428981	-0.0352173	0.00517738	10.9869	1.03062e-11	-	LINC02694	ENSG00000175779	intron_variant,non_coding_transcript_variant
15	58679668	G	A	15	58387469	HAVCR1	Q96D42	rs7350789	0.352988	0.0637302	0.00518193	34.0352	9.22147e-35	-	ALDH1A2	ENSG00000128918	intron_variant,non_coding_transcript_variant
16	20392332	G	A	16	20381010	HAVCR1	Q96D42	rs77924615	0.190747	-0.106401	0.00634889	62.3129	4.86519e-63	-	PDILT	ENSG00000169340	intron_variant
17	66823805	G	A	17	68827664	HAVCR1	Q96D42	rs112001035	0.0575146	0.226675	0.0108699	95.8476	1.42037e-96	-	-	-	intergenic_variant
19	41825191	C	T	19	41319286	HAVCR1	Q96D42	rs73045269	0.162643	-0.0481218	0.00670104	12.1607	6.90717e-13	-	CCDC97	ENSG00000142039	intron_variant
1	150748134	C	CTTATT	1	150775658	HAVCR2	Q8TDQ0	rs143634417	0.327637	0.0470713	0.00627865	13.1853	6.5268e-14	-	-	ENSG00000236713	upstream_gene_variant
1	179526214	C	T	1	179557079	HAVCR2	Q8TDQ0	rs61747728	0.0365856	0.142384	0.0155185	19.3459	4.50921e-20	-	NPHS2	ENSG00000116218	missense_variant
2	27730940	T	C	2	27508073	HAVCR2	Q8TDQ0	rs1260326	0.615822	0.0474431	0.00604855	14.3591	4.37421e-15	-	GCKR	ENSG00000084734	missense_variant,splice_region_variant
2	62511587	T	G	2	62284452	HAVCR2	Q8TDQ0	rs4672491	0.539284	-0.0548787	0.00598846	19.3013	4.99689e-20	-	-	-	intergenic_variant
3	98486551	T	A	3	98767707	HAVCR2	Q8TDQ0	rs2028392	0.415074	-0.0634026	0.00602176	25.1968	6.35624e-26	-	ST3GAL6	ENSG00000064225	intron_variant
5	156536137	C	T	5	157109126	HAVCR2	Q8TDQ0	rs116363290	0.00545067	-1.65618	0.0425652	330.436	0	HAVCR2	HAVCR2	ENSG00000135077	upstream_gene_variant
6	10535591	A	C	6	10535358	HAVCR2	Q8TDQ0	rs509227	0.535514	0.0570166	0.0059139	21.2708	5.36043e-22	-	GCNT2	ENSG00000111846	intron_variant
11	60152584	G	A	11	60385111	HAVCR2	Q8TDQ0	rs950802	0.31766	0.111697	0.00630812	69.4309	3.70766e-70	-	MS4A7	ENSG00000166927	synonymous_variant
17	7069412	G	A	17	7166093	HAVCR2	Q8TDQ0	rs186021206	0.00606561	0.43585	0.0414668	25.1134	7.70194e-26	-	-	-	intergenic_variant
1	156881393	TC	T	1	156911601	HBEGF	Q99075	rs200144346	0.0844335	0.0833483	0.0110538	13.3288	4.69029e-14	-	PEAR1	ENSG00000187800	intron_variant
1	199010721	C	T	1	199041592	HBEGF	Q99075	rs1434282	0.728767	-0.0532594	0.00674665	14.5343	2.92213e-15	-	LINC01221	ENSG00000235492	non_coding_transcript_exon_variant
1	248039451	C	T	1	247876149	HBEGF	Q99075	rs3811444	0.325304	-0.0574111	0.0063951	18.5569	2.77396e-19	-	TRIM58	ENSG00000162722	missense_variant
2	27730940	T	C	2	27508073	HBEGF	Q99075	rs1260326	0.61573	-0.0430519	0.0061428	11.6182	2.4088e-12	-	GCKR	ENSG00000084734	missense_variant,splice_region_variant
2	241510903	G	A	2	240571486	HBEGF	Q99075	rs78909033	0.128792	-0.0943642	0.00893187	25.363	4.33511e-26	-	RNPEPL1	ENSG00000142327	intron_variant
3	18311412	G	A	3	18269920	HBEGF	Q99075	rs7641175	0.786965	0.0524162	0.00730694	12.136	7.31139e-13	-	TBC1D5	ENSG00000131374	intron_variant,non_coding_transcript_variant
3	47338554	C	T	3	47297064	HBEGF	Q99075	rs11713101	0.451532	0.0426059	0.00600433	11.8909	1.28558e-12	-	KLHL18	ENSG00000114648	intron_variant
3	56849749	T	C	3	56815721	HBEGF	Q99075	rs1354034	0.589332	-0.157795	0.00611368	146.167	6.80769e-147	-	ARHGEF3	ENSG00000163947	intron_variant,non_coding_transcript_variant
3	124560842	C	T	3	124841995	HBEGF	Q99075	rs61760568	0.0142971	-0.177398	0.0255148	11.4459	3.58179e-12	-	ITGB5	ENSG00000082781	intron_variant
5	131722951	C	T	5	132387259	HBEGF	Q99075	rs274555	0.406051	0.0485746	0.00614948	14.551	2.8119e-15	-	SLC22A5	ENSG00000197375	intron_variant
5	139629450	T	C	5	140249865	HBEGF	Q99075	rs6869910	0.440295	-0.0489091	0.00604688	15.2183	6.04923e-16	HBEGF	PFDN1	ENSG00000113068	intron_variant
5	171604716	T	C	5	172177712	HBEGF	Q99075	rs34781756	0.295836	0.0464299	0.00653978	11.9027	1.25112e-12	-	STK10	ENSG00000072786	intron_variant
6	31328517	T	C	6	31360740	HBEGF	Q99075	rs2523579	0.64949	-0.0638978	0.00627367	23.636	2.31206e-24	-	HLA-B	ENSG00000234745	upstream_gene_variant
6	41167763	A	G	6	41200025	HBEGF	Q99075	rs62396356	0.130313	0.0872273	0.00885434	22.1699	6.76239e-23	-	TREML2	ENSG00000112195	intron_variant
6	163863301	A	G	6	163442269	HBEGF	Q99075	rs2757581	0.340296	-0.0517879	0.0063269	15.5662	2.71519e-16	-	QKI	ENSG00000112531	intron_variant
7	80236014	T	G	7	80606698	HBEGF	Q99075	rs13236689	0.416712	0.0460092	0.00604533	13.5645	2.72584e-14	-	CD36	ENSG00000135218	intron_variant
7	100031502	C	CCTATTCTCTAGCCCTT	7	100433879	HBEGF	Q99075	rs773148450	0.179097	-0.0576822	0.00788844	12.5805	2.62724e-13	-	PPP1R35-AS1	ENSG00000240211	upstream_gene_variant
7	106372219	C	G	7	106731773	HBEGF	Q99075	rs342293	0.454379	-0.0473102	0.00596394	14.6687	2.14437e-15	-	-	ENSG00000243797	intron_variant,non_coding_transcript_variant
9	4763176	T	C	9	4763176	HBEGF	Q99075	rs385893	0.513043	0.0506034	0.00599734	16.4897	3.23817e-17	-	-	ENSG00000287759	downstream_gene_variant
9	99192919	A	C	9	96430637	HBEGF	Q99075	rs10820606	0.230146	-0.120104	0.00719868	61.767	1.71002e-62	-	-	-	intergenic_variant
9	136905765	C	T	9	134040643	HBEGF	Q99075	rs467369	0.533013	0.0545671	0.00601685	18.9206	1.2006e-19	-	BRD3	ENSG00000169925	intron_variant
10	3139187	A	G	10	3096995	HBEGF	Q99075	rs546615589	0.353868	-0.0448328	0.00654579	11.129	7.43019e-12	-	PFKP	ENSG00000067057	intron_variant
10	65066186	G	T	10	63306426	HBEGF	Q99075	rs10761741	0.413016	0.176523	0.00609016	183.991	1.02094e-184	-	JMJD1C	ENSG00000171988	intron_variant
10	71218646	G	C	10	69458890	HBEGF	Q99075	rs17490626	0.123227	0.0773762	0.00916286	16.5154	3.05211e-17	-	TSPAN15	ENSG00000099282	intron_variant
10	104336426	A	C	10	102576669	HBEGF	Q99075	rs34377578	0.244323	0.0664652	0.00702374	20.5237	2.99433e-21	-	RPL23AP58	ENSG00000228657	upstream_gene_variant
11	61557826	T	C	11	61790354	HBEGF	Q99075	rs102274	0.333473	0.043342	0.00634477	11.0745	8.42364e-12	-	FEN1	ENSG00000168496	upstream_gene_variant
12	3239165	C	T	12	3129999	HBEGF	Q99075	rs489298	0.38896	-0.0491876	0.00615516	14.8744	1.33537e-15	-	Metazoa_SRP	ENSG00000278469	downstream_gene_variant
12	6291665	CG	C	12	6182499	HBEGF	Q99075	-	0.492215	-0.0465398	0.0060125	14.0042	9.90376e-15	-	-	-	intergenic_variant
12	65005079	C	G	12	64611299	HBEGF	Q99075	rs1716505	0.321739	0.0500994	0.00649573	13.9093	1.23225e-14	-	RASSF3-DT	ENSG00000256670	upstream_gene_variant
12	122216910	A	G	12	121779004	HBEGF	Q99075	rs11553699	0.129757	0.169556	0.0093027	73.4982	3.17541e-74	-	TMEM120B	ENSG00000188735	3_prime_UTR_variant
15	65066471	C	G	15	64774272	HBEGF	Q99075	rs10851740	0.938485	0.0955986	0.0128085	13.0751	8.41201e-14	-	RBPMS2	ENSG00000166831	intron_variant
16	81870969	C	T	16	81837364	HBEGF	Q99075	rs12445050	0.133814	0.0661908	0.00877064	13.3508	4.45862e-14	-	PLCG2	ENSG00000197943	intron_variant
17	27863718	CT	C	17	29536700	HBEGF	Q99075	-	0.499271	0.066491	0.00625408	25.6729	2.12373e-26	-	TAOK1	ENSG00000160551	intron_variant
18	20720973	G	T	18	23141009	HBEGF	Q99075	rs11082304	0.50116	0.0417361	0.00597119	11.5596	2.75677e-12	-	CABLES1	ENSG00000134508	intron_variant
19	1080189	G	C	19	1080190	HBEGF	Q99075	rs2074453	0.335851	-0.0493932	0.00636507	14.0711	8.48985e-15	-	ARHGAP45	ENSG00000180448	intron_variant
19	8483308	C	T	19	8418424	HBEGF	Q99075	rs12150986	0.71787	0.0663336	0.00666037	22.6395	2.29351e-23	-	MARCHF2	ENSG00000099785	intron_variant
19	55539072	T	G	19	55027704	HBEGF	Q99075	rs892090	0.832003	0.138566	0.00803743	65.8768	1.32801e-66	-	GP6-AS1	ENSG00000267265	intron_variant,non_coding_transcript_variant
20	19289755	C	T	20	19309111	HBEGF	Q99075	rs6112307	0.350854	0.0604984	0.00626206	21.3554	4.41164e-22	-	SLC24A3	ENSG00000185052	intron_variant
20	49221303	T	C	20	50604766	HBEGF	Q99075	rs116905185	0.00964088	0.306546	0.0304348	23.1348	7.33162e-24	-	RIPOR3	ENSG00000042062	missense_variant
21	36379871	C	G	21	35007574	HBEGF	Q99075	rs11700551	0.151665	0.0693576	0.00841104	15.7858	1.63757e-16	-	RUNX1	ENSG00000159216	intron_variant
22	19078592	A	AG	22	19091079	HBEGF	Q99075	rs59781655	0.40865	-0.0456201	0.00607574	13.2234	5.97861e-14	-	DGCR2	ENSG00000070413	intron_variant
X	56939389	C	T	23	56912956	HBEGF	Q99075	rs112219723	0.0233723	0.174252	0.0165118	25.3089	4.91021e-26	-	SPIN3	ENSG00000204271	intron_variant,NMD_transcript_variant
X	64023914	C	T	23	64804034	HBEGF	Q99075	rs181581269	0.0312858	0.181279	0.0147377	34.0447	9.02194e-35	-	-	-	intergenic_variant
6	135421067	CT	C	6	135099929	HBQ1	P09105	-	0.275963	-0.0528702	0.00650362	15.3649	4.31618e-16	-	HBS1L	ENSG00000112339	intron_variant
16	281299	G	A	16	231300	HBQ1	P09105	rs3760047	0.80372	0.449638	0.00752306	777.57	0	HBQ1	FAM234A	ENSG00000167930	upstream_gene_variant
16	72188889	G	A	16	72154990	HBQ1	P09105	rs60201663	0.00323422	0.710629	0.056688	35.3228	4.75554e-36	-	PMFBP1	ENSG00000118557	intron_variant
1	57113000	C	T	1	56647327	HBZ	P02008	rs75650857	0.00336995	0.282647	0.0399896	11.8036	1.57181e-12	-	PRKAA2	ENSG00000162409	intron_variant
1	198990494	G	A	1	199021365	HBZ	P02008	rs17625587	0.25695	0.0409047	0.00494796	15.8621	1.37373e-16	-	LINC01222	ENSG00000233410	upstream_gene_variant
1	205818785	G	T	1	205849657	HBZ	P02008	rs79856817	0.000501276	-0.705043	0.103567	11.0033	9.9243e-12	-	PM20D1	ENSG00000162877	intron_variant
1	216713641	T	C	1	216540299	HBZ	P02008	rs12065142	0.00104393	-0.487232	0.0718858	10.9137	1.21983e-11	-	ESRRG	ENSG00000196482	intron_variant
2	60725451	G	C	2	60498316	HBZ	P02008	rs7606173	0.424854	-0.135369	0.00439583	207.511	3.08319e-208	-	BCL11A	ENSG00000119866	intron_variant
2	166576070	C	T	2	165719560	HBZ	P02008	rs114456152	0.00228947	0.342936	0.0507215	10.8636	1.36899e-11	-	-	-	intergenic_variant
3	195701246	G	C	3	195974375	HBZ	P02008	rs61131435	0.00391953	-0.276035	0.0394669	11.5735	2.66993e-12	-	SDHAP1	ENSG00000185485	intron_variant,non_coding_transcript_variant
4	1179876	C	CA	4	1186088	HBZ	P02008	rs368571371	0.306032	-0.0334148	0.00478635	11.5338	2.9255e-12	-	SPON2	ENSG00000159674	intron_variant
4	38680186	C	T	4	38678565	HBZ	P02008	rs9992667	0.20992	0.0647697	0.00529646	33.6616	2.17972e-34	-	KLF3	ENSG00000109787	intron_variant
4	180226298	C	A	4	179305144	HBZ	P02008	rs73019014	0.00217177	0.367575	0.0527778	11.4823	3.29382e-12	-	-	-	intergenic_variant
5	108781813	G	A	5	109446112	HBZ	P02008	rs562271239	0.00341384	0.280474	0.0401021	11.5732	2.67178e-12	-	-	ENSG00000248867	downstream_gene_variant
5	113191822	T	G	5	113856125	HBZ	P02008	rs149669458	0.000736725	0.626136	0.0858191	12.5281	2.96415e-13	-	-	-	intergenic_variant
6	139840693	A	C	6	139519556	HBZ	P02008	rs592423	0.550269	-0.0572468	0.00432422	39.2799	5.24928e-40	-	-	ENSG00000226571	intron_variant,non_coding_transcript_variant
7	50427982	G	A	7	50360284	HBZ	P02008	rs6592965	0.456025	0.0334035	0.00430502	14.0682	8.54673e-15	-	IKZF1	ENSG00000185811	intron_variant
9	136951437	G	GT	9	134086315	HBZ	P02008	rs35756590	0.170059	-0.040967	0.0057985	11.7945	1.60509e-12	-	-	-	intergenic_variant
9	140456374	T	G	9	137561922	HBZ	P02008	-	0.000620672	0.688641	0.0997145	11.3027	4.98081e-12	-	DPH7	ENSG00000148399	intron_variant
11	2315721	G	A	11	2294491	HBZ	P02008	rs75398475	0.000764778	0.577398	0.0844372	11.0958	8.02047e-12	-	C11orf21	ENSG00000110665	downstream_gene_variant
13	68918002	C	T	13	68343870	HBZ	P02008	rs114249516	0.000887691	-0.543903	0.0749205	12.4113	3.87882e-13	-	-	-	intergenic_variant
14	103594758	C	T	14	103128421	HBZ	P02008	rs75398878	0.000522155	0.66143	0.0954462	11.3755	4.21211e-12	-	TNFAIP2	ENSG00000185215	intron_variant
16	203254	A	G	16	153255	HBZ	P02008	rs2461286	0.660192	-1.02774	0.00651992	5397.88	0	HBZ	HBZ	ENSG00000130656	intron_variant
17	27100795	G	A	17	28773777	HBZ	P02008	rs7212367	0.201685	0.0522608	0.00536007	21.7341	1.84459e-22	-	FAM222B	ENSG00000173065	intron_variant
17	30782914	C	G	17	32455896	HBZ	P02008	rs189214552	0.00102234	0.478335	0.0703638	10.9744	1.06072e-11	-	PSMD11	ENSG00000108671	intron_variant
17	65631099	G	A	17	67634983	HBZ	P02008	rs193144665	0.000837188	0.593245	0.0862118	11.2267	5.93335e-12	-	PITPNC1	ENSG00000154217	intron_variant
19	13000550	G	C	19	12889736	HBZ	P02008	rs56397034	0.389712	-0.0561466	0.00440571	36.4731	3.36434e-37	-	RPS6P25	ENSG00000240616	upstream_gene_variant
21	20059927	G	A	21	18687609	HBZ	P02008	rs116005959	0.000632953	0.591704	0.0876809	10.8254	1.49486e-11	-	MIR548X	ENSG00000265841	upstream_gene_variant
X	40010754	T	C	23	40151501	HBZ	P02008	rs7881799	0.0017655	0.329898	0.0462607	12.0025	9.9426e-13	-	BCOR	ENSG00000183337	intron_variant
6	31022828	C	T	6	31055051	HCG22	E2RYF7	rs2905757	0.332322	0.400809	0.00666555	787.035	0	HCG22	HCG22	ENSG00000228789	intron_variant
9	136138765	GCGCCCACCACTA	G	9	133263362	HCG22	E2RYF7	-	0.178296	-0.0875882	0.00795253	27.4847	3.27567e-28	-	ABO	ENSG00000175164	intron_variant
3	56849749	T	C	3	56815721	HCLS1	P14317	rs1354034	0.589213	0.051431	0.00617024	16.1119	7.72859e-17	-	ARHGEF3	ENSG00000163947	intron_variant,non_coding_transcript_variant
3	121377905	C	A	3	121659058	HCLS1	P14317	rs78654812	0.142252	-0.107179	0.00869216	34.2071	6.20726e-35	HCLS1	RN7SL172P	ENSG00000243544	upstream_gene_variant
5	131787137	A	G	5	132451445	HCLS1	P14317	rs6866614	0.592884	0.04472	0.006277	11.9808	1.0452e-12	-	IRF1-AS1	ENSG00000197536	intron_variant,non_coding_transcript_variant
7	106367636	G	A	7	106727190	HCLS1	P14317	rs67036916	0.444814	-0.0436835	0.00607776	12.1803	6.60237e-13	-	-	ENSG00000243797	intron_variant,non_coding_transcript_variant
12	54717508	T	TTTCTC	12	54323724	HCLS1	P14317	rs60822569	0.569687	0.0554261	0.00619031	18.4637	3.43795e-19	-	COPZ1	ENSG00000111481	upstream_gene_variant
19	54327313	C	A	19	53824059	HCLS1	P14317	rs34436714	0.214773	0.110791	0.00736764	50.3799	4.16965e-51	-	NLRP12	ENSG00000142405	missense_variant
6	32602665	C	CT	6	32634888	HDAC8	Q9BY41	rs139299944	0.352892	0.0645291	0.00659103	21.9075	1.23737e-22	-	HLA-DQA1	ENSG00000196735	upstream_gene_variant
6	125622832	A	G	6	125301686	HDDC2	Q7Z4H3	rs3734643	0.192528	-0.866471	0.00784757	2649.37	0	HDDC2	HDDC2	ENSG00000111906	intron_variant
12	54685880	C	T	12	54292096	HDDC2	Q7Z4H3	rs35979828	0.0673394	-0.0735212	0.0105148	11.5675	2.70707e-12	-	NFE2	ENSG00000123405	downstream_gene_variant
1	156711623	C	A	1	156741831	HDGF	P51858	rs3806417	0.325646	1.15549	0.00655111	6757.8	0	HDGF	METTL25B	ENSG00000143303	downstream_gene_variant
8	106581528	A	T	8	105569300	HDGF	P51858	rs6993770	0.291506	-0.0491404	0.00431337	29.3416	4.55407e-30	-	ZFPM2	ENSG00000169946	intron_variant
12	111973358	A	G	12	111535554	HDGF	P51858	rs597808	0.537546	-0.0284058	0.00401869	11.8049	1.56711e-12	-	ATXN2	ENSG00000204842	intron_variant
3	56849749	T	C	3	56815721	HDGFL2	Q7Z4V5	rs1354034	0.589168	0.108909	0.00620685	68.199	6.32412e-69	-	ARHGEF3	ENSG00000163947	intron_variant,non_coding_transcript_variant
8	106581528	A	T	8	105569300	HDGFL2	Q7Z4V5	rs6993770	0.291893	-0.0497127	0.00666017	13.0767	8.38108e-14	-	ZFPM2	ENSG00000169946	intron_variant
11	180231	A	G	11	180231	HDGFL2	Q7Z4V5	rs201265508	0.283121	0.053856	0.00769043	11.6011	2.50553e-12	-	-	ENSG00000255229	intron_variant,non_coding_transcript_variant
12	111973358	A	G	12	111535554	HDGFL2	Q7Z4V5	rs597808	0.53817	-0.0490401	0.00620773	14.554	2.79254e-15	-	ATXN2	ENSG00000204842	intron_variant
19	4502201	T	C	19	4502189	HDGFL2	Q7Z4V5	rs8887	0.562445	-0.0475776	0.00621423	13.718	1.91426e-14	HDGFL2	PLIN4	ENSG00000167676	downstream_gene_variant
12	13128263	C	G	12	12975329	HEBP1	Q9NRV9	rs1941	0.035715	-0.2935	0.0168838	66.9587	1.09977e-67	HEBP1	HEBP1	ENSG00000013583	missense_variant
2	8680385	C	T	2	8540255	HEG1	Q9ULI3	rs1466934	0.736841	-0.050721	0.00653732	14.0665	8.58025e-15	-	LINC01814	ENSG00000236008	intron_variant,non_coding_transcript_variant
3	12267504	G	A	3	12226004	HEG1	Q9ULI3	rs7638232	0.423551	-0.0501132	0.00574735	17.5532	2.79769e-18	-	-	ENSG00000288952	intron_variant,non_coding_transcript_variant
3	124728472	C	G	3	125009628	HEG1	Q9ULI3	rs6438868	0.615706	0.104211	0.00581662	71.0543	8.8247e-72	HEG1	HEG1	ENSG00000173706	intron_variant
4	103188709	C	T	4	102267552	HEG1	Q9ULI3	rs13107325	0.071074	0.0794412	0.0110439	12.1988	6.32703e-13	-	SLC39A8	ENSG00000138821	missense_variant
6	32607660	A	G	6	32639883	HEG1	Q9ULI3	rs28383392	0.24613	-0.0781925	0.00743154	25.1636	6.8612e-26	-	HLA-DQA1	ENSG00000196735	intron_variant
7	149462621	T	C	7	149765532	HEG1	Q9ULI3	rs6965332	0.0937891	0.0674201	0.00968651	11.4688	3.39782e-12	-	ZNF467	ENSG00000181444	missense_variant
9	136141870	C	T	9	133266456	HEG1	Q9ULI3	rs2519093	0.182056	-0.423374	0.00757065	680.952	0	-	ABO	ENSG00000175164	intron_variant
11	61569830	C	T	11	61802358	HEG1	Q9ULI3	rs174546	0.331811	0.0458762	0.00602566	13.5737	2.6687e-14	-	FADS1	ENSG00000149485	3_prime_UTR_variant
11	116648917	G	C	11	116778201	HEG1	Q9ULI3	rs964184	0.860145	-0.0774049	0.00813726	20.7298	1.86294e-21	-	BUD13-DT	ENSG00000226645	downstream_gene_variant
11	126301756	G	A	11	126431861	HEG1	Q9ULI3	rs35166255	0.0321412	0.252118	0.0160481	54.8902	1.28766e-55	-	KIRREL3	ENSG00000149571	intron_variant
12	124850753	C	A	12	124366207	HEG1	Q9ULI3	rs2141247	0.598893	0.0825181	0.00581207	45.0238	9.46673e-46	-	NCOR2	ENSG00000196498	intron_variant
13	114547372	C	T	13	113844399	HEG1	Q9ULI3	rs6602911	0.371225	0.0660648	0.0058935	28.4375	3.65174e-29	-	GAS6-AS1	ENSG00000233695	non_coding_transcript_exon_variant
17	7069412	G	A	17	7166093	HEG1	Q9ULI3	rs186021206	0.00605153	0.795055	0.0401171	86.6844	2.06824e-87	-	-	-	intergenic_variant
19	45413233	G	T	19	44909976	HEG1	Q9ULI3	rs1065853	0.0821037	0.0813517	0.010175	14.8884	1.293e-15	-	APOC1	ENSG00000130208	upstream_gene_variant
20	3682730	G	C	20	3702083	HEG1	Q9ULI3	rs567189	0.600967	-0.0782743	0.00578569	40.9766	1.05536e-41	-	SIGLEC1	ENSG00000088827	intron_variant
1	25713234	A	T	1	25386743	HEPACAM2	A8MVW5	rs1293261	0.510005	0.0364571	0.00530897	11.1836	6.55239e-12	-	RHCE	ENSG00000188672	intron_variant
1	44183540	G	T	1	43717869	HEPACAM2	A8MVW5	rs6429636	0.714076	-0.0685248	0.00583462	31.1229	7.53529e-32	-	U6	ENSG00000283414	downstream_gene_variant
1	209936466	A	G	1	209763121	HEPACAM2	A8MVW5	rs7548219	0.246765	-0.0721433	0.00622235	30.3557	4.40859e-31	-	TRAF3IP3	ENSG00000009790	intron_variant
2	27748992	AT	A	2	27526125	HEPACAM2	A8MVW5	-	0.623875	0.0486595	0.00552808	17.8725	1.34122e-18	-	GCKR	ENSG00000084734	downstream_gene_variant
2	62523565	C	G	2	62296430	HEPACAM2	A8MVW5	rs4672497	0.23479	-0.208269	0.00635512	234.829	1.48252e-235	-	-	ENSG00000228541	non_coding_transcript_exon_variant
2	114026882	G	C	2	113269305	HEPACAM2	A8MVW5	rs7560701	0.500253	-0.0757635	0.00534717	44.8455	1.42725e-45	-	PAX8	ENSG00000125618	intron_variant
2	135014126	T	C	2	134256555	HEPACAM2	A8MVW5	rs2460383	0.770199	-0.0491622	0.00634468	14.0319	9.2918e-15	-	MGAT5	ENSG00000152127	intron_variant
3	186656602	G	C	3	186938813	HEPACAM2	A8MVW5	rs3864106	0.589441	-0.499421	0.00583999	1590.07	0	-	ST6GAL1	ENSG00000073849	intron_variant
4	103188709	C	T	4	102267552	HEPACAM2	A8MVW5	rs13107325	0.0710359	0.0945528	0.0103018	19.3585	4.38026e-20	-	SLC39A8	ENSG00000138821	missense_variant
6	2373843	C	T	6	2373609	HEPACAM2	A8MVW5	rs11752965	0.437511	0.0532911	0.00544617	21.8844	1.30497e-22	-	GMDS-DT	ENSG00000250903	intron_variant,non_coding_transcript_variant
6	29924220	G	A	6	29956443	HEPACAM2	A8MVW5	rs2571392	0.307186	-0.0431656	0.00577462	13.1125	7.71792e-14	-	HLA-W	ENSG00000235290	upstream_gene_variant
6	109574095	G	A	6	109252892	HEPACAM2	A8MVW5	rs884366	0.305463	-0.0496955	0.00576787	17.1587	6.93905e-18	-	CCDC162P	ENSG00000203799	intron_variant,non_coding_transcript_variant
6	135418632	TTAC	T	6	135097494	HEPACAM2	A8MVW5	rs778641135	0.248304	0.0671706	0.00620616	26.5731	2.67239e-27	-	HBS1L	ENSG00000112339	intron_variant
6	139840693	A	C	6	139519556	HEPACAM2	A8MVW5	rs592423	0.55034	0.116106	0.00532293	104.752	1.77011e-105	-	-	ENSG00000226571	intron_variant,non_coding_transcript_variant
7	6502367	T	C	7	6462736	HEPACAM2	A8MVW5	rs6796	0.279874	0.0577729	0.00588779	22.0015	9.96552e-23	-	KDELR2	ENSG00000136240	3_prime_UTR_variant
7	50427982	G	A	7	50360284	HEPACAM2	A8MVW5	rs6592965	0.456182	-0.135807	0.00529487	144.36	4.36516e-145	-	IKZF1	ENSG00000185811	intron_variant
7	92825188	C	T	7	93195875	HEPACAM2	A8MVW5	rs145244580	0.00483516	-0.30222	0.0379199	14.7993	1.58745e-15	HEPACAM2	HEPACAM2	ENSG00000188175	missense_variant
8	144698467	G	T	8	143616297	HEPACAM2	A8MVW5	rs183332045	0.00685132	-0.288534	0.0328506	17.799	1.58855e-18	-	GFUS	ENSG00000104522	intron_variant
9	72132199	G	A	9	69517283	HEPACAM2	A8MVW5	rs11139063	0.660135	-0.0439276	0.0057845	13.5084	3.1017e-14	-	APBA1	ENSG00000107282	splice_region_variant,splice_polypyrimidine_tract_variant,intron_variant
9	128374937	TAAATAGAGGC	T	9	125612658	HEPACAM2	A8MVW5	-	0.348864	0.0709813	0.00593356	32.2539	5.57314e-33	-	MAPKAP1	ENSG00000119487	intron_variant
9	136141870	C	T	9	133266456	HEPACAM2	A8MVW5	rs2519093	0.182265	-0.4247	0.00704912	790.099	0	-	ABO	ENSG00000175164	intron_variant
10	71094504	T	C	10	69334748	HEPACAM2	A8MVW5	rs17476364	0.103485	0.0742597	0.00866874	16.9715	1.06782e-17	-	HK1	ENSG00000156515	intron_variant
10	80805016	T	C	10	79045259	HEPACAM2	A8MVW5	rs67372909	0.236708	0.0818326	0.0061877	39.2014	6.28927e-40	-	ZMIZ1-AS1	ENSG00000224596	intron_variant,non_coding_transcript_variant
11	16682627	A	G	11	16661080	HEPACAM2	A8MVW5	rs1392996	0.597733	-0.0398193	0.00539827	12.7885	1.62742e-13	-	SOX6	ENSG00000110693	intron_variant,NMD_transcript_variant
11	111202486	C	T	11	111331761	HEPACAM2	A8MVW5	rs1893990	0.451873	0.0483141	0.00530335	19.0846	8.23e-20	-	-	-	regulatory_region_variant
11	126234820	G	C	11	126364925	HEPACAM2	A8MVW5	rs78689694	0.131853	-0.0854726	0.00783892	26.9556	1.10764e-27	-	ST3GAL4	ENSG00000110080	intron_variant
15	54008966	A	AGTGCTGCACTTAAGT	15	53716769	HEPACAM2	A8MVW5	rs6145564	0.474492	0.0474561	0.00531237	18.3829	4.14095e-19	-	WDR72	ENSG00000166415	intron_variant
15	90023558	G	A	15	89480327	HEPACAM2	A8MVW5	rs17807723	0.128668	-0.058461	0.00782223	13.1081	7.79651e-14	-	RHCG	ENSG00000140519	missense_variant
16	2537170	C	T	16	2487169	HEPACAM2	A8MVW5	rs79860296	0.107461	-0.0655576	0.0087684	13.1176	7.62781e-14	-	TBC1D24	ENSG00000162065	intron_variant
16	88589562	C	T	16	88523154	HEPACAM2	A8MVW5	rs11647454	0.117764	-0.0653848	0.00833892	14.3494	4.47301e-15	-	ZFPM1-AS1	ENSG00000261744	intron_variant,non_coding_transcript_variant
17	7069412	G	A	17	7166093	HEPACAM2	A8MVW5	rs186021206	0.00606467	1.19509	0.03787	217.852	1.40605e-218	-	-	-	intergenic_variant
17	47246163	T	C	17	49168801	HEPACAM2	A8MVW5	rs7224888	0.107417	0.238814	0.0086471	167.168	6.79204e-168	-	B4GALNT2	ENSG00000167080	missense_variant
19	4502201	T	C	19	4502189	HEPACAM2	A8MVW5	rs8887	0.562445	-0.0779045	0.00540587	46.3558	4.40758e-47	-	PLIN4	ENSG00000167676	downstream_gene_variant
19	49206674	G	A	19	48703417	HEPACAM2	A8MVW5	rs601338	0.500877	0.113667	0.00530742	101.029	9.35406e-102	-	FUT2	ENSG00000176920	stop_gained
20	31093514	G	A	20	32505711	HEPACAM2	A8MVW5	rs6141314	0.244781	-0.046063	0.00620637	12.9376	1.15452e-13	-	NOL4L	ENSG00000197183	intron_variant
20	55991637	A	G	20	57416581	HEPACAM2	A8MVW5	rs6014993	0.490424	0.0370833	0.00530392	11.566	2.71644e-12	-	-	-	regulatory_region_variant
21	42581448	G	A	21	41209521	HEPACAM2	A8MVW5	rs746064	0.383966	0.225161	0.00549387	366.452	0	-	BACE2	ENSG00000182240	intron_variant
22	43115519	CCTTT	C	22	42719513	HEPACAM2	A8MVW5	rs769669239	0.46729	0.039951	0.00529409	13.3491	4.4761e-14	-	A4GALT	ENSG00000128274	intron_variant
4	103188709	C	T	4	102267552	HEPH	Q9BQS7	rs13107325	0.0711022	0.190478	0.0116911	58.9527	1.11506e-59	-	SLC39A8	ENSG00000138821	missense_variant
9	101562826	CT	C	9	98800544	HEPH	Q9BQS7	-	0.0917906	0.0903731	0.0108556	16.0742	8.42946e-17	-	ANKS6	ENSG00000165138	upstream_gene_variant
9	136139907	GAAACTGCC	G	9	133264504	HEPH	Q9BQS7	rs782134971	0.249829	-0.244024	0.0069884	266.408	3.90841e-267	-	ABO	ENSG00000175164	intron_variant
17	7069412	G	A	17	7166093	HEPH	Q9BQS7	rs186021206	0.00601423	0.648877	0.042405	52.1292	7.42677e-53	-	-	-	intergenic_variant
19	5840926	C	A	19	5840915	HEPH	Q9BQS7	rs10409772	0.0916051	0.0849729	0.0109836	13.9899	1.02353e-14	-	FUT3	ENSG00000171124	downstream_gene_variant
19	49206462	C	T	19	48703205	HEPH	Q9BQS7	rs681343	0.501089	-0.180398	0.00602835	196.03	9.33254e-197	-	FUT2	ENSG00000176920	synonymous_variant
21	43293050	C	T	21	41872941	HEPH	Q9BQS7	rs4920078	0.28826	-0.073873	0.00660557	28.3086	4.9136e-29	-	PRDM15	ENSG00000141956	intron_variant
X	57691078	G	A	23	57664645	HEPH	Q9BQS7	rs184082176	0.00129364	-1.08242	0.0782781	42.7621	1.72942e-43	-	-	-	intergenic_variant
X	65412393	G	A	23	66192551	HEPH	Q9BQS7	rs746745116	0.00224929	-1.50182	0.0521784	181.449	3.55631e-182	HEPH	HEPH	ENSG00000089472	intron_variant
X	77273568	C	T	23	78018071	HEPH	Q9BQS7	rs111361924	0.206662	-0.0903667	0.00609758	48.964	1.08643e-49	-	ATP7A	ENSG00000165240	intron_variant
3	56849749	T	C	3	56815721	HEXIM1	O94992	rs1354034	0.589037	0.128907	0.00614108	97.1008	7.92866e-98	-	ARHGEF3	ENSG00000163947	intron_variant,non_coding_transcript_variant
5	88180196	T	C	5	88884379	HEXIM1	O94992	rs114694170	0.0558896	0.116277	0.0132058	17.8834	1.30798e-18	-	MEF2C	ENSG00000081189	upstream_gene_variant
5	131787137	A	G	5	132451445	HEXIM1	O94992	rs6866614	0.592813	0.0432729	0.00624339	11.3789	4.17927e-12	-	IRF1-AS1	ENSG00000197536	intron_variant,non_coding_transcript_variant
10	65071215	C	A	10	63311455	HEXIM1	O94992	rs10822155	0.410357	0.0565569	0.00611067	19.6708	2.13403e-20	-	JMJD1C	ENSG00000171988	intron_variant
11	180258	T	C	11	180258	HEXIM1	O94992	rs11502185	0.25256	0.072246	0.00779599	19.7182	1.91337e-20	-	-	ENSG00000255229	intron_variant,non_coding_transcript_variant
12	54717508	T	TTTCTC	12	54323724	HEXIM1	O94992	rs60822569	0.570045	0.0622667	0.00615273	23.3472	4.49573e-24	-	COPZ1	ENSG00000111481	upstream_gene_variant
12	111826477	A	AAATT	12	111388673	HEXIM1	O94992	rs111338191	0.543272	-0.0418517	0.0062035	10.8196	1.51496e-11	-	HSPA8P14	ENSG00000257539	downstream_gene_variant
17	43244389	C	T	17	45167022	HEXIM1	O94992	rs36160143	0.191287	0.0873582	0.00780023	28.3869	4.10299e-29	HEXIM1	HEXIM2	ENSG00000168517	intron_variant
19	45413233	G	T	19	44909976	HEXIM1	O94992	rs1065853	0.0823906	-0.0760562	0.0108102	11.7025	1.98381e-12	-	APOC1	ENSG00000130208	upstream_gene_variant
2	20371301	T	G	2	20171540	HGF	P14210	rs907867	0.472877	-0.0429992	0.00587721	12.5935	2.54976e-13	-	RNU6-961P	ENSG00000200763	upstream_gene_variant
4	3452345	G	A	4	3450618	HGF	P14210	rs59950280	0.337645	0.125463	0.00635446	86.0446	9.02402e-87	-	HGFAC	ENSG00000109758	downstream_gene_variant
4	103188709	C	T	4	102267552	HGF	P14210	rs13107325	0.0710449	0.0899707	0.011535	14.2075	6.20155e-15	-	SLC39A8	ENSG00000138821	missense_variant
7	81359051	C	T	7	81729735	HGF	P14210	rs5745687	0.062969	-0.183077	0.0120856	51.1096	7.76962e-52	HGF	HGF	ENSG00000019991	missense_variant
8	106581528	A	T	8	105569300	HGF	P14210	rs6993770	0.291839	-0.0513796	0.0064298	14.8729	1.33999e-15	-	ZFPM2	ENSG00000169946	intron_variant
11	72945341	C	T	11	73234296	HGF	P14210	rs2511241	0.927743	0.151158	0.0112977	40.0992	7.95793e-41	-	P2RY2	ENSG00000175591	missense_variant
12	111884608	T	C	12	111446804	HGF	P14210	rs3184504	0.539197	-0.0596717	0.00597228	22.7796	1.66112e-23	-	SH2B3	ENSG00000111252	missense_variant
17	26694861	G	A	17	28367840	HGF	P14210	rs704	0.478031	-0.0592156	0.00585407	23.3254	4.72716e-24	-	VTN	ENSG00000109072	missense_variant
1	150878099	TC	T	1	150905623	HGFAC	Q04756	-	0.210206	-0.0466695	0.00670098	11.4823	3.29382e-12	-	CYCSP51	ENSG00000229357	downstream_gene_variant
2	27748992	AT	A	2	27526125	HGFAC	Q04756	-	0.624095	-0.041846	0.00566929	12.8043	1.56928e-13	-	GCKR	ENSG00000084734	downstream_gene_variant
2	211540507	C	A	2	210675783	HGFAC	Q04756	rs1047891	0.313441	0.0890328	0.00587331	51.1792	6.61912e-52	-	CPS1	ENSG00000021826	missense_variant
4	3445745	C	T	4	3444018	HGFAC	Q04756	rs4690097	0.683322	-0.490531	0.00662392	1192.82	0	HGFAC	RGS12	ENSG00000159788	downstream_gene_variant
4	187142011	CA	C	4	186220857	HGFAC	Q04756	rs202221183	0.512671	0.0566608	0.00610688	19.7635	1.72385e-20	-	-	-	intergenic_variant
5	176842474	T	C	5	177415473	HGFAC	Q04756	rs2731672	0.730713	0.0539369	0.006176	17.6067	2.47343e-18	-	F12	ENSG00000131187	intron_variant,non_coding_transcript_variant
6	25715657	G	A	6	25715429	HGFAC	Q04756	rs116009877	0.0676347	-0.0847393	0.0110242	13.8209	1.51043e-14	-	-	-	TF_binding_site_variant
6	130358044	G	A	6	130036899	HGFAC	Q04756	rs59084494	0.57083	0.0496866	0.00556589	18.3587	4.37824e-19	-	L3MBTL3	ENSG00000198945	intron_variant
6	160560880	CATG	C	6	160139848	HGFAC	Q04756	-	0.179735	0.0625951	0.00712452	17.8092	1.55167e-18	-	SLC22A1	ENSG00000175003	inframe_deletion
7	130584684	C	G	7	130899925	HGFAC	Q04756	rs125124	0.302029	-0.0481752	0.00595736	15.2124	6.13197e-16	-	LINC00513	ENSG00000233559	intron_variant,non_coding_transcript_variant
8	9183358	A	G	8	9325848	HGFAC	Q04756	rs9987289	0.90697	0.145435	0.0093827	53.4618	3.45303e-54	-	PPP1R3B-DT	ENSG00000248538	intron_variant,non_coding_transcript_variant
9	86595571	G	A	9	83980656	HGFAC	Q04756	rs296889	0.262964	-0.0430808	0.00618167	11.4963	3.18933e-12	-	HNRNPK-AS1	ENSG00000235298	downstream_gene_variant
12	121420263	A	G	12	120982460	HGFAC	Q04756	rs7979478	0.608191	0.0411944	0.00562286	12.6258	2.36701e-13	-	HNF1A-AS1	ENSG00000241388	upstream_gene_variant
14	94844947	C	T	14	94378610	HGFAC	Q04756	rs28929474	0.0194579	0.228896	0.0197076	30.4592	3.47376e-31	-	SERPINA1	ENSG00000197249	missense_variant
15	43726625	A	C	15	43434427	HGFAC	Q04756	rs150844304	0.0246897	0.128959	0.0175	12.765	1.71791e-13	-	TP53BP1	ENSG00000067369	intron_variant
17	45737275	A	T	17	47659909	HGFAC	Q04756	rs4264433	0.51744	-0.0459967	0.00545956	16.4427	3.60828e-17	-	KPNB1	ENSG00000108424	intron_variant
17	74593030	G	A	17	76596948	HGFAC	Q04756	rs12937398	0.457598	-0.051872	0.00565293	19.3498	4.46889e-20	-	SNHG16	ENSG00000163597	intron_variant,non_coding_transcript_variant
19	35556744	T	C	19	35065840	HGFAC	Q04756	rs1688030	0.925206	0.0829641	0.0104158	14.7826	1.64968e-15	-	HPN	ENSG00000105707	intron_variant
20	5785039	T	TA	20	5804393	HGFAC	Q04756	rs35334478	0.2384	0.046346	0.00662278	11.5855	2.59717e-12	-	SHLD1	ENSG00000171984	intron_variant
20	57293118	T	C	20	58718062	HGFAC	Q04756	rs2426777	0.59943	0.0393032	0.00558746	11.698	2.00447e-12	-	NPEPL1	ENSG00000215440	downstream_gene_variant
1	248039451	C	T	1	247876149	HGS	O14964	rs3811444	0.325594	-0.0572846	0.00663236	17.2393	5.76368e-18	-	TRIM58	ENSG00000162722	missense_variant
3	56849749	T	C	3	56815721	HGS	O14964	rs1354034	0.589044	0.0564249	0.00632562	18.3316	4.66015e-19	-	ARHGEF3	ENSG00000163947	intron_variant,non_coding_transcript_variant
5	131826322	G	A	5	132490630	HGS	O14964	rs10900809	0.368578	-0.0440411	0.00650544	10.8898	1.28884e-11	-	IRF1-AS1	ENSG00000197536	downstream_gene_variant
7	106372219	C	G	7	106731773	HGS	O14964	rs342293	0.454369	-0.0498537	0.00620075	15.0464	8.98669e-16	-	-	ENSG00000243797	intron_variant,non_coding_transcript_variant
10	65104500	A	G	10	63344740	HGS	O14964	rs7896518	0.422986	0.0477221	0.00632634	13.3393	4.57826e-14	-	JMJD1C	ENSG00000171988	intron_variant
12	54717508	T	TTTCTC	12	54323724	HGS	O14964	rs60822569	0.569831	0.0459451	0.00635192	12.3265	4.7152e-13	-	COPZ1	ENSG00000111481	upstream_gene_variant
2	27730940	T	C	2	27508073	HHEX	Q03014	rs1260326	0.615732	-0.0552786	0.00627345	17.9085	1.23453e-18	-	GCKR	ENSG00000084734	missense_variant,splice_region_variant
3	186338564	C	T	3	186620775	HHEX	Q03014	rs35457250	0.00840303	0.263032	0.0332075	14.6274	2.35831e-15	-	AHSG	ENSG00000145192	missense_variant
5	131705458	C	G	5	132369766	HHEX	Q03014	rs2631367	0.530701	0.0440876	0.00614763	12.1296	7.41993e-13	-	MIR3936	ENSG00000263597	upstream_gene_variant
8	106581528	A	T	8	105569300	HHEX	Q03014	rs6993770	0.291893	-0.0528905	0.00667618	14.6322	2.33238e-15	-	ZFPM2	ENSG00000169946	intron_variant
11	116648917	G	C	11	116778201	HHEX	Q03014	rs964184	0.859956	-0.0686582	0.0087547	14.3547	4.41876e-15	-	BUD13-DT	ENSG00000226645	downstream_gene_variant
12	29426387	C	T	12	29273454	HHEX	Q03014	rs11050167	0.354725	-0.0443649	0.00641548	11.3308	4.66874e-12	-	FAR2	ENSG00000064763	intron_variant
17	27764852	A	AG	17	29437834	HHEX	Q03014	rs11447326	0.530725	-0.0460363	0.0061665	13.0811	8.2966e-14	-	TAOK1	ENSG00000160551	intron_variant
17	64224775	C	T	17	66228657	HHEX	Q03014	rs8178824	0.0296676	0.209931	0.0179392	30.9068	1.23937e-31	-	APOH	ENSG00000091583	intron_variant
19	55536595	G	A	19	55025227	HHEX	Q03014	rs1613662	0.832086	0.0553127	0.00817094	10.8885	1.29271e-11	-	GP6	ENSG00000088053	missense_variant
12	123286491	A	G	12	122801944	HIP1R	O75146	rs11060065	0.0341738	-0.248941	0.0165465	50.4285	3.72821e-51	HIP1R	CCDC62	ENSG00000130783	intron_variant
1	109817590	G	T	1	109274968	HJV	Q6ZVN8	rs12740374	0.221753	-0.187751	0.00741498	140.721	1.90108e-141	-	PSRC1	ENSG00000134222	downstream_gene_variant
1	145475529	G	T	1	145959559	HJV	Q6ZVN8	rs41302089	0.0147706	-0.598903	0.025832	118.185	6.53131e-119	HJV	LIX1L	ENSG00000271601	upstream_gene_variant
8	126482077	A	G	8	125469835	HJV	Q6ZVN8	rs2954021	0.507972	-0.0716243	0.00614708	30.6483	2.2475e-31	-	-	ENSG00000253111	intron_variant,non_coding_transcript_variant
11	61581656	G	A	11	61814184	HJV	Q6ZVN8	rs174559	0.270562	0.0478184	0.00692729	11.2929	5.09448e-12	-	MIR1908	ENSG00000284416	downstream_gene_variant
17	67081278	A	G	17	69085137	HJV	Q6ZVN8	rs77542162	0.0208642	0.219476	0.0214612	23.8219	1.50695e-24	-	ABCA6	ENSG00000154262	missense_variant
6	29933333	TTTG	T	6	29965556	HLA-A	P04439	-	0.354731	1.00059	0.0064208	5275.61	0	HLA-A	-	-	intergenic_variant
12	6564210	G	A	12	6455044	HLA-A	P04439	rs2532497	0.275242	-0.0465307	0.00402356	30.2055	6.23017e-31	-	CD27-AS1	ENSG00000215039	upstream_gene_variant
12	111973358	A	G	12	111535554	HLA-A	P04439	rs597808	0.538078	-0.0405551	0.00366678	27.7082	1.95794e-28	-	ATXN2	ENSG00000204842	intron_variant
16	57059427	C	T	16	57025515	HLA-A	P04439	rs74439742	0.16891	-0.0579256	0.0047971	32.8448	1.42955e-33	-	NLRC5	ENSG00000140853	missense_variant
4	187173801	G	GCCACCAATCCCA	4	186252647	HLA-DRA	P01903	rs200357845	0.504414	-0.0365014	0.00542089	10.7808	1.65653e-11	-	KLKB1	ENSG00000164344	intron_variant
6	32560025	A	G	6	32592248	HLA-DRA	P01903	rs36096565	0.200029	0.677846	0.00806196	1537.12	0	HLA-DRA	HLA-DRB1	ENSG00000196126	upstream_gene_variant
8	11659204	GT	G	8	11801695	HLA-DRA	P01903	-	0.619907	0.0398328	0.00583603	11.0569	8.77203e-12	-	FDFT1	ENSG00000079459	upstream_gene_variant
12	40614434	C	T	12	40220632	HLA-DRA	P01903	rs76904798	0.141516	0.0861809	0.0077112	28.2724	5.34072e-29	-	LRRK2	ENSG00000188906	upstream_gene_variant
12	111884608	T	C	12	111446804	HLA-DRA	P01903	rs3184504	0.539306	-0.0541807	0.00548769	22.2641	5.44377e-23	-	SH2B3	ENSG00000111252	missense_variant
12	125303254	C	T	12	124818708	HLA-DRA	P01903	rs112403212	0.145802	0.0546787	0.0077043	11.895	1.2735e-12	-	SCARB1	ENSG00000073060	intron_variant
16	11004549	C	G	16	10910692	HLA-DRA	P01903	rs7204799	0.920615	0.0719292	0.0100686	12.0423	9.07194e-13	-	CIITA	ENSG00000179583	intron_variant
4	77394095	C	T	4	76472942	HLA-E	P13747	rs10025351	0.438819	0.0466214	0.00569439	15.5731	2.67239e-16	-	SHROOM3	ENSG00000138771	intron_variant
5	96252589	T	C	5	96916885	HLA-E	P13747	rs2910686	0.444492	-0.182403	0.00569118	224.661	2.18273e-225	-	ERAP2	ENSG00000164308	intron_variant
6	31326074	A	T	6	31358297	HLA-E	P13747	rs2853999	0.137808	0.429709	0.00857344	547.295	0	HLA-E	MIR6891	ENSG00000277402	upstream_gene_variant
12	111884608	T	C	12	111446804	HLA-E	P13747	rs3184504	0.539253	-0.0899742	0.00573276	54.7843	1.64324e-55	-	SH2B3	ENSG00000111252	missense_variant
16	57059427	C	T	16	57025515	HLA-E	P13747	rs74439742	0.168898	-0.0885856	0.00752735	31.2462	5.67283e-32	-	NLRC5	ENSG00000140853	missense_variant
11	118945502	T	C	11	119074792	HMBS	P08397	rs72997349	0.0284501	0.382561	0.0177449	102.36	4.36516e-103	HMBS	VPS11	ENSG00000160695	intron_variant
22	21941164	CTT	C	22	21586875	HMBS	P08397	-	0.189597	-0.0672292	0.00752727	18.3761	4.2063e-19	-	UBE2L3	ENSG00000185651	intron_variant
22	37462936	A	G	22	37066896	HMBS	P08397	rs855791	0.567715	0.0445136	0.00595425	13.1155	7.66479e-14	-	TMPRSS6	ENSG00000187045	missense_variant
2	219699999	G	A	2	218835276	HMCN2	Q8NDA2	rs78058190	0.0490267	0.0938424	0.0139124	10.8159	1.52792e-11	-	PRKAG3	ENSG00000115592	upstream_gene_variant
4	177384372	CT	C	4	176463221	HMCN2	Q8NDA2	-	0.458619	-0.0386146	0.00538496	12.1276	7.45418e-13	-	-	-	intergenic_variant
9	133051139	A	G	9	130288860	HMCN2	Q8NDA2	rs1105797	0.523306	0.608491	0.00615785	2122.43	0	HMCN2	HMCN2	ENSG00000148357	intron_variant
10	17875857	T	G	10	17833858	HMCN2	Q8NDA2	rs56278466	0.659183	0.0742756	0.00559163	39.5389	2.89135e-40	-	MRC1	ENSG00000260314	intron_variant
11	126219396	T	C	11	126349501	HMCN2	Q8NDA2	rs35887873	0.22626	0.0934981	0.00633574	48.5586	2.76312e-49	-	GSEC	ENSG00000280832	intron_variant,non_coding_transcript_variant
12	111833788	G	A	12	111395984	HMCN2	Q8NDA2	rs10774624	0.535808	0.0434054	0.00546825	14.6862	2.05968e-15	-	LINC02356	ENSG00000257595	intron_variant,non_coding_transcript_variant
16	72101525	C	G	16	72067626	HMCN2	Q8NDA2	rs34042070	0.190424	-0.109691	0.00684498	57.0683	8.54476e-58	-	HPR	ENSG00000261701	intron_variant
17	7106378	G	A	17	7203059	HMCN2	Q8NDA2	rs200489612	0.0049066	0.414532	0.0412927	22.9878	1.02849e-23	-	DLG4	ENSG00000132535	splice_polypyrimidine_tract_variant,intron_variant
18	57252802	A	G	18	59585570	HMCN2	Q8NDA2	rs1893957	0.44918	-0.0388792	0.00536006	12.3913	4.06163e-13	-	CCBE1	ENSG00000183287	intron_variant
8	106581528	A	T	8	105569300	HMGCL	P35914	rs6993770	0.291844	-0.0493181	0.00683002	12.2866	5.16892e-13	-	ZFPM2	ENSG00000169946	intron_variant
1	63101206	C	CA	1	62635535	HMOX1	P09601	rs113073170	0.34019	-0.0528279	0.00634229	16.0904	8.12082e-17	-	DOCK7	ENSG00000116641	intron_variant
1	150878099	TC	T	1	150905623	HMOX1	P09601	-	0.210227	0.05176	0.00728833	11.9095	1.23169e-12	-	CYCSP51	ENSG00000229357	downstream_gene_variant
2	32489851	T	C	2	32264782	HMOX1	P09601	rs385076	0.639972	0.171311	0.00624808	164.779	1.66341e-165	-	NLRC4	ENSG00000091106	5_prime_UTR_variant
2	203579866	C	T	2	202715143	HMOX1	P09601	rs191390916	0.287712	0.0447481	0.00660597	10.9018	1.25372e-11	-	FAM117B	ENSG00000138439	intron_variant
2	211540507	C	A	2	210675783	HMOX1	P09601	rs1047891	0.313082	-0.0461591	0.00641577	12.2032	6.26325e-13	-	CPS1	ENSG00000021826	missense_variant
3	69838315	G	T	3	69789164	HMOX1	P09601	rs6786207	0.632479	-0.0759725	0.00622497	33.5313	2.94239e-34	-	MITF	ENSG00000187098	intron_variant
5	68682536	A	C	5	69386709	HMOX1	P09601	rs17229943	0.0471952	0.163452	0.013957	30.9515	1.11815e-31	-	RAD17	ENSG00000152942	intron_variant
5	156397673	G	A	5	156970662	HMOX1	P09601	rs6882345	0.627416	-0.0518575	0.00617016	16.3671	4.29438e-17	-	-	-	intergenic_variant
6	31125777	C	A	6	31158000	HMOX1	P09601	rs720465	0.330301	-0.063327	0.00628917	23.1216	7.55788e-24	-	TCF19	ENSG00000137310	upstream_gene_variant
6	116776643	CTCTCTT	C	6	116455480	HMOX1	P09601	rs746441505	0.404297	0.0749188	0.00608194	34.1411	7.22603e-35	-	CBX3P9	ENSG00000217241	upstream_gene_variant
9	95882745	A	AC	9	93120463	HMOX1	P09601	rs11379524	0.614404	0.0532578	0.00623055	16.9017	1.25401e-17	-	NINJ1	ENSG00000131669	downstream_gene_variant
9	136146068	A	AT	9	133270637	HMOX1	P09601	rs59602812	0.32723	0.0467818	0.00632255	12.8633	1.36994e-13	-	ABO	ENSG00000175164	intron_variant
10	71094504	T	C	10	69334748	HMOX1	P09601	rs17476364	0.103742	0.0853774	0.00977012	17.6271	2.35993e-18	-	HK1	ENSG00000156515	intron_variant
10	115348046	G	A	10	113588287	HMOX1	P09601	rs7080536	0.0412289	0.344088	0.0151448	113.545	2.85102e-114	-	HABP2	ENSG00000148702	missense_variant
11	116705516	G	A	11	116834800	HMOX1	P09601	rs525028	0.681644	-0.0521658	0.0065871	14.6222	2.38671e-15	-	APOC3	ENSG00000110245	downstream_gene_variant
12	12760658	T	C	12	12607724	HMOX1	P09601	rs12811932	0.385661	-0.041396	0.00610627	10.918	1.20781e-11	-	CREBL2	ENSG00000111269	upstream_gene_variant
12	125316031	G	T	12	124831485	HMOX1	P09601	rs11057839	0.148216	0.0849934	0.00843567	23.1493	7.09088e-24	-	SCARB1	ENSG00000073060	intron_variant
15	58680954	T	C	15	58388755	HMOX1	P09601	rs2043085	0.602329	-0.0604861	0.00608045	22.5879	2.58285e-23	-	ALDH1A2	ENSG00000128918	intron_variant,non_coding_transcript_variant
16	56989590	C	T	16	56955678	HMOX1	P09601	rs247616	0.321804	0.0738063	0.00635486	30.4569	3.49221e-31	-	-	-	intergenic_variant
17	66879927	C	T	17	68883786	HMOX1	P09601	rs34931250	0.0566601	0.133989	0.0128229	24.8305	1.47741e-25	-	ABCA8	ENSG00000141338	splice_donor_5th_base_variant,intron_variant
19	45413233	G	T	19	44909976	HMOX1	P09601	rs1065853	0.0825116	0.191924	0.0106988	71.2311	5.87354e-72	-	APOC1	ENSG00000130208	upstream_gene_variant
19	48715196	T	C	19	48211939	HMOX1	P09601	rs34632751	0.0258573	0.311081	0.01865	61.7367	1.83358e-62	-	CARD8	ENSG00000105483	missense_variant
20	26232799	C	T	20	26252163	HMOX1	P09601	rs117280289	0.0515099	-0.12122	0.0138061	17.7873	1.63192e-18	-	MIR663AHG	ENSG00000227195	upstream_gene_variant
20	30161123	G	A	20	31573320	HMOX1	P09601	rs1471782	0.164969	-0.190357	0.00821278	118.121	7.56833e-119	-	HM13	ENSG00000101294	downstream_gene_variant
22	35777185	G	C	22	35381192	HMOX1	P09601	rs2071747	0.0560951	-0.161943	0.012893	35.4584	3.48017e-36	HMOX1	HMOX1	ENSG00000100292	missense_variant
22	44324727	C	G	22	43928847	HMOX1	P09601	rs738409	0.214549	0.0558426	0.00719317	14.0822	8.27561e-15	-	PNPLA3	ENSG00000100344	missense_variant
4	146821410	C	A	4	145900258	HMOX2	P30519	rs4835265	0.156782	0.0967545	0.00848262	29.4097	3.89314e-30	-	ZNF827	ENSG00000151612	intron_variant
10	115348046	G	A	10	113588287	HMOX2	P30519	rs7080536	0.0410614	-0.116263	0.0157249	12.8447	1.42988e-13	-	HABP2	ENSG00000148702	missense_variant
16	4526292	A	G	16	4476291	HMOX2	P30519	rs2270363	0.735316	-0.111728	0.00699878	56.6426	2.27719e-57	HMOX2	NMRAL1	ENSG00000153406	upstream_gene_variant
16	80497601	C	A	16	80463704	HMOX2	P30519	rs4581712	0.267867	0.0500726	0.00694041	12.267	5.40754e-13	-	DYNLRB2-AS1	ENSG00000259867	intron_variant,non_coding_transcript_variant
18	56084054	T	C	18	58416822	HMOX2	P30519	rs4503880	0.799352	-0.0842816	0.00768491	27.2599	5.49667e-28	-	-	ENSG00000267675	non_coding_transcript_exon_variant
19	45411941	T	C	19	44908684	HMOX2	P30519	rs429358	0.158487	0.109801	0.00834793	38.7867	1.63418e-39	-	APOE	ENSG00000130203	missense_variant
2	138759649	C	T	2	138002079	HNMT	P50135	rs11558538	0.104467	-1.11533	0.00978511	2823.34	0	HNMT	HNMT	ENSG00000150540	missense_variant
6	116776643	CTCTCTT	C	6	116455480	HNMT	P50135	rs746441505	0.403762	0.0365183	0.00532641	11.1501	7.07783e-12	-	CBX3P9	ENSG00000217241	upstream_gene_variant
9	95894964	G	A	9	93132682	HNMT	P50135	rs12342201	0.482928	-0.0454017	0.00525698	17.2367	5.79829e-18	-	NINJ1	ENSG00000131669	intron_variant
19	54324995	G	T	19	53821741	HNMT	P50135	rs4632248	0.21601	0.0611768	0.00636134	21.1688	6.77954e-22	-	NLRP12	ENSG00000142405	intron_variant
22	44324727	C	G	22	43928847	HNMT	P50135	rs738409	0.215016	0.0628667	0.0062997	22.7264	1.87759e-23	-	PNPLA3	ENSG00000100344	missense_variant
5	131707429	G	A	5	132371737	HNRNPK	P61978	rs2631360	0.528819	0.0473025	0.00621137	13.5805	2.62724e-14	-	MIR3936HG	ENSG00000233006	upstream_gene_variant
7	106367604	A	C	7	106727158	HNRNPK	P61978	rs342290	0.444205	-0.0418748	0.0062012	10.8382	1.45144e-11	-	-	ENSG00000243797	intron_variant,non_coding_transcript_variant
8	106581528	A	T	8	105569300	HNRNPK	P61978	rs6993770	0.291899	-0.0540607	0.00675904	14.8991	1.26154e-15	-	ZFPM2	ENSG00000169946	intron_variant
12	54717508	T	TTTCTC	12	54323724	HNRNPK	P61978	rs60822569	0.569724	0.0508656	0.006312	15.1123	7.72147e-16	-	COPZ1	ENSG00000111481	upstream_gene_variant
3	56849749	T	C	3	56815721	HNRNPUL1	Q9BUJ2	rs1354034	0.589019	0.106639	0.0060837	68.0619	8.67162e-69	-	ARHGEF3	ENSG00000163947	intron_variant,non_coding_transcript_variant
11	198062	C	G	11	198062	HNRNPUL1	Q9BUJ2	rs11605246	0.217642	0.0666476	0.0073038	19.1445	7.16968e-20	-	BET1L	ENSG00000177951	downstream_gene_variant
12	54717508	T	TTTCTC	12	54323724	HNRNPUL1	Q9BUJ2	rs60822569	0.569604	0.0481162	0.00610914	14.4714	3.37754e-15	-	COPZ1	ENSG00000111481	upstream_gene_variant
12	111973358	A	G	12	111535554	HNRNPUL1	Q9BUJ2	rs597808	0.538078	-0.0670331	0.00609491	27.4091	3.89852e-28	-	ATXN2	ENSG00000204842	intron_variant
2	10476228	T	C	2	10336102	HPCAL1	P37235	rs375285744	0.155903	0.21306	0.00852918	136.998	1.00462e-137	HPCAL1	HPCAL1	ENSG00000115756	intron_variant
3	56849749	T	C	3	56815721	HPCAL1	P37235	rs1354034	0.589213	0.0513129	0.00621296	15.8331	1.46859e-16	-	ARHGEF3	ENSG00000163947	intron_variant,non_coding_transcript_variant
5	131804347	C	A	5	132468655	HPCAL1	P37235	rs2248116	0.589693	0.0438992	0.00625424	11.6511	2.23306e-12	-	Y_RNA	ENSG00000202533	downstream_gene_variant
12	54692061	A	G	12	54298277	HPCAL1	P37235	rs6580980	0.582624	0.0442418	0.00626457	11.7855	1.6387e-12	-	NFE2	ENSG00000123405	intron_variant
19	55526345	T	G	19	55014977	HPCAL1	P37235	rs1671152	0.83614	0.0556916	0.00826439	10.7965	1.59772e-11	-	GP6	ENSG00000088053	missense_variant
1	196634510	A	G	1	196665380	HPGDS	O60760	rs5016801	0.220548	-0.062484	0.006948	18.6191	2.40381e-19	-	CFH	ENSG00000000971	intron_variant
4	95273145	T	C	4	94351994	HPGDS	O60760	rs4282187	0.615437	0.459153	0.00645591	1100.33	0	HPGDS	-	-	regulatory_region_variant
6	396321	C	T	6	396321	HPGDS	O60760	rs12203592	0.207715	-0.0523228	0.00730976	12.0867	8.1903e-13	-	IRF4	ENSG00000137265	intron_variant
9	95882901	T	C	9	93120619	HPGDS	O60760	rs7032525	0.203251	-0.0779187	0.00714741	26.9463	1.13162e-27	-	NINJ1	ENSG00000131669	downstream_gene_variant
9	136145414	C	A	9	133270004	HPGDS	O60760	rs587611953	0.174629	0.058428	0.00832598	11.6463	2.25788e-12	-	ABO	ENSG00000175164	intron_variant
12	8211784	A	G	12	8059188	HPGDS	O60760	rs56136109	0.0266981	-0.144732	0.0177822	15.4	3.98107e-16	-	C3AR1	ENSG00000171860	missense_variant
12	24966845	C	T	12	24813911	HPGDS	O60760	rs2353483	0.725453	0.0442212	0.00644274	11.1734	6.70811e-12	-	BCAT1	ENSG00000060982	3_prime_UTR_variant
15	57295579	A	G	15	57003381	HPGDS	O60760	rs72749499	0.0707822	0.0834246	0.0111566	13.1208	7.57182e-14	-	TCF12	ENSG00000140262	intron_variant
2	68633284	A	T	2	68406152	HPSE	Q9Y251	rs4854474	0.273039	-0.0518432	0.00695883	13.0299	9.33469e-14	-	-	-	intergenic_variant
3	18250509	C	A	3	18209017	HPSE	Q9Y251	rs7618405	0.204051	-0.0684044	0.00765317	18.4022	3.96096e-19	-	TBC1D5	ENSG00000131374	intron_variant,non_coding_transcript_variant
4	74848065	G	C	4	73982348	HPSE	Q9Y251	rs3756074	0.0503679	0.101362	0.0143408	11.804	1.57036e-12	-	PPBP	ENSG00000163736	downstream_gene_variant
4	84223426	T	C	4	83302273	HPSE	Q9Y251	rs61751211	0.01055	-0.796557	0.0334459	124.645	2.26464e-125	HPSE	HPSE	ENSG00000173083	splice_region_variant,splice_polypyrimidine_tract_variant,intron_variant
4	102772190	G	A	4	101851033	HPSE	Q9Y251	rs28625045	0.400196	-0.0443554	0.00630738	11.6922	2.03142e-12	-	BANK1	ENSG00000153064	intron_variant
4	154461313	C	CT	4	153540161	HPSE	Q9Y251	rs139596721	0.0352204	0.125486	0.0169716	12.8458	1.42626e-13	-	TMEM131L	ENSG00000121210	intron_variant
5	131686146	G	A	5	132350453	HPSE	Q9Y251	rs10058074	0.453241	-0.0464857	0.0062643	12.9338	1.16466e-13	-	MIR3936HG	ENSG00000233006	intron_variant,non_coding_transcript_variant
6	46100182	A	G	6	46132445	HPSE	Q9Y251	rs9381428	0.643431	-0.0690995	0.0064178	26.3066	4.93628e-27	-	ENPP4	ENSG00000001561	intron_variant
6	135418632	TTAC	T	6	135097494	HPSE	Q9Y251	rs778641135	0.2482	0.0488897	0.00720281	10.943	1.14025e-11	-	HBS1L	ENSG00000112339	intron_variant
7	80234243	G	T	7	80604927	HPSE	Q9Y251	rs17154155	0.416189	0.0506711	0.00622732	15.392	4.05509e-16	-	CD36	ENSG00000135218	intron_variant
8	106581528	A	T	8	105569300	HPSE	Q9Y251	rs6993770	0.291807	-0.143642	0.00674975	99.7699	1.69863e-100	-	ZFPM2	ENSG00000169946	intron_variant
10	65101207	G	C	10	63341447	HPSE	Q9Y251	rs10740118	0.41413	0.0429792	0.00622835	11.2857	5.17965e-12	-	JMJD1C	ENSG00000171988	intron_variant
10	104336426	A	C	10	102576669	HPSE	Q9Y251	rs34377578	0.24395	0.0491446	0.00719375	11.0758	8.39847e-12	-	RPL23AP58	ENSG00000228657	upstream_gene_variant
12	9098995	G	GAAC	12	8946399	HPSE	Q9Y251	rs149871778	0.104811	0.174631	0.0101232	65.9558	1.10713e-66	-	M6PR	ENSG00000003056	inframe_insertion
12	111884608	T	C	12	111446804	HPSE	Q9Y251	rs3184504	0.539428	-0.0522661	0.00626807	16.1234	7.52662e-17	-	SH2B3	ENSG00000111252	missense_variant
16	5075248	G	A	16	5025247	HPSE	Q9Y251	rs15951	0.537563	-0.0473705	0.0062266	13.5546	2.78869e-14	-	NAGPA	ENSG00000103174	3_prime_UTR_variant
19	55536595	G	A	19	55025227	HPSE	Q9Y251	rs1613662	0.83223	0.115387	0.0082517	43.7063	1.96653e-44	-	GP6	ENSG00000088053	missense_variant
20	19287904	G	A	20	19307260	HPSE	Q9Y251	rs6081565	0.349424	0.0637432	0.00646281	22.2206	6.01728e-23	-	SLC24A3	ENSG00000185052	intron_variant
14	107023702	A	T	14	106567715	HRAS	P01112	rs61158753	0.289511	0.053441	0.00693158	13.8995	1.26038e-14	-	IGHVII-49-1	ENSG00000253386	upstream_gene_variant
1	110470764	G	A	1	109928142	HRC	P23327	rs333947	0.147627	-0.0697713	0.00867838	15.0454	9.00741e-16	-	CSF1	ENSG00000184371	intron_variant
2	27730940	T	C	2	27508073	HRC	P23327	rs1260326	0.615981	0.0605135	0.00635719	20.7569	1.75025e-21	-	GCKR	ENSG00000084734	missense_variant,splice_region_variant
3	52566065	T	C	3	52532049	HRC	P23327	rs4282054	0.557365	0.078475	0.00622599	35.6997	1.99664e-36	-	SMIM4	ENSG00000168273	upstream_gene_variant
5	68399604	G	A	5	69103777	HRC	P23327	rs338668	0.470338	0.0793979	0.0061869	36.9713	1.06832e-37	-	SLC30A5	ENSG00000145740	intron_variant
6	32404220	G	C	6	32436443	HRC	P23327	rs3129867	0.679622	-0.0469098	0.00660538	11.9094	1.23197e-12	-	HLA-DRA	ENSG00000204287	upstream_gene_variant
11	47424931	G	A	11	47403380	HRC	P23327	rs10838705	0.383026	0.0590958	0.0063445	19.9117	1.22546e-20	-	MIR4487	ENSG00000264583	downstream_gene_variant
15	91426560	G	A	15	90883330	HRC	P23327	rs4702	0.564848	-0.0482117	0.00623726	13.9671	1.0787e-14	-	FES	ENSG00000182511	upstream_gene_variant
19	49658233	G	A	19	49154976	HRC	P23327	rs148966785	0.00775936	-0.693431	0.0351394	85.9556	1.10764e-86	HRC	HRC	ENSG00000130528	missense_variant
20	44547970	C	T	20	45919331	HRC	P23327	rs2868346	0.746588	0.0545386	0.00706083	13.9483	1.12642e-14	-	-	-	regulatory_region_variant
1	93642065	T	TAC	1	93176508	HRG	P04196	rs34446908	0.63628	0.057761	0.00607282	20.7256	1.88105e-21	-	CCDC18	ENSG00000122483	upstream_gene_variant
3	186390627	C	T	3	186672838	HRG	P04196	rs9898	0.343232	0.462985	0.00648363	1109.22	0	HRG	HRG	ENSG00000113905	missense_variant
4	3443931	A	G	4	3442204	HRG	P04196	rs13108218	0.610348	-0.0523965	0.00596822	17.7836	1.64589e-18	-	RGS12	ENSG00000159788	downstream_gene_variant
10	91067438	T	C	10	89307681	HRG	P04196	rs4934470	0.738541	-0.106686	0.00658692	58.2734	5.32844e-59	-	IFIT2	ENSG00000119922	3_prime_UTR_variant
16	51431230	A	C	16	51397319	HRG	P04196	rs72787359	0.0690014	-0.0901889	0.0115515	14.2342	5.83176e-15	-	-	ENSG00000260850	intron_variant,non_coding_transcript_variant
2	20840823	G	A	2	20641063	HS1BP3	Q53T59	rs77551133	0.00639299	-0.895896	0.0387649	117.445	3.58922e-118	HS1BP3	HS1BP3	ENSG00000118960	missense_variant
3	56849749	T	C	3	56815721	HS1BP3	Q53T59	rs1354034	0.589183	0.0476875	0.00629681	13.439	3.63915e-14	-	ARHGEF3	ENSG00000163947	intron_variant,non_coding_transcript_variant
1	109817590	G	T	1	109274968	HS3ST3B1	Q9Y662	rs12740374	0.22142	-0.0841519	0.00710661	31.6224	2.38561e-32	-	PSRC1	ENSG00000134222	downstream_gene_variant
1	230295691	G	A	1	230159944	HS3ST3B1	Q9Y662	rs4846914	0.585951	0.139731	0.00611152	114.969	1.07399e-115	-	GALNT2	ENSG00000143641	intron_variant
2	20372409	G	A	2	20172648	HS3ST3B1	Q9Y662	rs2090034	0.469184	-0.0551266	0.00589617	20.0554	8.80238e-21	-	RNU6-961P	ENSG00000200763	upstream_gene_variant
3	186459927	T	C	3	186742138	HS3ST3B1	Q9Y662	rs710446	0.412346	-0.0632288	0.00597034	25.4816	3.29913e-26	-	KNG1	ENSG00000113889	missense_variant
4	103188709	C	T	4	102267552	HS3ST3B1	Q9Y662	rs13107325	0.0709447	-0.101874	0.0115423	17.9654	1.08293e-18	-	SLC39A8	ENSG00000138821	missense_variant
4	187158034	G	A	4	186236880	HS3ST3B1	Q9Y662	rs3733402	0.516316	-0.0863067	0.00590258	47.6909	2.03751e-48	-	KLKB1	ENSG00000164344	missense_variant
5	176839898	T	C	5	177412897	HS3ST3B1	Q9Y662	rs2731673	0.731544	-0.0532941	0.00669937	14.7471	1.79019e-15	-	F12	ENSG00000131187	upstream_gene_variant
14	94844947	C	T	14	94378610	HS3ST3B1	Q9Y662	rs28929474	0.0192895	0.235462	0.0213553	27.5427	2.86616e-28	-	SERPINA1	ENSG00000197249	missense_variant
16	72205021	GA	G	16	72171122	HS3ST3B1	Q9Y662	-	0.161882	0.0769219	0.00804378	20.9412	1.14499e-21	-	PMFBP1	ENSG00000118557	intron_variant
17	13837051	G	A	17	13933734	HS3ST3B1	Q9Y662	rs17669311	0.380707	0.320152	0.00643859	538.686	0	HS3ST3B1	COX10-DT	ENSG00000236088	intron_variant,non_coding_transcript_variant
1	109817590	G	T	1	109274968	HS6ST1	O60243	rs12740374	0.221195	-0.0760551	0.00709064	26.1149	7.67538e-27	-	PSRC1	ENSG00000134222	downstream_gene_variant
2	20371380	G	A	2	20171619	HS6ST1	O60243	rs907866	0.449637	-0.0801301	0.00604763	39.3446	4.52272e-40	-	RNU6-961P	ENSG00000200763	upstream_gene_variant
2	129072273	G	T	2	128314699	HS6ST1	O60243	rs13014395	0.204879	-0.245553	0.00743316	238.59	2.5704e-239	HS6ST1	HS6ST1	ENSG00000136720	intron_variant
3	124481760	T	A	3	124762913	HS6ST1	O60243	rs17282078	0.127237	-0.101384	0.00888549	29.4289	3.72477e-30	-	ITGB5	ENSG00000082781	3_prime_UTR_variant
4	103188709	C	T	4	102267552	HS6ST1	O60243	rs13107325	0.0709162	0.180626	0.0115666	54.2476	5.65458e-55	-	SLC39A8	ENSG00000138821	missense_variant
6	31364966	TGA	T	6	31397189	HS6ST1	O60243	-	0.0624451	-0.139362	0.0140727	22.3939	4.03738e-23	-	Y_RNA	ENSG00000199332	downstream_gene_variant
7	73020337	C	G	7	73606007	HS6ST1	O60243	rs3812316	0.123287	-0.0693645	0.00894625	14.0486	8.94129e-15	-	MLXIPL	ENSG00000009950	missense_variant
7	129913520	T	C	7	130273680	HS6ST1	O60243	rs10257530	0.346214	-0.0600174	0.00631944	20.6666	2.15477e-21	-	CPA2	ENSG00000158516	intron_variant
9	33142412	G	A	9	33142414	HS6ST1	O60243	rs2770808	0.500221	-0.0423609	0.00596409	11.9123	1.22377e-12	-	B4GALT1	ENSG00000086062	intron_variant
10	17875857	T	G	10	17833858	HS6ST1	O60243	rs56278466	0.659114	0.0637489	0.00620428	24.0393	9.13482e-25	-	MRC1	ENSG00000260314	intron_variant
11	76471616	C	T	11	76760572	HS6ST1	O60243	rs1149597	0.166913	-0.0684856	0.00795085	17.15	7.07946e-18	-	-	ENSG00000254632	intron_variant,non_coding_transcript_variant
11	117017554	GGA	G	11	117146838	HS6ST1	O60243	rs770578737	0.76743	-0.0602656	0.00715609	16.4301	3.7145e-17	-	PAFAH1B2	ENSG00000168092	intron_variant
12	111884608	T	C	12	111446804	HS6ST1	O60243	rs3184504	0.538841	-0.0476291	0.00600843	14.6489	2.2444e-15	-	SH2B3	ENSG00000111252	missense_variant
12	121424861	A	G	12	120987058	HS6ST1	O60243	rs7310409	0.62005	0.0427551	0.00606973	11.7286	1.8681e-12	-	HNF1A	ENSG00000135100	intron_variant
15	51046183	A	G	15	50753986	HS6ST1	O60243	rs7183456	0.345974	-0.0597279	0.00619482	21.2728	5.33581e-22	-	SPPL2A	ENSG00000138600	intron_variant
16	75234872	C	A	16	75200974	HS6ST1	O60243	rs72802342	0.0742586	-0.188728	0.0114915	59.8853	1.30227e-60	-	CTRB2	ENSG00000168928	downstream_gene_variant
17	26694861	G	A	17	28367840	HS6ST1	O60243	rs704	0.477722	-0.152849	0.00591958	146.288	5.15229e-147	-	VTN	ENSG00000109072	missense_variant
17	67081278	A	G	17	69085137	HS6ST1	O60243	rs77542162	0.02082	0.328471	0.0207448	55.741	1.81552e-56	-	ABCA6	ENSG00000154262	missense_variant
20	46341313	G	C	20	47712569	HS6ST1	O60243	rs6018653	0.794106	0.0578545	0.0073152	14.5853	2.59836e-15	-	SULF2	ENSG00000196562	intron_variant
1	156456301	C	T	1	156486509	HS6ST2	Q96MM7	rs3790455	0.645514	0.0507442	0.00619407	15.5916	2.56094e-16	-	Y_RNA	ENSG00000206651	upstream_gene_variant
1	179571862	T	C	1	179602727	HS6ST2	Q96MM7	rs150816167	0.0412861	0.101223	0.0149686	10.8672	1.35769e-11	-	TDRD5	ENSG00000162782	intron_variant
2	27730940	T	C	2	27508073	HS6ST2	Q96MM7	rs1260326	0.615679	0.0431207	0.00606905	11.9197	1.2031e-12	-	GCKR	ENSG00000084734	missense_variant,splice_region_variant
6	117507982	A	C	6	117186819	HS6ST2	Q96MM7	rs200889152	0.373474	0.0443589	0.00613182	12.3295	4.68274e-13	-	-	-	regulatory_region_variant
13	74116391	C	T	13	73542254	HS6ST2	Q96MM7	rs9530201	0.536667	0.0413019	0.00596579	11.3548	4.41774e-12	-	LINC00393	ENSG00000224853	intron_variant,non_coding_transcript_variant
17	44182983	A	G	17	46105617	HS6ST2	Q96MM7	-	0.165261	-0.0599269	0.00851958	11.6975	2.00678e-12	-	KANSL1	ENSG00000120071	intron_variant
X	131869906	T	C	23	132735878	HS6ST2	Q96MM7	rs2187831	0.508466	-0.20601	0.00495666	376.82	0	HS6ST2	HS6ST2	ENSG00000171004	intron_variant
1	12032083	CAAG	C	1	11972026	HSBP1	O75506	-	0.475341	0.0423707	0.00576479	12.7026	1.98335e-13	-	PLOD1	ENSG00000083444	intron_variant
1	156473114	C	G	1	156503322	HSBP1	O75506	rs12136856	0.643444	0.0640315	0.00594222	26.3483	4.48436e-27	-	MEF2D	ENSG00000116604	upstream_gene_variant
1	248039451	C	T	1	247876149	HSBP1	O75506	rs3811444	0.325704	-0.0814916	0.00602682	40.9326	1.16788e-41	-	TRIM58	ENSG00000162722	missense_variant
2	54222053	G	A	2	53994916	HSBP1	O75506	rs72799293	0.0277969	0.249454	0.0173517	46.1379	7.27947e-47	-	ACYP2	ENSG00000170634	intron_variant
2	64909166	T	C	2	64682032	HSBP1	O75506	rs2160348	0.730234	-0.0547794	0.00639644	16.9627	1.08968e-17	-	SERTAD2	ENSG00000179833	intron_variant,non_coding_transcript_variant
2	241510903	G	A	2	240571486	HSBP1	O75506	rs78909033	0.128807	-0.0662531	0.00844514	14.364	4.32514e-15	-	RNPEPL1	ENSG00000142327	intron_variant
3	39188182	C	T	3	39146691	HSBP1	O75506	rs13084580	0.113398	-0.145951	0.00887208	60.0808	8.30233e-61	-	CSRNP1	ENSG00000144655	5_prime_UTR_variant
3	56849749	T	C	3	56815721	HSBP1	O75506	rs1354034	0.589183	0.0578664	0.00574867	23.1076	7.80549e-24	-	ARHGEF3	ENSG00000163947	intron_variant,non_coding_transcript_variant
4	10624494	C	G	4	10622870	HSBP1	O75506	rs138327568	0.00311732	-0.364253	0.0515842	11.7827	1.6493e-12	-	CLNK	ENSG00000109684	intron_variant
5	88180196	T	C	5	88884379	HSBP1	O75506	rs114694170	0.0559041	-0.140475	0.012372	29.1512	7.05992e-30	-	MEF2C	ENSG00000081189	upstream_gene_variant
6	32822907	C	T	6	32855130	HSBP1	O75506	rs3763348	0.419484	-0.0428462	0.00559783	13.7106	1.94715e-14	-	TAP1	ENSG00000168394	upstream_gene_variant
7	100078454	A	AT	7	100480831	HSBP1	O75506	rs201103427	0.191591	0.0765704	0.00719161	25.7454	1.79721e-26	-	NYAP1	ENSG00000166924	upstream_gene_variant
7	106372219	C	G	7	106731773	HSBP1	O75506	rs342293	0.454541	-0.085419	0.00563713	51.1399	7.24603e-52	-	-	ENSG00000243797	intron_variant,non_coding_transcript_variant
8	106578977	T	C	8	105566749	HSBP1	O75506	rs7832219	0.279854	0.0620873	0.00624277	22.5785	2.63937e-23	-	ZFPM2	ENSG00000169946	intron_variant
9	99192919	A	C	9	96430637	HSBP1	O75506	rs10820606	0.229741	0.171731	0.00681766	139.279	5.26017e-140	-	-	-	intergenic_variant
10	104321424	CT	C	10	102561667	HSBP1	O75506	-	0.35238	-0.0427938	0.00599875	12.0104	9.76338e-13	-	SUFU	ENSG00000107882	intron_variant
11	119120376	CTTTT	C	11	119249666	HSBP1	O75506	rs770971500	0.243996	0.052221	0.00693295	13.3023	4.9854e-14	-	CBL	ENSG00000110395	intron_variant
12	727508	A	G	12	618342	HSBP1	O75506	rs61916664	0.532204	-0.0466765	0.00577521	15.1966	6.35916e-16	-	NINJ2	ENSG00000171840	intron_variant
12	8142264	T	C	12	7989668	HSBP1	O75506	rs7313508	0.575857	0.0478332	0.00570463	16.2947	5.07341e-17	-	-	-	intergenic_variant
12	54717508	T	TTTCTC	12	54323724	HSBP1	O75506	rs60822569	0.568899	0.095833	0.0057759	61.098	7.97995e-62	-	COPZ1	ENSG00000111481	upstream_gene_variant
12	111973358	A	G	12	111535554	HSBP1	O75506	rs597808	0.5378	-0.0406097	0.00576689	11.722	1.89671e-12	-	ATXN2	ENSG00000204842	intron_variant
12	133056570	T	C	12	132479984	HSBP1	O75506	rs4883583	0.267591	-0.0521767	0.00636633	15.6037	2.49058e-16	-	-	-	intergenic_variant
14	69515858	TC	T	14	69049141	HSBP1	O75506	-	0.38418	0.0411248	0.00584668	11.6971	2.00863e-12	-	DCAF5	ENSG00000139990	downstream_gene_variant
16	83803160	T	A	16	83769555	HSBP1	O75506	rs707236	0.335871	-0.567555	0.00651911	1647.9	0	HSBP1	CDH13	ENSG00000140945	intron_variant
17	27799274	G	GT	17	29472256	HSBP1	O75506	rs36070425	0.439516	-0.0500984	0.00606159	15.8545	1.39798e-16	-	TAOK1	ENSG00000160551	intron_variant
18	73426923	T	A	18	75714968	HSBP1	O75506	rs9951002	0.244058	0.0831129	0.0066635	34.9789	1.04978e-35	-	LINC01898	ENSG00000261194	upstream_gene_variant
X	77169575	C	T	23	77914078	HSBP1	O75506	rs12837147	0.738086	-0.0368634	0.00530115	11.4492	3.55468e-12	-	ATP7A	ENSG00000165240	intron_variant
1	184672098	G	A	1	184702964	HSD11B1	P28845	rs78444298	0.0186846	0.258201	0.0225383	29.6594	2.19079e-30	-	EDEM3	ENSG00000116406	missense_variant
1	196823613	A	G	1	196854483	HSD11B1	P28845	rs7542235	0.202989	0.156172	0.00745005	96.841	1.44212e-97	-	-	ENSG00000285986	intron_variant,non_coding_transcript_variant
1	210106023	G	A	1	209932678	HSD11B1	P28845	rs559561805	0.000499904	-1.10774	0.142586	14.1016	7.91407e-15	HSD11B1	SYT14	ENSG00000143469	intron_variant,non_coding_transcript_variant
2	21288321	A	G	2	21065449	HSD11B1	P28845	rs562338	0.809268	-0.0530182	0.00784369	10.8582	1.38612e-11	-	-	-	intergenic_variant
3	186338564	C	T	3	186620775	HSD11B1	P28845	rs35457250	0.00839041	0.238144	0.0329241	12.326	4.72063e-13	-	AHSG	ENSG00000145192	missense_variant
4	77196677	G	A	4	76275524	HSD11B1	P28845	rs1946959	0.375695	0.0472814	0.0062401	13.4516	3.53509e-14	-	FAM47E	ENSG00000189157	intron_variant
8	9183102	A	AAGAAGAAAGGG	8	9325592	HSD11B1	P28845	rs199922514	0.907287	0.159454	0.0104401	51.9376	1.15452e-52	-	PPP1R3B-DT	ENSG00000248538	intron_variant,non_coding_transcript_variant
10	74710484	G	C	10	72950726	HSD11B1	P28845	rs7904738	0.103141	-0.0766236	0.0102594	13.0913	8.10401e-14	-	PLA2G12B	ENSG00000138308	intron_variant
10	93450507	T	A	10	91690750	HSD11B1	P28845	rs7077236	0.586111	-0.0452213	0.00618087	12.5937	2.54859e-13	-	-	-	intergenic_variant
11	61603510	C	A	11	61836038	HSD11B1	P28845	rs174576	0.345049	0.0779416	0.00635253	33.8785	1.32282e-34	-	FADS2	ENSG00000134824	intron_variant
11	75456581	T	C	11	75745536	HSD11B1	P28845	rs695110	0.166755	0.0726106	0.00824111	17.9056	1.2428e-18	-	RN7SL786P	ENSG00000263993	downstream_gene_variant
11	116705516	G	A	11	116834800	HSD11B1	P28845	rs525028	0.68202	-0.0735419	0.00671304	27.2019	6.28203e-28	-	APOC3	ENSG00000110245	downstream_gene_variant
12	102217720	C	A	12	101823942	HSD11B1	P28845	rs10860794	0.292938	-0.0468439	0.00667904	11.6339	2.32327e-12	-	GNPTAB	ENSG00000111670	intron_variant
12	121426594	G	A	12	120988791	HSD11B1	P28845	rs1169294	0.307852	-0.0543519	0.00655435	15.9551	1.10892e-16	-	HNF1A	ENSG00000135100	intron_variant
14	94844947	C	T	14	94378610	HSD11B1	P28845	rs28929474	0.0192832	0.674713	0.0220171	205.51	3.0903e-206	-	SERPINA1	ENSG00000197249	missense_variant
17	43672118	A	G	17	45594752	HSD11B1	P28845	rs1724417	0.167698	0.0673246	0.00870631	13.9781	1.05172e-14	-	-	ENSG00000280022	downstream_gene_variant
17	64210580	A	C	17	66214462	HSD11B1	P28845	rs1801689	0.0298326	0.448975	0.0177583	140.304	4.96592e-141	-	APOH	ENSG00000091583	missense_variant
19	19379549	C	T	19	19268740	HSD11B1	P28845	rs58542926	0.0740712	0.221433	0.0115448	81.2668	5.41003e-82	-	TM6SF2	ENSG00000213996	missense_variant
19	45411941	T	C	19	44908684	HSD11B1	P28845	rs429358	0.158613	0.0713899	0.00820253	17.492	3.22107e-18	-	APOE	ENSG00000130203	missense_variant
19	59062259	C	T	19	58550892	HSD11B1	P28845	rs11669345	0.179355	0.0924252	0.00785843	31.209	6.18016e-32	-	UBE2M	ENSG00000130725	downstream_gene_variant
1	154589965	T	C	1	154617489	HSD17B14	Q9BPX1	rs9426827	0.466846	0.0340843	0.0048028	11.8938	1.27703e-12	-	ADAR	ENSG00000160710	intron_variant
4	88223803	GC	G	4	87302651	HSD17B14	Q9BPX1	-	0.272846	-0.036842	0.00540678	11.0227	9.49074e-12	-	MIR5705	ENSG00000263981	upstream_gene_variant
5	150354746	G	T	5	150975184	HSD17B14	Q9BPX1	rs139111261	0.00055366	0.794961	0.108521	12.623	2.38232e-13	-	-	ENSG00000277866	upstream_gene_variant
6	161005610	C	T	6	160584578	HSD17B14	Q9BPX1	rs55730499	0.0768714	0.0936517	0.00898828	24.6937	2.02442e-25	-	LPA	ENSG00000198670	intron_variant
8	126506694	G	A	8	125494452	HSD17B14	Q9BPX1	rs112875651	0.378192	-0.0571245	0.00501457	29.3373	4.59939e-30	-	-	ENSG00000253111	intron_variant,non_coding_transcript_variant
9	95882745	A	AC	9	93120463	HSD17B14	Q9BPX1	rs11379524	0.614823	0.0352695	0.00503087	11.6248	2.37247e-12	-	NINJ1	ENSG00000131669	downstream_gene_variant
12	104149874	G	A	12	103756096	HSD17B14	Q9BPX1	rs4981022	0.685089	0.0359425	0.00521838	11.2464	5.67022e-12	-	STAB2	ENSG00000136011	intron_variant
12	125312425	G	C	12	124827879	HSD17B14	Q9BPX1	rs10846744	0.164415	0.0483419	0.00666151	12.4023	3.96004e-13	-	SCARB1	ENSG00000073060	intron_variant
19	49318380	G	A	19	48815123	HSD17B14	Q9BPX1	rs35299026	0.045856	-1.55135	0.0146413	2440.03	0	HSD17B14	HSD17B14	ENSG00000087076	missense_variant
22	45722753	GGTGT	G	22	45326872	HSD17B14	Q9BPX1	-	0.893269	-0.100548	0.00779931	37.3011	4.99919e-38	-	FAM118A	ENSG00000100376	intron_variant
2	199841437	A	G	2	198976713	HSDL2	Q6YN16	rs62178844	0.291143	-0.0722435	0.00609908	31.6411	2.28507e-32	-	-	ENSG00000231557	intron_variant,non_coding_transcript_variant
6	31274380	T	C	6	31306603	HSDL2	Q6YN16	rs9264942	0.356492	0.0387771	0.00574636	10.8245	1.49796e-11	-	LINC02571	ENSG00000256166	upstream_gene_variant
8	106572270	A	G	8	105560042	HSDL2	Q6YN16	rs2343592	0.27303	-0.0423929	0.00616732	11.204	6.25173e-12	-	ZFPM2	ENSG00000169946	intron_variant
9	115199507	C	T	9	112437227	HSDL2	Q6YN16	rs10817342	0.386549	0.588142	0.00632748	1878.17	0	HSDL2	HSDL2-AS1	ENSG00000230185	intron_variant,non_coding_transcript_variant
11	120175749	A	G	11	120305040	HSDL2	Q6YN16	rs7110845	0.598289	-0.0407911	0.00566023	12.2414	5.73588e-13	-	POU2F3	ENSG00000137709	missense_variant
6	32459813	G	A	6	32492036	HSP90B1	P14625	rs72508417	0.524286	0.04797	0.0070526	10.9856	1.03371e-11	-	-	-	regulatory_region_variant
3	56849749	T	C	3	56815721	HSPA1A	P0DMV8	rs1354034	0.58909	0.0456844	0.00616951	12.8818	1.3128e-13	-	ARHGEF3	ENSG00000163947	intron_variant,non_coding_transcript_variant
5	131709032	T	TAATA	5	132373340	HSPA1A	P0DMV8	rs112838960	0.527323	0.0447012	0.00610987	12.5934	2.55035e-13	-	MIR3936HG	ENSG00000233006	upstream_gene_variant
6	31802535	A	G	6	31834758	HSPA1A	P0DMV8	rs17207594	0.00193931	-1.26318	0.0694099	73.2776	5.27716e-74	HSPA1A	HSPA1B	ENSG00000204388	downstream_gene_variant
7	106367604	A	C	7	106727158	HSPA1A	P0DMV8	rs342290	0.443796	-0.0490181	0.00609929	15.0348	9.22996e-16	-	-	ENSG00000243797	intron_variant,non_coding_transcript_variant
11	180283	T	C	11	180283	HSPA1A	P0DMV8	rs199568356	0.218381	0.0540123	0.00791245	11.0596	8.71766e-12	-	-	ENSG00000255229	intron_variant,non_coding_transcript_variant
11	122937456	G	A	11	123066748	HSPA1A	P0DMV8	rs113954756	0.0550401	-0.124781	0.0136647	19.1708	6.74839e-20	-	HSPA8	ENSG00000109971	upstream_gene_variant
12	54717508	T	TTTCTC	12	54323724	HSPA1A	P0DMV8	rs60822569	0.56956	0.044172	0.00619644	11.994	1.01391e-12	-	COPZ1	ENSG00000111481	upstream_gene_variant
14	65043404	A	G	14	64576686	HSPA2	P54652	rs12894807	0.805169	0.126215	0.00767416	60.0532	8.84708e-61	HSPA2	PPP1R36	ENSG00000165807	intron_variant
3	56849749	T	C	3	56815721	HSPB1	P04792	rs1354034	0.589099	0.0536012	0.00593291	18.7834	1.64665e-19	-	ARHGEF3	ENSG00000163947	intron_variant,non_coding_transcript_variant
6	122720806	G	A	6	122399661	HSPB1	P04792	rs6926219	0.548356	-0.0875529	0.00585607	49.8129	1.53851e-50	-	HSF2	ENSG00000025156	5_prime_UTR_variant
7	75924218	G	T	7	76294901	HSPB1	P04792	rs2908203	0.245818	-0.554043	0.00719031	1291.26	0	HSPB1	-	-	TF_binding_site_variant
7	106372219	C	G	7	106731773	HSPB1	P04792	rs342293	0.454639	-0.0732102	0.00616234	31.8242	1.49899e-32	-	-	ENSG00000243797	intron_variant,non_coding_transcript_variant
10	65027610	A	T	10	63267850	HSPB1	P04792	rs10761731	0.41352	0.069939	0.00589476	31.743	1.80717e-32	-	JMJD1C	ENSG00000171988	intron_variant
11	173470	T	A	11	173470	HSPB1	P04792	rs551379772	0.213773	0.0561188	0.00769425	12.5203	3.01787e-13	-	-	ENSG00000255229	intron_variant,non_coding_transcript_variant
12	54712308	G	A	12	54318524	HSPB1	P04792	rs10876550	0.571951	0.048267	0.0059226	15.4377	3.65006e-16	-	RNU6-950P	ENSG00000207381	upstream_gene_variant
12	122216910	A	G	12	121779004	HSPB1	P04792	rs11553699	0.130335	-0.0755384	0.00903931	16.1903	6.45208e-17	-	TMEM120B	ENSG00000188735	3_prime_UTR_variant
16	9052989	T	A	16	8959132	HSPB1	P04792	rs8057254	0.19554	0.0525813	0.00738169	11.977	1.05439e-12	-	USP7-AS1	ENSG00000260979	upstream_gene_variant
19	19473994	CA	C	19	19363185	HSPB1	P04792	rs777593176	0.670161	0.0430803	0.00640057	10.7725	1.6885e-11	-	MAU2	ENSG00000129933	downstream_gene_variant
2	179432185	A	G	2	178567458	HSPB6	O14558	rs12463674	0.302074	0.05946	0.00583514	23.658	2.19786e-24	-	TTN	ENSG00000155657	missense_variant
4	187157233	G	A	4	186236079	HSPB6	O14558	rs4861708	0.515098	0.05376	0.00530278	23.4267	3.74369e-24	-	KLKB1	ENSG00000164344	intron_variant
5	96060262	T	C	5	96724558	HSPB6	O14558	rs151828	0.540367	0.0473525	0.00531326	18.3005	5.00611e-19	-	CAST	ENSG00000153113	intron_variant
6	28070998	C	T	6	28103220	HSPB6	O14558	rs13437444	0.206217	0.0545943	0.00652774	16.2152	6.09256e-17	-	ZSCAN16-AS1	ENSG00000269293	intron_variant,non_coding_transcript_variant
6	117506042	T	G	6	117184879	HSPB6	O14558	rs200564310	0.153354	-0.0536742	0.00740704	12.3685	4.28055e-13	-	-	-	intergenic_variant
10	121433675	C	T	10	119674163	HSPB6	O14558	rs72842207	0.20905	0.0579444	0.00650588	18.2783	5.26866e-19	-	BAG3	ENSG00000151929	intron_variant
11	22201007	T	G	11	22179461	HSPB6	O14558	rs10833712	0.562632	0.0587356	0.00543572	26.4892	3.2419e-27	-	ANO5	ENSG00000171714	intron_variant,non_coding_transcript_variant
13	74156765	A	ACT	13	73582628	HSPB6	O14558	rs60984169	0.557132	0.0421561	0.00534725	14.4978	3.17834e-15	-	LINC00392	ENSG00000228295	intron_variant,non_coding_transcript_variant
14	55235282	C	T	14	54768564	HSPB6	O14558	rs4901541	0.551018	-0.0409337	0.00538872	13.5157	3.05e-14	-	SAMD4A	ENSG00000020577	intron_variant
1	22148164	G	A	1	21821671	HSPG2	P98160	rs6695528	0.294985	-0.168808	0.00650593	147.705	1.97242e-148	HSPG2	HSPG2	ENSG00000142798	downstream_gene_variant
4	77372923	T	C	4	76451770	HSPG2	P98160	rs1398018	0.424314	0.0443893	0.00597726	12.9522	1.11635e-13	-	SHROOM3	ENSG00000138771	intron_variant
7	120904817	C	T	7	121264763	HSPG2	P98160	rs4731009	0.382979	-0.0437683	0.00605535	12.3098	4.90004e-13	-	CPED1	ENSG00000106034	intron_variant
7	151415536	C	T	7	151718450	HSPG2	P98160	rs10254101	0.279266	0.0507177	0.00653719	14.0652	8.60597e-15	-	PRKAG2	ENSG00000106617	intron_variant
16	20392332	G	A	16	20381010	HSPG2	P98160	rs77924615	0.190696	-0.0639495	0.007539	16.6568	2.20394e-17	-	PDILT	ENSG00000169340	intron_variant
14	107166213	G	C	14	106710966	HTR1A	P08908	rs78956591	0.558036	0.0462625	0.00685724	10.8198	1.51426e-11	-	IGHV1-69	ENSG00000211973	downstream_gene_variant
6	32507129	C	T	6	32539352	HTR1B	P28222	rs113128948	0.494925	-0.046358	0.00652243	11.9274	1.18195e-12	-	-	-	intergenic_variant
7	106367604	A	C	7	106727158	HTRA2	O43464	rs342290	0.443841	-0.0453793	0.00615875	12.7623	1.72862e-13	-	-	ENSG00000243797	intron_variant,non_coding_transcript_variant
8	106581528	A	T	8	105569300	HTRA2	O43464	rs6993770	0.291538	-0.049797	0.00670877	12.9402	1.14762e-13	-	ZFPM2	ENSG00000169946	intron_variant
8	144984956	A	G	8	143910788	HTRA2	O43464	rs7840395	0.480662	0.0423828	0.00612778	11.3345	4.62914e-12	-	PLEC	ENSG00000178209	downstream_gene_variant
10	65193329	CTCTTT	C	10	63433569	HTRA2	O43464	-	0.474313	-0.0478325	0.00616506	14.0663	8.5842e-15	-	JMJD1C	ENSG00000171988	intron_variant
12	54717508	T	TTTCTC	12	54323724	HTRA2	O43464	rs60822569	0.570103	0.0486859	0.00626593	14.105	7.85236e-15	-	COPZ1	ENSG00000111481	upstream_gene_variant
1	180163390	A	G	1	180194255	HYAL1	Q12794	rs12371	0.0854262	-0.0764662	0.0107986	11.8447	1.42988e-12	-	QSOX1	ENSG00000116260	missense_variant
3	50339622	C	T	3	50302191	HYAL1	Q12794	rs116482870	0.0617706	-0.542109	0.0126893	398.052	0	HYAL1	HYAL1	ENSG00000114378	missense_variant
6	31946614	G	A	6	31978837	HYAL1	Q12794	rs6941112	0.281235	0.0461398	0.00672929	11.1516	7.05342e-12	-	C4A	ENSG00000244731	upstream_gene_variant
9	86446618	C	CT	9	83831703	HYAL1	Q12794	rs567969026	0.258423	0.0493828	0.00694637	11.9327	1.16762e-12	-	KIF27	ENSG00000165115	downstream_gene_variant
11	59936926	A	C	11	60169453	HYAL1	Q12794	rs7933202	0.384106	0.048818	0.00624086	14.2852	5.18561e-15	-	MS4A6A	ENSG00000110077	downstream_gene_variant
12	9326242	A	T	12	9173646	HYAL1	Q12794	rs12298908	0.239602	-0.0526849	0.00706934	13.0385	9.15166e-14	-	PZP	ENSG00000126838	intron_variant
12	57601891	C	T	12	57208108	HYAL1	Q12794	rs142650905	0.00120249	-1.56912	0.0867547	72.3932	4.0439e-73	-	LRP1	ENSG00000123384	missense_variant
1	47965130	A	G	1	47499458	HYOU1	Q9Y4L1	rs1337526	0.794221	0.0825549	0.00738411	28.292	5.10505e-29	-	RPL21P24	ENSG00000229554	upstream_gene_variant
1	179526214	C	T	1	179557079	HYOU1	Q9Y4L1	rs61747728	0.0367469	0.212458	0.0156651	41.1754	6.67729e-42	-	NPHS2	ENSG00000116218	missense_variant
1	220970028	A	G	1	220796686	HYOU1	Q9Y4L1	rs2642438	0.709656	-0.0482107	0.00654727	12.7467	1.79184e-13	-	MTARC1	ENSG00000186205	missense_variant
1	230307182	T	C	1	230171436	HYOU1	Q9Y4L1	rs4846922	0.655009	-0.0535845	0.00629897	16.7479	1.7869e-17	-	GALNT2	ENSG00000143641	intron_variant
2	162964301	G	A	2	162107791	HYOU1	Q9Y4L1	rs75166367	0.0561903	-0.131893	0.012864	23.94	1.14815e-24	-	-	-	regulatory_region_variant
3	57540533	G	A	3	57554806	HYOU1	Q9Y4L1	rs10049375	0.185169	0.0919596	0.00770239	32.1307	7.40116e-33	-	PDE12	ENSG00000174840	upstream_gene_variant
4	82155568	C	A	4	81234414	HYOU1	Q9Y4L1	rs17556750	0.279513	0.0457826	0.00666478	11.1904	6.4506e-12	-	-	-	intergenic_variant
4	155489608	C	T	4	154568456	HYOU1	Q9Y4L1	rs6054	0.00538882	0.308347	0.0418162	12.7805	1.65768e-13	-	FGB	ENSG00000171564	missense_variant
5	176836532	A	G	5	177409531	HYOU1	Q9Y4L1	rs1801020	0.732129	0.0507588	0.0067919	13.1072	7.81268e-14	-	F12	ENSG00000131187	5_prime_UTR_variant
6	32107139	T	C	6	32139362	HYOU1	Q9Y4L1	rs3096698	0.649757	0.0448485	0.00622328	12.2412	5.73852e-13	-	-	-	intergenic_variant
6	161240761	C	T	6	160819729	HYOU1	Q9Y4L1	rs73027818	0.00581409	0.307824	0.0426036	12.301	5.00035e-13	-	-	-	intergenic_variant
7	127195197	G	C	7	127555143	HYOU1	Q9Y4L1	rs17715183	0.0659926	-0.0973691	0.0120149	15.2744	5.31618e-16	-	-	-	intergenic_variant
8	9183596	A	G	8	9326086	HYOU1	Q9Y4L1	rs4841132	0.908932	-0.070297	0.0103273	11.0012	9.97241e-12	-	PPP1R3B-DT	ENSG00000248538	non_coding_transcript_exon_variant
10	113934384	G	C	10	112174626	HYOU1	Q9Y4L1	rs2803619	0.732434	0.0479683	0.00672731	11.9996	1.00092e-12	-	GPAM	ENSG00000119927	intron_variant
11	118928253	C	T	11	119057542	HYOU1	Q9Y4L1	rs2509121	0.398564	0.172867	0.00610421	175.699	1.99986e-176	HYOU1	HYOU1	ENSG00000149428	upstream_gene_variant
11	126278203	T	C	11	126408308	HYOU1	Q9Y4L1	rs2298475	0.0734938	-0.0785429	0.0114077	11.2384	5.77564e-12	-	ST3GAL4	ENSG00000110080	splice_region_variant,synonymous_variant
12	121374264	C	T	12	120936461	HYOU1	Q9Y4L1	rs2133638	0.332552	-0.0462437	0.00629546	12.6885	2.0488e-13	-	-	-	intergenic_variant
14	94844947	C	T	14	94378610	HYOU1	Q9Y4L1	rs28929474	0.019366	0.298012	0.0214795	43.0422	9.07403e-44	-	SERPINA1	ENSG00000197249	missense_variant
15	101775135	AT	A	15	101234930	HYOU1	Q9Y4L1	-	0.211231	0.067239	0.00744751	18.7589	1.74221e-19	-	CHSY1	ENSG00000131873	intron_variant
16	72144174	T	C	16	72110275	HYOU1	Q9Y4L1	rs9302635	0.192291	-0.0519215	0.00771267	10.7763	1.67379e-11	-	DHX38	ENSG00000140829	intron_variant
17	7020297	T	C	17	7116978	HYOU1	Q9Y4L1	rs535064984	0.00653644	0.26938	0.0397623	10.9044	1.24624e-11	-	ASGR2	ENSG00000161944	upstream_gene_variant
17	64210580	A	C	17	66214462	HYOU1	Q9Y4L1	rs1801689	0.0298526	0.269839	0.0173879	53.5866	2.5906e-54	-	APOH	ENSG00000091583	missense_variant
17	79220224	G	C	17	81246424	HYOU1	Q9Y4L1	rs2725405	0.43615	0.0739924	0.00605655	33.5978	2.52464e-34	-	SLC38A10	ENSG00000157637	missense_variant
19	36339247	C	T	19	35848345	HYOU1	Q9Y4L1	rs33950747	0.0703468	0.124898	0.0115885	26.3582	4.38329e-27	-	NPHS1	ENSG00000161270	missense_variant
19	45413233	G	T	19	44909976	HYOU1	Q9Y4L1	rs1065853	0.0823574	0.0740103	0.0106783	11.3786	4.18215e-12	-	APOC1	ENSG00000130208	upstream_gene_variant
22	36754203	C	G	22	36358158	HYOU1	Q9Y4L1	rs136205	0.729888	-0.0557203	0.00689975	15.1733	6.70965e-16	-	MYH9	ENSG00000100345	intron_variant
X	112125677	A	ATT	23	112882449	HYOU1	Q9Y4L1	rs775261246	0.232589	-0.0610016	0.00585109	24.7228	1.89322e-25	-	-	ENSG00000286072	intron_variant,non_coding_transcript_variant
3	56849749	T	C	3	56815721	ICA1	Q05084	rs1354034	0.589032	0.0537647	0.00622345	17.2465	5.66892e-18	-	ARHGEF3	ENSG00000163947	intron_variant,non_coding_transcript_variant
5	131707429	G	A	5	132371737	ICA1	Q05084	rs2631360	0.528521	0.0424597	0.00615357	11.284	5.19996e-12	-	MIR3936HG	ENSG00000233006	upstream_gene_variant
12	54717508	T	TTTCTC	12	54323724	ICA1	Q05084	rs60822569	0.57014	0.0487754	0.00624735	14.2337	5.83848e-15	-	COPZ1	ENSG00000111481	upstream_gene_variant
22	38456680	G	A	22	38060673	ICA1	Q05084	rs3948	0.310697	-0.225528	0.00662705	253.118	7.62079e-254	-	PICK1	ENSG00000100151	intron_variant
9	136151579	TGGTGCAGGCGCAGGAAAAAATTGTGGCAATTCCTCA	T	9	133276163	ICAM1	P05362	-	0.182466	-0.274261	0.00733992	304.85	1.41254e-305	-	ABO	ENSG00000175164	upstream_gene_variant
11	65421117	G	C	11	65653646	ICAM1	P05362	rs1049728	0.0573673	-0.167984	0.0122915	41.7942	1.6062e-42	-	MIR4489	ENSG00000265874	downstream_gene_variant
11	126307796	G	A	11	126437901	ICAM1	P05362	rs34434834	0.031123	0.135206	0.0162458	16.065	8.60994e-17	-	KIRREL3	ENSG00000149571	intron_variant
12	111884608	T	C	12	111446804	ICAM1	P05362	rs3184504	0.539105	-0.0818071	0.00572267	45.6304	2.34207e-46	-	SH2B3	ENSG00000111252	missense_variant
17	7069412	G	A	17	7166093	ICAM1	P05362	rs186021206	0.00602626	0.599872	0.03981	50.5825	2.61517e-51	-	-	-	intergenic_variant
19	10393605	C	CTTGATTGA	19	10282929	ICAM1	P05362	rs5030379	0.369876	0.413316	0.00627133	945.107	0	ICAM1	ICAM4	ENSG00000105371	upstream_gene_variant
19	39398416	A	G	19	38907776	ICAM1	P05362	rs3136642	0.371438	-0.0557414	0.00629751	18.0631	8.64769e-19	-	CCER2	ENSG00000262484	downstream_gene_variant
19	49213531	A	T	19	48710274	ICAM1	P05362	rs28894750	0.525359	0.0415139	0.00607811	11.0712	8.4879e-12	-	FUT2	ENSG00000176920	downstream_gene_variant
1	44277918	GA	G	1	43812246	ICAM2	P13598	-	0.274463	0.0567174	0.00510442	27.9572	1.10357e-28	-	ST3GAL3	ENSG00000126091	intron_variant
2	62616186	T	A	2	62389051	ICAM2	P13598	rs34659852	0.201195	-0.0518187	0.00571616	18.9056	1.2428e-19	-	-	ENSG00000228541	intron_variant,non_coding_transcript_variant
2	135015736	T	TTGTC	2	134258165	ICAM2	P13598	rs113280910	0.770551	-0.0461523	0.00551389	16.2401	5.75307e-17	-	MGAT5	ENSG00000152127	intron_variant
3	98416900	G	T	3	98698056	ICAM2	P13598	rs10935473	0.432819	-0.707463	0.00553838	3545.41	0	-	-	-	intergenic_variant
6	31275277	A	G	6	31307500	ICAM2	P13598	rs13194791	0.17117	-0.049537	0.00616508	15.0292	9.34975e-16	-	-	ENSG00000229836	downstream_gene_variant
6	135419042	G	A	6	135097904	ICAM2	P13598	rs35786788	0.24331	0.050598	0.00540666	20.092	8.09096e-21	-	HBS1L	ENSG00000112339	intron_variant
8	9187242	A	G	8	9329732	ICAM2	P13598	rs1461729	0.899108	-0.0593886	0.00755135	14.4316	3.70169e-15	-	PPP1R3B-DT	ENSG00000248538	intron_variant,non_coding_transcript_variant
8	106581528	A	T	8	105569300	ICAM2	P13598	rs6993770	0.291855	-0.0649343	0.00499123	37.9673	1.0782e-38	-	ZFPM2	ENSG00000169946	intron_variant
9	136141870	C	T	9	133266456	ICAM2	P13598	rs2519093	0.182036	-0.851091	0.00697409	3236.11	0	-	ABO	ENSG00000175164	intron_variant
11	67809268	C	T	11	68041801	ICAM2	P13598	rs36027301	0.0549412	0.0678398	0.00999057	10.9514	1.11841e-11	-	TCIRG1	ENSG00000110719	missense_variant
11	126234820	G	C	11	126364925	ICAM2	P13598	rs78689694	0.131805	-0.0795108	0.0067614	31.2	6.30957e-32	-	ST3GAL4	ENSG00000110080	intron_variant
12	26803949	T	C	12	26651016	ICAM2	P13598	rs7969023	0.396962	-0.0350565	0.00466748	13.2309	5.87625e-14	-	ITPR2	ENSG00000123104	intron_variant
12	111884608	T	C	12	111446804	ICAM2	P13598	rs3184504	0.538984	-0.0733248	0.00463447	55.656	2.208e-56	-	SH2B3	ENSG00000111252	missense_variant
17	7069412	G	A	17	7166093	ICAM2	P13598	rs186021206	0.00599905	1.20511	0.0324574	301.016	9.63829e-302	-	-	-	intergenic_variant
17	62099874	CA	C	17	64022514	ICAM2	P13598	rs574698129	0.190704	0.0912382	0.00611445	49.6235	2.37958e-50	ICAM2	ICAM2	ENSG00000108622	upstream_gene_variant
19	49253517	G	A	19	48750260	ICAM2	P13598	rs146216905	0.000522881	0.834085	0.0991102	16.4084	3.90481e-17	-	FUT1	ENSG00000174951	missense_variant
21	42615293	C	T	21	41243366	ICAM2	P13598	rs2252576	0.255574	0.0518096	0.00536164	21.3636	4.32912e-22	-	BACE2	ENSG00000182240	splice_polypyrimidine_tract_variant,intron_variant
1	25291697	C	T	1	24965206	ICAM3	P32942	rs188468174	0.0135771	-0.351732	0.0252117	43.509	3.09742e-44	-	RUNX3-AS1	ENSG00000229162	downstream_gene_variant
1	44290530	A	G	1	43824858	ICAM3	P32942	rs37458	0.345556	0.0556466	0.00600203	19.7354	1.83908e-20	-	ST3GAL3	ENSG00000126091	intron_variant
2	27730940	T	C	2	27508073	ICAM3	P32942	rs1260326	0.61575	0.0432833	0.00592745	12.548	2.83139e-13	-	GCKR	ENSG00000084734	missense_variant,splice_region_variant
2	231738168	G	A	2	230873453	ICAM3	P32942	rs2289235	0.468162	-0.142623	0.0057531	134.946	1.1324e-135	-	ITM2C	ENSG00000135916	missense_variant
3	169750564	A	C	3	170032776	ICAM3	P32942	rs4955707	0.375896	-0.0421618	0.00606496	11.4426	3.60911e-12	-	-	-	intergenic_variant
3	186725887	G	A	3	187008099	ICAM3	P32942	rs11710456	0.284625	-0.0825089	0.00639301	37.3812	4.15719e-38	-	ST6GAL1	ENSG00000073849	intron_variant
6	31241311	A	G	6	31273534	ICAM3	P32942	rs2524086	0.173938	-0.188627	0.00765372	133.382	4.14954e-134	-	USP8P1	ENSG00000214892	upstream_gene_variant
6	119653287	T	C	6	119332122	ICAM3	P32942	rs195075	0.25979	0.0637285	0.00661545	21.2377	5.78496e-22	-	RNU6-194P	ENSG00000200732	downstream_gene_variant
6	139629102	GTAGTATTGACACCTGGGTTCTTCTGCATGCGAGATTTCAGAACCCAGGAA	G	6	139307965	ICAM3	P32942	-	0.413763	0.0476714	0.00587521	15.3099	4.89892e-16	-	-	ENSG00000226571	intron_variant,non_coding_transcript_variant
6	143169723	A	G	6	142848586	ICAM3	P32942	rs7758383	0.480154	0.0734815	0.00581395	35.8895	1.28973e-36	-	HIVEP2	ENSG00000010818	intron_variant
7	50307334	A	G	7	50267738	ICAM3	P32942	rs4385425	0.331504	-0.0414471	0.00609954	10.9657	1.08218e-11	-	-	ENSG00000231681	upstream_gene_variant
8	24188844	T	C	8	24331331	ICAM3	P32942	rs2278467	0.158569	-0.213001	0.00794075	157.768	1.70608e-158	-	ADAM7-AS1	ENSG00000253535	intron_variant,non_coding_transcript_variant
9	136132908	T	TC	9	133257521	ICAM3	P32942	rs8176719	0.343446	0.0521377	0.00603817	17.23	5.88844e-18	-	ABO	ENSG00000175164	frameshift_variant,splice_donor_region_variant
9	139923507	C	CA	9	137029055	ICAM3	P32942	-	0.723039	-0.0442435	0.00642983	11.2259	5.94429e-12	-	FUT7	ENSG00000180549	downstream_gene_variant
11	65555524	A	G	11	65788053	ICAM3	P32942	rs10896045	0.692873	-0.0452391	0.0062706	12.2665	5.41377e-13	-	OVOL1-AS1	ENSG00000255120	downstream_gene_variant
11	126273386	G	A	11	126403491	ICAM3	P32942	rs12574844	0.0698699	-0.154437	0.0113514	41.428	3.7325e-42	-	ST3GAL4	ENSG00000110080	intron_variant
12	111884608	T	C	12	111446804	ICAM3	P32942	rs3184504	0.538984	-0.128005	0.00586521	104.866	1.36144e-105	-	SH2B3	ENSG00000111252	missense_variant
12	121222411	C	G	12	120784608	ICAM3	P32942	rs3213570	0.462408	-0.0573606	0.00579213	22.3945	4.03181e-23	-	SPPL3	ENSG00000157837	splice_polypyrimidine_tract_variant,intron_variant
13	28604007	T	C	13	28029870	ICAM3	P32942	rs76428106	0.0126248	0.286435	0.0266864	26.149	7.09578e-27	-	FLT3	ENSG00000122025	intron_variant
13	48805844	TAGGA	T	13	48231708	ICAM3	P32942	-	0.246821	-0.117926	0.00668901	68.8367	1.45646e-69	-	ITM2B	ENSG00000136156	upstream_gene_variant
15	44028047	C	T	15	43735849	ICAM3	P32942	rs147233090	0.0236144	-0.143647	0.0189252	13.4958	3.19301e-14	-	RNU6-354P	ENSG00000206589	upstream_gene_variant
17	7069412	G	A	17	7166093	ICAM3	P32942	rs186021206	0.00599905	1.15822	0.0410094	174.757	1.74985e-175	-	-	-	intergenic_variant
17	16842991	G	A	17	16939677	ICAM3	P32942	rs34562254	0.101971	0.0883409	0.00947888	19.9333	1.166e-20	-	TNFRSF13B	ENSG00000240505	missense_variant
17	38137623	C	T	17	39981370	ICAM3	P32942	rs8075668	0.460052	-0.0515564	0.00577815	18.3417	4.55302e-19	-	GSDMA	ENSG00000167914	downstream_gene_variant
17	43789698	G	A	17	45712332	ICAM3	P32942	rs62056931	0.213868	-0.0579511	0.00699564	15.9237	1.19207e-16	-	-	-	intergenic_variant
17	56356502	A	G	17	58279141	ICAM3	P32942	rs56378716	0.0122199	0.323254	0.0262033	34.2391	5.76634e-35	-	MPO	ENSG00000005381	missense_variant
17	79220224	G	C	17	81246424	ICAM3	P32942	rs2725405	0.43615	0.0888834	0.00587976	50.9017	1.25401e-51	-	SLC38A10	ENSG00000157637	missense_variant
19	10451920	C	T	19	10341244	ICAM3	P32942	rs61451658	0.308541	0.30914	0.00639019	509.986	0	ICAM3	ICAM3	ENSG00000076662	upstream_gene_variant
19	49207718	T	C	19	48704461	ICAM3	P32942	rs569970	0.527944	0.0457068	0.00595126	13.799	1.58855e-14	-	FUT2	ENSG00000176920	3_prime_UTR_variant
21	42536246	G	C	21	41164319	ICAM3	P32942	rs6517655	0.282578	0.0565759	0.00640199	18.0082	9.81296e-19	-	BACE2	ENSG00000182240	upstream_gene_variant
1	25600747	C	A	1	25274256	ICAM4	Q14773	rs139898146	0.399865	-0.674109	0.0061365	2622.57	0	-	RHD	ENSG00000187010	intron_variant
1	199010721	C	T	1	199041592	ICAM4	Q14773	rs1434282	0.728437	-0.0517226	0.00675799	13.7088	1.95524e-14	-	LINC01221	ENSG00000235492	non_coding_transcript_exon_variant
1	207789269	A	G	1	207615924	ICAM4	Q14773	rs11576522	0.632009	0.0781219	0.00629758	34.6103	2.45301e-35	-	CR1	ENSG00000203710	intron_variant
2	60725451	G	C	2	60498316	ICAM4	Q14773	rs7606173	0.425301	-0.0655356	0.00525843	34.9249	1.18878e-35	-	BCL11A	ENSG00000119866	intron_variant
3	167856445	T	C	3	168138657	ICAM4	Q14773	rs11718798	0.3894	-0.0393675	0.00531429	12.8916	1.28351e-13	-	-	-	intergenic_variant
4	48876155	T	TTA	4	48874138	ICAM4	Q14773	rs201178302	0.539357	0.039654	0.00529097	13.1774	6.64661e-14	-	-	-	intergenic_variant
4	145042250	C	G	4	144121097	ICAM4	Q14773	rs4240356	0.550668	-0.22021	0.00528376	378.893	0	-	GYPA	ENSG00000170180	intron_variant
5	177640864	A	G	5	178213863	ICAM4	Q14773	rs12522289	0.0786913	0.0754558	0.00977045	13.944	1.13763e-14	-	HNRNPAB	ENSG00000197451	downstream_gene_variant
6	31367865	G	A	6	31400088	ICAM4	Q14773	rs2523454	0.329758	-0.0543989	0.00555211	21.9394	1.14974e-22	-	MICA	ENSG00000204520	upstream_gene_variant
6	107437166	C	T	6	107115962	ICAM4	Q14773	rs62427982	0.314934	0.0556517	0.00562527	22.351	4.45656e-23	-	BEND3	ENSG00000178409	upstream_gene_variant
6	135419631	A	G	6	135098493	ICAM4	Q14773	rs9389268	0.25418	-0.0914162	0.00601003	51.5219	3.00677e-52	-	HBS1L	ENSG00000112339	intron_variant
7	50427982	G	A	7	50360284	ICAM4	Q14773	rs6592965	0.456	-0.0537106	0.00519541	24.3242	4.74024e-25	-	IKZF1	ENSG00000185811	intron_variant
7	100264825	C	CT	7	100667202	ICAM4	Q14773	rs371423364	0.574291	-0.0378175	0.00536983	11.7242	1.88712e-12	-	-	-	intergenic_variant
9	136141870	C	T	9	133266456	ICAM4	Q14773	rs2519093	0.182206	-0.332654	0.00685021	513.859	0	-	ABO	ENSG00000175164	intron_variant
10	80791933	C	T	10	79032176	ICAM4	Q14773	rs11814929	0.236117	0.0593691	0.00612037	21.5218	3.00746e-22	-	ZMIZ1-AS1	ENSG00000224596	intron_variant,non_coding_transcript_variant
14	65500735	A	G	14	65034017	ICAM4	Q14773	rs8006419	0.521445	0.0454168	0.00522372	17.4574	3.48819e-18	-	FNTB	ENSG00000257365	intron_variant
14	94847262	T	A	14	94380925	ICAM4	Q14773	rs17580	0.0455339	0.163492	0.0123849	39.0617	8.67561e-40	-	SERPINA1	ENSG00000197249	missense_variant
16	56994244	T	TA	16	56960332	ICAM4	Q14773	rs36229491	0.317329	0.0480053	0.00559894	17.0002	9.9954e-18	-	CETP	ENSG00000087237	upstream_gene_variant
17	7069412	G	A	17	7166093	ICAM4	Q14773	rs186021206	0.00597249	0.472257	0.036964	36.6518	2.22946e-37	-	-	-	intergenic_variant
17	44343004	C	T	17	46265638	ICAM4	Q14773	rs2950706	0.188682	0.0534242	0.00691962	13.9366	1.15718e-14	-	-	ENSG00000261575	upstream_gene_variant
18	43856297	G	A	18	46276334	ICAM4	Q14773	rs718515	0.538503	-0.0560355	0.00527921	25.5926	2.55505e-26	-	-	-	intergenic_variant
19	4072146	G	A	19	4072148	ICAM4	Q14773	rs7259699	0.173795	0.0466406	0.00692148	10.7959	1.59993e-11	-	-	-	regulatory_region_variant
19	10393234	A	G	19	10282558	ICAM4	Q14773	rs5030377	0.374219	-0.109719	0.00538438	91.5744	2.6644e-92	ICAM4	ICAM4	ENSG00000105371	upstream_gene_variant
21	42581448	G	A	21	41209521	ICAM4	Q14773	rs746064	0.384212	0.0967274	0.00534506	72.4697	3.39078e-73	-	BACE2	ENSG00000182240	intron_variant
2	224880498	T	C	2	224015781	ICAM5	Q9UMF0	rs68066031	0.221623	-0.0404846	0.00577093	11.6392	2.29509e-12	-	SERPINE2	ENSG00000135919	intron_variant
3	186654766	A	G	3	186936977	ICAM5	Q9UMF0	rs13064814	0.715481	-0.05296	0.00527239	23.0138	9.68724e-24	-	ST6GAL1	ENSG00000073849	intron_variant
4	56455791	T	A	4	55589624	ICAM5	Q9UMF0	rs11935823	0.356281	0.0468294	0.00496099	20.4266	3.74455e-21	-	PDCL2	ENSG00000163440	intron_variant
6	29855321	GC	G	6	29887544	ICAM5	Q9UMF0	-	0.0109706	0.202737	0.0234082	17.3298	4.67951e-18	-	HLA-H	ENSG00000206341	upstream_gene_variant
8	116588546	C	A	8	115576319	ICAM5	Q9UMF0	rs2049865	0.593959	0.0439144	0.00490617	18.4526	3.52696e-19	-	TRPS1	ENSG00000104447	intron_variant
9	136141870	C	T	9	133266456	ICAM5	Q9UMF0	rs2519093	0.18212	-0.390457	0.00635188	822.419	0	-	ABO	ENSG00000175164	intron_variant
11	126239285	C	G	11	126369390	ICAM5	Q9UMF0	rs7103461	0.138509	-0.0709032	0.00692841	23.8536	1.40088e-24	-	ST3GAL4	ENSG00000110080	intron_variant
17	7069412	G	A	17	7166093	ICAM5	Q9UMF0	rs186021206	0.00603624	0.57693	0.0340047	63.8354	1.46083e-64	-	-	-	intergenic_variant
17	67081278	A	G	17	69085137	ICAM5	Q9UMF0	rs77542162	0.0206194	0.504406	0.0168511	196.136	7.31139e-197	-	ABCA6	ENSG00000154262	missense_variant
19	10400110	G	C	19	10289434	ICAM5	Q9UMF0	rs281439	0.77286	0.807	0.0070358	2858.92	0	ICAM5	ICAM1	ENSG00000090339	downstream_gene_variant
3	170743099	A	AT	3	171025310	ICOSLG	O75144	rs144483098	0.11007	-0.0728742	0.009853	12.8533	1.40185e-13	-	SLC2A2	ENSG00000163581	intron_variant
9	136131461	G	A	9	133256074	ICOSLG	O75144	rs8176741	0.0711416	-0.0950329	0.0115051	15.8369	1.45579e-16	-	ABO	ENSG00000175164	synonymous_variant
10	101805360	T	A	10	100045603	ICOSLG	O75144	rs17112478	0.0438197	0.111716	0.0142562	14.3335	4.63981e-15	-	CPN1	ENSG00000120054	intron_variant
11	126234820	G	C	11	126364925	ICOSLG	O75144	rs78689694	0.131939	-0.0714266	0.00869444	15.6741	2.11787e-16	-	ST3GAL4	ENSG00000110080	intron_variant
17	7069412	G	A	17	7166093	ICOSLG	O75144	rs186021206	0.0059504	0.756121	0.0417984	72.4155	3.84149e-73	-	-	-	intergenic_variant
17	79220224	G	C	17	81246424	ICOSLG	O75144	rs2725405	0.436485	0.0402846	0.00596972	10.8247	1.49727e-11	-	SLC38A10	ENSG00000157637	missense_variant
21	45647836	ACTGGACCACCCCGTCTC	A	21	44227953	ICOSLG	O75144	rs780593238	0.720747	-0.393993	0.00694221	701.27	0	ICOSLG	ICOSLG	ENSG00000160223	3_prime_UTR_variant
1	156455314	CTT	C	1	156485522	IDI2	Q9BXS1	-	0.685546	0.0475088	0.00632569	13.2297	5.89251e-14	-	Y_RNA	ENSG00000206651	upstream_gene_variant
6	117415499	C	A	6	117094336	IDI2	Q9BXS1	rs1567252	0.094347	-0.0802518	0.0100483	14.858	1.38676e-15	-	-	-	intergenic_variant
10	1065710	C	T	10	1019770	IDI2	Q9BXS1	rs1044261	0.0745185	-0.605073	0.0116519	587.377	0	IDI2	IDI2	ENSG00000148377	stop_gained
7	150209636	G	T	7	150512548	IDO1	P14902	rs55700285	0.227346	0.0551434	0.00712664	13.9945	1.01274e-14	-	GIMAP7	ENSG00000179144	upstream_gene_variant
9	95902857	C	T	9	93140575	IDO1	P14902	rs1833035	0.48552	0.0533527	0.00600468	18.1951	6.38117e-19	-	-	-	intergenic_variant
13	28604007	T	C	13	28029870	IDO1	P14902	rs76428106	0.0127177	0.189453	0.0274374	11.299	5.02343e-12	-	FLT3	ENSG00000122025	intron_variant
6	32602483	G	T	6	32634706	IDO1	P14902	rs17205170	0.183347	0.0719877	0.0076633	20.2376	5.78629e-21	-	HLA-DQA1	ENSG00000196735	upstream_gene_variant
6	116787378	T	C	6	116466215	IDO1	P14902	rs2637678	0.402514	0.0806172	0.00608488	39.3385	4.5867e-40	-	CALHM6-AS1	ENSG00000244158	upstream_gene_variant
8	145001031	T	C	8	143926863	IDO1	P14902	rs55895668	0.43954	-0.0554353	0.00616473	18.6161	2.42047e-19	-	PLEC	ENSG00000178209	missense_variant
12	10598538	T	C	12	10445939	IDO1	P14902	rs2734419	0.675402	-0.0471198	0.00645865	12.5268	2.97303e-13	-	KLRC1	ENSG00000134545	downstream_gene_variant
15	80259159	AGCAGGAAG	A	15	79966817	IDO1	P14902	-	0.254078	-0.0475635	0.00682776	11.4873	3.25612e-12	-	BCL2A1	ENSG00000140379	intron_variant
1	161500130	A	G	1	161530340	IDO1	P14902	rs2099684	0.314502	0.0533273	0.00641032	16.0519	8.8736e-17	-	HSPA6	ENSG00000173110	downstream_gene_variant
8	39781444	C	T	8	39923925	IDO1	P14902	rs7010461	0.340825	0.274569	0.00653733	384.771	0	IDO1	IDO1	ENSG00000131203	intron_variant
11	128053274	T	C	11	128183379	IDO1	P14902	rs576785	0.29693	-0.0547616	0.0064566	16.653	2.22331e-17	-	LINC02725	ENSG00000273415	non_coding_transcript_exon_variant
12	111884608	T	C	12	111446804	IDO1	P14902	rs3184504	0.539467	-0.129074	0.00601183	101.527	2.97167e-102	-	SH2B3	ENSG00000111252	missense_variant
19	54324995	G	T	19	53821741	IDO1	P14902	rs4632248	0.216089	0.0817672	0.00719585	29.1949	6.3841e-30	-	NLRP12	ENSG00000142405	intron_variant
1	93034023	G	T	1	92568466	IDS	P22304	rs1556562	0.799595	0.0532704	0.00740049	12.2147	6.09958e-13	-	EVI5	ENSG00000067208	intron_variant
9	136145907	G	GA	9	133270497	IDS	P22304	rs34357864	0.327181	-0.0445157	0.00648129	11.1874	6.49531e-12	-	ABO	ENSG00000175164	intron_variant
12	102217720	C	A	12	101823942	IDS	P22304	rs10860794	0.292973	-0.203641	0.00677886	197.537	2.90402e-198	-	GNPTAB	ENSG00000111670	intron_variant
14	93652974	G	T	14	93186629	IDS	P22304	rs145078947	0.00238497	0.453198	0.062216	12.4902	3.23445e-13	-	TMEM251	ENSG00000153485	missense_variant
17	26694861	G	A	17	28367840	IDS	P22304	rs704	0.478031	-0.0799641	0.00607864	38.7974	1.59441e-39	-	VTN	ENSG00000109072	missense_variant
X	148579705	G	A	23	149498174	IDS	P22304	rs61736892	0.00125445	-0.809801	0.077625	24.7527	1.76726e-25	IDS	IDS	ENSG00000010404	missense_variant
1	172603940	C	T	1	172634800	IDUA	P35475	rs730278	0.327707	0.0386354	0.0056466	11.1081	7.79651e-12	-	-	-	intergenic_variant
1	177938437	G	A	1	177969302	IDUA	P35475	rs6682862	0.177543	0.0567078	0.0070146	15.2038	6.25461e-16	-	SEC16B	ENSG00000120341	intron_variant
3	57631016	T	C	3	57645289	IDUA	P35475	rs5009023	0.822398	0.046946	0.00693862	10.8778	1.32495e-11	-	DENND6A-AS1	ENSG00000239801	intron_variant,non_coding_transcript_variant
3	135925191	T	A	3	136206349	IDUA	P35475	rs1154988	0.770174	0.0513191	0.00631512	15.3543	4.42283e-16	-	-	ENSG00000244740	upstream_gene_variant
4	983060	T	C	4	989272	IDUA	P35475	rs3796622	0.641871	0.521978	0.00629766	1493.78	0	IDUA	SLC26A1	ENSG00000145217	missense_variant
4	106088051	T	A	4	105166894	IDUA	P35475	rs10014102	0.357555	0.0484011	0.00631927	13.7282	1.86982e-14	-	TET2-AS1	ENSG00000251586	downstream_gene_variant
7	156726626	T	G	7	156933932	IDUA	P35475	rs10270657	0.391354	-0.0382049	0.0054502	11.6223	2.38616e-12	-	-	-	intergenic_variant
9	34637991	C	A	9	34637994	IDUA	P35475	rs10814130	0.170808	0.051823	0.0071012	12.5338	2.9255e-13	-	SIGMAR1	ENSG00000147955	upstream_gene_variant
10	64914372	G	C	10	63154612	IDUA	P35475	rs13095	0.465443	0.042956	0.00530934	15.2266	5.93472e-16	-	NRBF2	ENSG00000148572	3_prime_UTR_variant
10	74703849	T	C	10	72944091	IDUA	P35475	rs12257692	0.0567862	-0.0963113	0.0118793	15.2868	5.16654e-16	-	PLA2G12B	ENSG00000138308	intron_variant
12	102217720	C	A	12	101823942	IDUA	P35475	rs10860794	0.292811	-0.226841	0.00596741	315.459	0	-	GNPTAB	ENSG00000111670	intron_variant
12	121450384	G	C	12	121012581	IDUA	P35475	rs2254971	0.378191	0.0504322	0.00557959	18.7998	1.58562e-19	-	C12orf43	ENSG00000157895	intron_variant
12	123728979	C	CAAAACAA	12	123244432	IDUA	P35475	rs111694265	0.102179	-0.0639731	0.00894186	12.0753	8.40814e-13	-	MTRFR	ENSG00000130921	intron_variant
14	39703324	A	G	14	39234120	IDUA	P35475	rs7141840	0.474961	0.0481268	0.00537281	18.4786	3.322e-19	-	MIA2	ENSG00000150527	synonymous_variant
14	94844947	C	T	14	94378610	IDUA	P35475	rs28929474	0.0193328	0.266661	0.0192479	42.9201	1.20199e-43	-	SERPINA1	ENSG00000197249	missense_variant
15	44027885	T	C	15	43735687	IDUA	P35475	rs139974673	0.0248533	0.202192	0.017009	31.8613	1.37626e-32	-	RNU6-354P	ENSG00000206589	upstream_gene_variant
19	19379549	C	T	19	19268740	IDUA	P35475	rs58542926	0.074357	0.117318	0.0101331	30.2723	5.34195e-31	-	TM6SF2	ENSG00000213996	missense_variant
19	45411941	T	C	19	44908684	IDUA	P35475	rs429358	0.158774	-0.0775758	0.00720402	26.3139	4.854e-27	-	APOE	ENSG00000130203	missense_variant
20	39179822	G	C	20	40551182	IDUA	P35475	rs1883711	0.0296368	0.139689	0.0159654	17.6689	2.14338e-18	-	-	-	regulatory_region_variant
1	161619361	C	T	1	161649571	IFI30	P13284	rs2446624	0.0756183	0.0769634	0.0108361	11.9117	1.22546e-12	-	-	-	intergenic_variant
4	187154272	T	TAA	4	186233118	IFI30	P13284	rs3836616	0.514467	0.0384956	0.00564193	11.0502	8.90841e-12	-	KLKB1	ENSG00000164344	intron_variant
5	131831058	G	T	5	132495366	IFI30	P13284	rs2548999	0.653551	0.0449086	0.00595278	13.3417	4.55302e-14	-	IRF1	ENSG00000125347	upstream_gene_variant
6	29884066	A	C	6	29916289	IFI30	P13284	rs1991955	0.0719648	0.120613	0.0115033	24.9949	1.01181e-25	-	-	-	intergenic_variant
12	40614434	C	T	12	40220632	IFI30	P13284	rs76904798	0.141615	0.0568723	0.00808489	11.6987	2.00124e-12	-	LRRK2	ENSG00000188906	upstream_gene_variant
12	111884608	T	C	12	111446804	IFI30	P13284	rs3184504	0.539427	-0.0868722	0.00575507	50.7571	1.74944e-51	-	SH2B3	ENSG00000111252	missense_variant
12	125303254	C	T	12	124818708	IFI30	P13284	rs112403212	0.145261	0.0873064	0.00809288	26.4067	3.92013e-27	-	SCARB1	ENSG00000073060	intron_variant
19	18283501	T	C	19	18172691	IFI30	P13284	rs273266	0.221458	-0.49846	0.00706599	1082.56	0	IFI30	PIK3R2	ENSG00000105647	downstream_gene_variant
2	58388696	A	G	2	58161561	IFIT3	O14879	rs848291	0.619896	0.0610037	0.00639529	20.8404	1.44411e-21	-	VRK2	ENSG00000028116	downstream_gene_variant
2	113496453	G	A	2	112738876	IFIT3	O14879	rs76036957	0.00894371	0.378534	0.0330996	29.5596	2.75677e-30	-	CKAP2L	ENSG00000169607	missense_variant
5	138861146	C	G	5	139481561	IFIT3	O14879	rs7447927	0.719113	0.19392	0.00712914	162.2	6.30957e-163	-	STING1	ENSG00000184584	synonymous_variant
6	74155346	G	T	6	73445623	IFIT3	O14879	rs610913	0.609646	-0.0794835	0.00636581	35.0505	8.90225e-36	-	CGAS	ENSG00000164430	missense_variant
10	91096117	C	A	10	89336360	IFIT3	O14879	rs17096301	0.245899	-0.117008	0.00716818	59.1713	6.74062e-60	IFIT3	IFIT3	ENSG00000119917	intron_variant
15	91522092	G	A	15	90978862	IFIT3	O14879	rs113343095	0.12785	-0.0655171	0.0092947	11.7438	1.80385e-12	-	Y_RNA	ENSG00000200142	upstream_gene_variant
1	161619361	C	T	1	161649571	IFNAR1	P17181	rs2446624	0.0754085	0.0962268	0.011158	17.1896	6.46249e-18	-	-	-	intergenic_variant
9	136138765	GCGCCCACCACTA	G	9	133263362	IFNAR1	P17181	-	0.178281	-0.123131	0.00761574	58.0716	8.48008e-59	-	ABO	ENSG00000175164	intron_variant
17	7069412	G	A	17	7166093	IFNAR1	P17181	rs186021206	0.00606117	0.519016	0.0410014	35.9982	1.00415e-36	-	-	-	intergenic_variant
19	10469975	A	C	19	10359299	IFNAR1	P17181	rs12720356	0.0930943	-0.200209	0.0100091	88.2823	5.22035e-89	-	TYK2	ENSG00000105397	missense_variant
19	19756073	AGCC	A	19	19645264	IFNAR1	P17181	-	0.0714444	0.117549	0.011582	23.4764	3.33887e-24	-	GMIP	ENSG00000089639	upstream_gene_variant
21	34725807	G	A	21	33353501	IFNAR1	P17181	rs914142	0.735262	-0.442276	0.00696287	878.022	0	IFNAR1	IFNAR1	ENSG00000142166	intron_variant
2	102970265	AT	A	2	102353805	IFNG	P01579	-	0.775599	-0.0586302	0.00757902	13.9884	1.02707e-14	-	IL18R1	ENSG00000115604	upstream_gene_variant
3	159630084	G	A	3	159912295	IFNG	P01579	rs17809756	0.114819	0.0899212	0.00981073	19.3074	4.9272e-20	-	IL12A-AS1	ENSG00000244040	downstream_gene_variant
6	31224554	C	T	6	31256777	IFNG	P01579	rs9264275	0.7425	0.0592418	0.0076284	14.0913	8.10401e-15	-	-	-	intergenic_variant
6	137575942	A	G	6	137254805	IFNG	P01579	rs2797675	0.645428	-0.0466225	0.00653778	12.0023	9.94718e-13	-	-	-	regulatory_region_variant
1	47983230	A	G	1	47517558	IFNGR1	P15260	rs663650	0.892711	0.0696403	0.00954065	12.5388	2.89201e-13	-	-	-	intergenic_variant
1	161510516	C	G	1	161540726	IFNGR1	P15260	rs144126567	0.0730987	0.0812529	0.011487	11.8208	1.51078e-12	-	RPS23P10	ENSG00000224203	upstream_gene_variant
1	179526214	C	T	1	179557079	IFNGR1	P15260	rs61747728	0.0365697	0.18345	0.0156106	31.1593	6.92947e-32	-	NPHS2	ENSG00000116218	missense_variant
2	27730940	T	C	2	27508073	IFNGR1	P15260	rs1260326	0.615867	0.0590612	0.00608008	21.5799	2.63087e-22	-	GCKR	ENSG00000084734	missense_variant,splice_region_variant
2	162964301	G	A	2	162107791	IFNGR1	P15260	rs75166367	0.0562452	-0.0876137	0.0127925	11.128	7.44732e-12	-	-	-	regulatory_region_variant
3	46888198	T	C	3	46846708	IFNGR1	P15260	rs56387622	0.109027	0.0875342	0.00960715	19.0896	8.1358e-20	-	MYL3	ENSG00000160808	intron_variant
3	52551284	G	T	3	52517268	IFNGR1	P15260	rs67409736	0.557299	0.047621	0.0059646	14.8486	1.4171e-15	-	STAB1	ENSG00000010327	intron_variant
6	29829636	G	T	6	29861859	IFNGR1	P15260	rs1611719	0.122049	0.112136	0.00989029	29.0703	8.5055e-30	-	-	ENSG00000290870	intron_variant,non_coding_transcript_variant
6	137531031	C	T	6	137209894	IFNGR1	P15260	rs9376267	0.242656	-0.193638	0.00695403	169.912	1.22462e-170	IFNGR1	IFNGR1	ENSG00000027697	intron_variant
9	136131315	C	G	9	133255928	IFNGR1	P15260	rs8176747	0.0714621	0.352502	0.0115615	203.443	3.60579e-204	-	ABO	ENSG00000175164	missense_variant
15	101775135	AT	A	15	101234930	IFNGR1	P15260	-	0.211102	0.0500131	0.0074109	10.826	1.49279e-11	-	CHSY1	ENSG00000131873	intron_variant
16	20355811	A	G	16	20344489	IFNGR1	P15260	rs34262842	0.158377	-0.0706718	0.00811206	17.5247	2.98745e-18	-	UMOD	ENSG00000169344	intron_variant
17	7069412	G	A	17	7166093	IFNGR1	P15260	rs186021206	0.00604755	0.781633	0.0417988	77.3043	4.96249e-78	-	-	-	intergenic_variant
17	79218714	C	T	17	81244914	IFNGR1	P15260	rs2659005	0.43603	0.0488227	0.0060223	15.2849	5.1892e-16	-	NDUFAF8	ENSG00000224877	downstream_gene_variant
19	36340187	G	C	19	35849285	IFNGR1	P15260	rs34982899	0.0115725	-0.207025	0.0297602	11.4572	3.4898e-12	-	NPHS1	ENSG00000161270	missense_variant
22	36770038	A	G	22	36373993	IFNGR1	P15260	rs6000262	0.664226	-0.0431668	0.00630787	11.1114	7.73749e-12	-	MYH9	ENSG00000100345	intron_variant
1	109817590	G	T	1	109274968	IFNGR2	P38484	rs12740374	0.221463	-0.0708417	0.00515462	42.2531	5.58342e-43	-	PSRC1	ENSG00000134222	downstream_gene_variant
1	161623025	G	C	1	161653235	IFNGR2	P38484	rs61804164	0.117251	0.0584752	0.00679191	17.1345	7.33669e-18	-	-	-	intergenic_variant
6	17616513	T	TG	6	17616282	IFNGR2	P38484	rs3836949	0.544166	-0.0359249	0.00440855	15.4351	3.67198e-16	-	FAM8A1	ENSG00000137414	downstream_gene_variant
7	35721805	C	T	7	35682195	IFNGR2	P38484	rs10268116	0.372497	-0.0736341	0.00443922	61.0642	8.62581e-62	-	HERPUD2	ENSG00000122557	intron_variant
8	126482077	A	G	8	125469835	IFNGR2	P38484	rs2954021	0.507983	-0.0298705	0.00429889	11.4325	3.69403e-12	-	-	ENSG00000253111	intron_variant,non_coding_transcript_variant
9	136129115	A	T	9	133253728	IFNGR2	P38484	rs10793962	0.0708143	0.120236	0.00842133	45.5199	3.02065e-46	-	ABO	ENSG00000175164	downstream_gene_variant
10	17875857	T	G	10	17833858	IFNGR2	P38484	rs56278466	0.659393	0.0664629	0.00451674	48.2857	5.17965e-49	-	MRC1	ENSG00000260314	intron_variant
11	307025	G	A	11	307025	IFNGR2	P38484	rs75117940	0.0644206	-0.0645355	0.00872972	12.8418	1.43946e-13	-	IFITM2	ENSG00000185201	upstream_gene_variant
11	61588305	A	G	11	61820833	IFNGR2	P38484	rs174564	0.337246	0.0927391	0.00455571	91.3925	4.05042e-92	-	FADS1	ENSG00000149485	upstream_gene_variant
14	94844947	C	T	14	94378610	IFNGR2	P38484	rs28929474	0.0194328	0.10494	0.0155085	10.8799	1.31856e-11	-	SERPINA1	ENSG00000197249	missense_variant
16	56989590	C	T	16	56955678	IFNGR2	P38484	rs247616	0.322231	0.0480491	0.00459659	24.8488	1.41645e-25	-	-	-	intergenic_variant
19	19370340	TGACA	T	19	19259531	IFNGR2	P38484	rs756350040	0.0723727	-0.0683989	0.00835956	15.5546	2.78869e-16	-	TM6SF2	ENSG00000213996	downstream_gene_variant
19	45413233	G	T	19	44909976	IFNGR2	P38484	rs1065853	0.0820965	0.101589	0.0077499	38.5309	2.9451e-39	-	APOC1	ENSG00000130208	upstream_gene_variant
19	49209318	G	A	19	48706061	IFNGR2	P38484	rs2638280	0.525805	-0.0499031	0.00435589	29.6611	2.18223e-30	-	FUT2	ENSG00000176920	downstream_gene_variant
21	34787312	A	G	21	33415005	IFNGR2	P38484	rs9808753	0.146743	1.4118	0.00873733	5671.81	0	IFNGR2	IFNGR2	ENSG00000159128	missense_variant
2	55843875	T	A	2	55616739	IFNL1	Q8IU54	rs782592	0.603623	0.0451841	0.00641468	11.7282	1.86982e-12	-	PPP4R3B-DT	ENSG00000272606	upstream_gene_variant
2	163124637	T	C	2	162268127	IFNL1	Q8IU54	rs35667974	0.0203451	-0.340327	0.0220415	53.0572	8.76597e-54	-	IFIH1	ENSG00000115267	missense_variant
4	187004074	C	T	4	186082920	IFNL1	Q8IU54	rs3775291	0.288784	-0.0914462	0.00687402	39.6539	2.21871e-40	-	TLR3	ENSG00000164342	missense_variant
6	32568146	A	G	6	32600369	IFNL1	Q8IU54	rs35117964	0.180341	-0.0847417	0.00836502	23.3929	4.04669e-24	-	-	-	intergenic_variant
6	167366394	T	C	6	166952906	IFNL1	Q8IU54	rs2769345	0.494579	-0.0576748	0.00629608	19.2866	5.16892e-20	-	RNASET2	ENSG00000026297	intron_variant
12	111932800	C	T	12	111494996	IFNL1	Q8IU54	rs7137828	0.537909	-0.0428861	0.00635725	10.8183	1.5195e-11	-	ATXN2	ENSG00000204842	intron_variant
19	4837557	C	A	19	4837545	IFNL1	Q8IU54	rs10424978	0.607215	-0.0540299	0.00647226	16.1581	6.94864e-17	-	PLIN3	ENSG00000105355	downstream_gene_variant
19	39789115	A	G	19	39298475	IFNL1	Q8IU54	rs30461	0.120616	-0.0879517	0.0100468	17.6872	2.05494e-18	IFNL1	IFNL1	ENSG00000182393	missense_variant
19	50162909	C	G	19	49659652	IFNL1	Q8IU54	rs7251	0.331802	-0.0470376	0.00665837	11.7924	1.61287e-12	-	IRF3	ENSG00000126456	missense_variant
1	24513723	G	C	1	24187233	IFNLR1	Q8IU57	rs139958347	0.0372761	-0.939817	0.0179431	597.544	0	IFNLR1	IFNLR1	ENSG00000185436	missense_variant
1	31361327	A	C	1	30888480	IFNLR1	Q8IU57	rs7412502	0.478835	-0.0612422	0.00628272	21.7243	1.88669e-22	-	SDC3	ENSG00000162512	intron_variant
11	120056416	A	T	11	120185708	IFNLR1	Q8IU57	rs2444239	0.558085	-0.0433352	0.00601407	12.2383	5.77697e-13	-	TRIM29	ENSG00000137699	upstream_gene_variant
14	94844947	C	T	14	94378610	IFNLR1	Q8IU57	rs28929474	0.0192832	0.173453	0.021744	14.8242	1.49899e-15	-	SERPINA1	ENSG00000197249	missense_variant
17	64210580	A	C	17	66214462	IFNLR1	Q8IU57	rs1801689	0.0298326	0.215209	0.0175763	33.7444	1.80136e-34	-	APOH	ENSG00000091583	missense_variant
11	18568052	GT	G	11	18546505	IFT20	Q8IY31	-	0.345226	0.0471191	0.00663039	11.9245	1.18987e-12	-	UEVLD	ENSG00000151116	intron_variant
5	131787137	A	G	5	132451445	IGBP1	P78318	rs6866614	0.593237	0.0437739	0.00627133	11.5299	2.95189e-12	-	IRF1-AS1	ENSG00000197536	intron_variant,non_coding_transcript_variant
7	106367604	A	C	7	106727158	IGBP1	P78318	rs342290	0.44393	-0.0428253	0.00607741	11.7369	1.83274e-12	-	-	ENSG00000243797	intron_variant,non_coding_transcript_variant
8	106581528	A	T	8	105569300	IGBP1	P78318	rs6993770	0.291748	-0.0454905	0.00661207	11.2227	5.98825e-12	-	ZFPM2	ENSG00000169946	intron_variant
10	64901792	A	AT	10	63142032	IGBP1	P78318	rs150230220	0.301931	0.0522593	0.00664484	14.4316	3.70169e-15	-	NRBF2	ENSG00000148572	intron_variant
12	111973358	A	G	12	111535554	IGBP1	P78318	rs597808	0.538078	-0.0441678	0.00616394	12.1107	7.74997e-13	-	ATXN2	ENSG00000204842	intron_variant
X	69402868	C	T	23	70183018	IGBP1	P78318	rs113690423	0.137792	-0.075804	0.00722871	25.0016	9.96323e-26	IGBP1	DGAT2L6	ENSG00000184210	intron_variant
14	106384607	A	G	14	105918748	IGDCC3	Q8IVU1	rs2857335	0.648273	0.052975	0.0077901	10.9813	1.044e-11	-	IGHD3-3	ENSG00000211930	upstream_gene_variant
1	155155608	A	G	1	155183132	IGDCC4	Q8TDY8	rs4971099	0.44275	-0.0404508	0.00563116	12.1674	6.80143e-13	-	MUC1	ENSG00000185499	downstream_gene_variant
2	27730940	T	C	2	27508073	IGDCC4	Q8TDY8	rs1260326	0.615756	0.0452514	0.00574873	14.4556	3.50268e-15	-	GCKR	ENSG00000084734	missense_variant,splice_region_variant
9	136147160	C	T	9	133271745	IGDCC4	Q8TDY8	rs554833	0.32726	0.0575789	0.00594383	21.4661	3.41901e-22	-	ABO	ENSG00000175164	intron_variant
12	111884608	T	C	12	111446804	IGDCC4	Q8TDY8	rs3184504	0.539425	0.0500513	0.00568713	17.8669	1.35863e-18	-	SH2B3	ENSG00000111252	missense_variant
14	50112712	G	T	14	49645994	IGDCC4	Q8TDY8	rs7147722	0.524304	0.0472343	0.00564707	16.2188	6.04227e-17	-	POLE2	ENSG00000100479	intron_variant
15	65801720	T	C	15	65509382	IGDCC4	Q8TDY8	rs56362513	0.0193085	0.948856	0.0212134	436.194	0	IGDCC4	DPP8	ENSG00000074603	intron_variant
17	7069412	G	A	17	7166093	IGDCC4	Q8TDY8	rs186021206	0.00601199	0.268519	0.039604	10.9204	1.20116e-11	-	-	-	intergenic_variant
17	67081278	A	G	17	69085137	IGDCC4	Q8TDY8	rs77542162	0.0208256	0.161671	0.0195147	15.9263	1.18495e-16	-	ABCA6	ENSG00000154262	missense_variant
6	32567326	A	G	6	32599549	IGF1R	P08069	rs9270703	0.86382	-0.109397	0.00834416	38.5433	2.8622e-39	-	-	-	intergenic_variant
9	136141870	C	T	9	133266456	IGF1R	P08069	rs2519093	0.182509	-0.465877	0.00762381	812.757	0	-	ABO	ENSG00000175164	intron_variant
11	126232385	C	T	11	126362490	IGF1R	P08069	rs3967200	0.138324	-0.0666519	0.00828031	15.0801	8.31572e-16	-	ST3GAL4	ENSG00000110080	intron_variant
12	111884608	T	C	12	111446804	IGF1R	P08069	rs3184504	0.538943	-0.0547307	0.00578283	20.5296	2.95393e-21	-	SH2B3	ENSG00000111252	missense_variant
15	99505423	G	T	15	98962194	IGF1R	P08069	rs3743249	0.263072	0.11285	0.00653132	66.1637	6.85962e-67	IGF1R	IGF1R	ENSG00000140443	3_prime_UTR_variant
16	30485393	G	C	16	30474072	IGF1R	P08069	rs11574938	0.515014	0.0882338	0.00576418	52.165	6.83912e-53	-	Y_RNA	ENSG00000222701	downstream_gene_variant
17	7106378	G	A	17	7203059	IGF1R	P08069	rs200489612	0.00485875	0.826764	0.0443099	76.9693	1.07325e-77	-	DLG4	ENSG00000132535	splice_polypyrimidine_tract_variant,intron_variant
17	33803592	G	A	17	35476573	IGF1R	P08069	rs58745116	0.386029	-0.0559648	0.00585178	20.9446	1.13606e-21	-	SLFN12L	ENSG00000205045	intron_variant
19	16442782	C	T	19	16331971	IGF1R	P08069	rs34006614	0.325893	-0.0616526	0.00604763	23.6782	2.09797e-24	-	KLF2	ENSG00000127528	downstream_gene_variant
21	46328099	T	C	21	44908184	IGF1R	P08069	rs760462	0.825538	0.0828888	0.00747756	27.8288	1.4832e-28	-	ITGB2	ENSG00000160255	intron_variant
6	32606878	G	A	6	32639101	IGF2BP3	O00425	rs9272544	0.506632	-0.0490792	0.0063719	13.8746	1.33475e-14	-	HLA-DQA1	ENSG00000196735	intron_variant
2	112813892	T	C	2	112056315	IGF2R	P11717	rs62157782	0.17631	0.0748057	0.00736452	23.5134	3.0662e-24	-	TMEM87B	ENSG00000153214	intron_variant
6	32605884	C	T	6	32638107	IGF2R	P11717	rs2187668	0.145372	0.12233	0.00846376	46.6223	2.38616e-47	-	HLA-DQA1	ENSG00000196735	intron_variant
6	126135893	C	G	6	125814747	IGF2R	P11717	rs579477	0.374635	0.0467472	0.0062714	13.0432	9.05316e-14	-	NCOA7-AS1	ENSG00000232131	intron_variant,non_coding_transcript_variant
6	160506462	G	A	6	160085430	IGF2R	P11717	rs2297363	0.134547	0.556243	0.00886741	856.353	0	IGF2R	IGF2R	ENSG00000197081	intron_variant
8	9183358	A	G	8	9325848	IGF2R	P11717	rs9987289	0.907047	-0.0758293	0.00967072	14.3502	4.46478e-15	-	PPP1R3B-DT	ENSG00000248538	intron_variant,non_coding_transcript_variant
9	117354865	A	C	9	114592585	IGF2R	P11717	rs72752535	0.00475537	0.384639	0.0446299	17.1682	6.78891e-18	-	ATP6V1G1	ENSG00000136888	missense_variant
9	136131461	G	A	9	133256074	IGF2R	P11717	rs8176741	0.0710255	0.0770554	0.0110538	11.502	3.14775e-12	-	ABO	ENSG00000175164	synonymous_variant
10	73571619	C	G	10	71811862	IGF2R	P11717	rs41281340	0.0986032	-0.0697527	0.00944776	12.8103	1.54775e-13	-	PSAP	ENSG00000197746	downstream_gene_variant
12	9098995	G	GAAC	12	8946399	IGF2R	P11717	rs149871778	0.104809	-0.0935196	0.00926033	23.2531	5.58342e-24	-	M6PR	ENSG00000003056	inframe_insertion
12	102122042	C	T	12	101728264	IGF2R	P11717	rs115484757	0.0152061	-0.283937	0.023025	34.2134	6.11787e-35	-	SYCP3	ENSG00000139351	downstream_gene_variant
14	50106045	A	G	14	49639327	IGF2R	P11717	rs3007036	0.524932	0.0435714	0.00568789	13.732	1.85353e-14	-	POLE2	ENSG00000100479	downstream_gene_variant
14	88391765	A	G	14	87925421	IGF2R	P11717	rs10142867	0.361109	-0.0489059	0.0058994	15.9459	1.13266e-16	-	GALC	ENSG00000054983	intron_variant,NMD_transcript_variant
14	93652974	G	T	14	93186629	IGF2R	P11717	rs145078947	0.00238091	0.927423	0.0575745	57.651	2.23357e-58	-	TMEM251	ENSG00000153485	missense_variant
17	7069412	G	A	17	7166093	IGF2R	P11717	rs186021206	0.00606561	0.354963	0.0397333	18.3849	4.12192e-19	-	-	-	intergenic_variant
17	45008935	A	G	17	46931569	IGF2R	P11717	rs1838105	0.648029	-0.0441198	0.00589362	13.1488	7.09905e-14	-	GOSR2	ENSG00000108433	intron_variant
17	64210580	A	C	17	66214462	IGF2R	P11717	rs1801689	0.029825	0.122642	0.0164691	13.0193	9.56533e-14	-	APOH	ENSG00000091583	missense_variant
19	18286546	T	A	19	18175736	IGF2R	P11717	rs200373	0.48828	0.0541972	0.00564414	21.1073	7.81088e-22	-	IFI30	ENSG00000216490	intron_variant
1	109817590	G	T	1	109274968	IGFBP1	P08833	rs12740374	0.2215	-0.080679	0.00719932	28.4214	3.78966e-29	-	PSRC1	ENSG00000134222	downstream_gene_variant
2	27730940	T	C	2	27508073	IGFBP1	P08833	rs1260326	0.615696	-0.0793634	0.00617975	37.0233	9.47764e-38	-	GCKR	ENSG00000084734	missense_variant,splice_region_variant
6	31249593	G	A	6	31281816	IGFBP1	P08833	rs7766089	0.625767	-0.0424231	0.00621604	11.0552	8.80643e-12	-	USP8P1	ENSG00000214892	downstream_gene_variant
7	45915378	ATG	A	7	45875779	IGFBP1	P08833	-	0.520164	-0.0494707	0.00600853	15.74	1.8197e-16	IGFBP1	CCDC201	ENSG00000283247	upstream_gene_variant
1	221054761	C	G	1	220881419	IGFBP2	P18065	rs17597773	0.242277	0.0483226	0.00682413	11.8448	1.42955e-12	-	HLX-AS1	ENSG00000257551	upstream_gene_variant
2	27730940	T	C	2	27508073	IGFBP2	P18065	rs1260326	0.615673	0.0653572	0.00602233	26.7119	1.94133e-27	-	GCKR	ENSG00000084734	missense_variant,splice_region_variant
2	165528876	C	T	2	164672366	IGFBP2	P18065	rs13389219	0.396937	0.0457585	0.00601326	13.5608	2.74916e-14	-	COBLL1	ENSG00000082438	intron_variant,non_coding_transcript_variant
2	217480424	G	A	2	216615701	IGFBP2	P18065	rs4674100	0.292601	-0.066021	0.00686196	21.1871	6.4998e-22	IGFBP2	PSMB3P2	ENSG00000235444	upstream_gene_variant
2	227103717	A	C	2	226239001	IGFBP2	P18065	rs2138157	0.652235	-0.0441128	0.00616448	12.0805	8.30807e-13	-	-	-	intergenic_variant
3	135905325	G	A	3	136186483	IGFBP2	P18065	rs61791757	0.229181	0.0551647	0.00697464	14.5871	2.58762e-15	-	MSL2	ENSG00000174579	intron_variant
4	3443931	A	G	4	3442204	IGFBP2	P18065	rs13108218	0.610227	-0.0526238	0.00603175	17.5728	2.67424e-18	-	RGS12	ENSG00000159788	downstream_gene_variant
4	148981406	G	A	4	148060255	IGFBP2	P18065	rs10027182	0.739299	0.0495834	0.00667713	12.9506	1.12047e-13	-	ARHGAP10	ENSG00000071205	intron_variant
7	73017657	C	T	7	73603327	IGFBP2	P18065	rs35368205	0.191077	0.054117	0.00739198	12.609	2.46037e-13	-	MLXIPL	ENSG00000009950	intron_variant
11	2179204	G	T	11	2157974	IGFBP2	P18065	rs3842763	0.245453	0.0525855	0.00691209	13.5546	2.78869e-14	-	INS	ENSG00000254647	downstream_gene_variant
19	33899065	G	A	19	33408159	IGFBP2	P18065	rs731839	0.65981	0.0447631	0.00617703	12.3695	4.27071e-13	-	PEPD	ENSG00000124299	intron_variant
4	7219907	G	A	4	7218180	IGFBP3	P17936	rs4234797	0.618168	0.0994165	0.00565592	68.4354	3.66944e-69	-	SORCS2	ENSG00000184985	intron_variant
4	110095620	T	C	4	109174464	IGFBP3	P17936	rs138307849	0.00683368	-0.246945	0.0342738	12.2365	5.80096e-13	-	COL25A1	ENSG00000188517	intron_variant
6	30017371	AATATATATAT	A	6	30049594	IGFBP3	P17936	-	0.52763	0.0405948	0.00555399	12.5704	2.68906e-13	-	POLR1HASP	ENSG00000204623	intron_variant,non_coding_transcript_variant
7	45960645	G	C	7	45921046	IGFBP3	P17936	rs2854746	0.399562	0.450744	0.00601675	1220.66	0	IGFBP3	IGFBP3	ENSG00000146674	missense_variant
8	9183102	A	AAGAAGAAAGGG	8	9325592	IGFBP3	P17936	rs199922514	0.907575	-0.0678276	0.0095125	11.9995	1.00115e-12	-	PPP1R3B-DT	ENSG00000248538	intron_variant,non_coding_transcript_variant
16	1843816	G	A	16	1793815	IGFBP3	P17936	rs35391516	0.0904472	0.195583	0.00964341	90.7273	1.8737e-91	-	NUBP2	ENSG00000095906	downstream_gene_variant
17	64228995	G	C	17	66232877	IGFBP3	P17936	rs149394327	0.0297433	0.130852	0.0161852	15.2052	6.23448e-16	-	APOH	ENSG00000091583	upstream_gene_variant
20	21228916	C	T	20	21248278	IGFBP3	P17936	rs4813419	0.661151	-0.0437062	0.00584838	13.1065	7.82528e-14	-	KIZ	ENSG00000088970	downstream_gene_variant
22	44324855	G	A	22	43928975	IGFBP3	P17936	rs3747207	0.212866	-0.0609332	0.00668791	19.088	8.16582e-20	-	PNPLA3	ENSG00000100344	intron_variant
4	77394095	C	T	4	76472942	IGFBP4	P22692	rs10025351	0.439104	0.0555454	0.00578914	21.0751	8.41201e-22	-	SHROOM3	ENSG00000138771	intron_variant
5	176798306	G	A	5	177371305	IGFBP4	P22692	rs11746443	0.251732	0.0464927	0.00656393	11.8507	1.41026e-12	-	RGS14	ENSG00000169220	intron_variant
7	151413194	T	C	7	151716108	IGFBP4	P22692	rs10224210	0.272676	0.0553846	0.00642982	17.1504	7.07294e-18	-	PRKAG2	ENSG00000106617	intron_variant
8	23715871	T	C	8	23858358	IGFBP4	P22692	rs36071802	0.405718	0.0440885	0.00590119	13.0995	7.95243e-14	-	STC1	ENSG00000159167	upstream_gene_variant
16	20392332	G	A	16	20381010	IGFBP4	P22692	rs77924615	0.190472	-0.0576368	0.0073501	14.3519	4.44734e-15	-	PDILT	ENSG00000169340	intron_variant
17	38615982	T	C	17	40459730	IGFBP4	P22692	rs1668339	0.317758	0.0503694	0.00626199	15.0596	8.71766e-16	IGFBP4	IGFBP4	ENSG00000141753	downstream_gene_variant
20	52735238	G	GT	20	54118699	IGFBP4	P22692	rs35870583	0.183785	-0.0536197	0.00760241	11.7567	1.75106e-12	-	-	-	regulatory_region_variant
2	27730940	T	C	2	27508073	IGFBP6	P24592	rs1260326	0.6158	0.0379019	0.00545337	11.4379	3.64838e-12	-	GCKR	ENSG00000084734	missense_variant,splice_region_variant
4	77412140	G	A	4	76490987	IGFBP6	P24592	rs13146355	0.438454	0.0460008	0.00535929	17.0356	9.21298e-18	-	SHROOM3	ENSG00000138771	intron_variant
4	103666965	C	T	4	102745808	IGFBP6	P24592	rs223494	0.240753	-0.0431051	0.00618507	11.4966	3.18713e-12	-	MANBA	ENSG00000109323	intron_variant
7	151413194	T	C	7	151716108	IGFBP6	P24592	rs10224210	0.27237	0.0568448	0.00595743	20.8528	1.40346e-21	-	PRKAG2	ENSG00000106617	intron_variant
8	23715871	T	C	8	23858358	IGFBP6	P24592	rs36071802	0.404799	0.0372616	0.00548099	10.9754	1.05828e-11	-	STC1	ENSG00000159167	upstream_gene_variant
12	53501437	T	C	12	53107653	IGFBP6	P24592	rs10876406	0.107001	-0.13114	0.00875219	50.0271	9.39507e-51	IGFBP6	SOAT2	ENSG00000167780	intron_variant
16	20355811	A	G	16	20344489	IGFBP6	P24592	rs34262842	0.15824	-0.0742789	0.00728352	23.6947	2.01976e-24	-	UMOD	ENSG00000169344	intron_variant
22	38598234	A	G	22	38202227	IGFBP6	P24592	rs2267372	0.598042	0.0370734	0.00538144	11.2507	5.61436e-12	-	MAFF	ENSG00000185022	intron_variant
4	57952002	T	A	4	57085836	IGFBP7	Q16270	rs6827768	0.788846	-0.393344	0.00701435	684.698	0	IGFBP7	IGFBP7	ENSG00000163453	intron_variant
6	32591751	A	G	6	32623974	IGFBP7	Q16270	rs4959030	0.853307	-0.113402	0.00785842	46.4787	3.32124e-47	-	HLA-DQA1	ENSG00000196735	upstream_gene_variant
8	9183596	A	G	8	9326086	IGFBP7	Q16270	rs4841132	0.908932	-0.0758805	0.0096453	14.4401	3.62994e-15	-	PPP1R3B-DT	ENSG00000248538	non_coding_transcript_exon_variant
9	114419664	A	G	9	111657384	IGFBP7	Q16270	rs7030405	0.273803	-0.05277	0.00631379	16.1948	6.38557e-17	-	GNG10	ENSG00000242616	upstream_gene_variant
17	67081278	A	G	17	69085137	IGFBP7	Q16270	rs77542162	0.0207894	0.141938	0.0193856	12.6115	2.44625e-13	-	ABCA6	ENSG00000154262	missense_variant
21	46453498	C	T	21	45033583	IGFBP7	Q16270	rs2838755	0.172521	0.057559	0.00736931	14.2449	5.68984e-15	-	-	-	regulatory_region_variant
22	44324727	C	G	22	43928847	IGFBP7	Q16270	rs738409	0.214875	0.0511656	0.00670517	13.632	2.33346e-14	-	PNPLA3	ENSG00000100344	missense_variant
2	27741237	T	C	2	27518370	IGFBPL1	Q8WX77	rs780094	0.624745	-0.061614	0.00552767	28.1278	7.45075e-29	-	GCKR	ENSG00000084734	intron_variant
6	31239100	A	G	6	31271323	IGFBPL1	Q8WX77	rs1131114	0.0656651	0.08687	0.0120589	12.2323	5.85733e-13	-	USP8P1	ENSG00000214892	upstream_gene_variant
7	63970606	TAA	T	7	64510228	IGFBPL1	Q8WX77	-	0.64553	-0.0395375	0.00584763	10.864	1.36773e-11	-	-	-	intergenic_variant
7	127015083	G	A	7	127375029	IGFBPL1	Q8WX77	rs62621812	0.0201735	0.131162	0.019487	10.7726	1.68811e-11	-	ZNF800	ENSG00000048405	missense_variant
9	38409081	G	A	9	38409084	IGFBPL1	Q8WX77	rs7857243	0.806782	0.470732	0.00729659	905.685	0	IGFBPL1	IGFBPL1	ENSG00000137142	3_prime_UTR_variant
12	57391473	A	G	12	56997689	IGFBPL1	Q8WX77	rs60273384	0.088154	0.0834231	0.00940003	18.1544	7.0081e-19	-	ZBTB39	ENSG00000166860	downstream_gene_variant
3	56849749	T	C	3	56815721	IGHMBP2	P38935	rs1354034	0.588576	0.0436606	0.00640345	11.0356	9.21298e-12	-	ARHGEF3	ENSG00000163947	intron_variant,non_coding_transcript_variant
11	68614810	A	T	11	68847342	IGHMBP2	P38935	rs10896373	0.525092	-0.0733642	0.00639384	29.75	1.77828e-30	IGHMBP2	CPT1A	ENSG00000110090	upstream_gene_variant
1	25291697	C	T	1	24965206	IGLC2	P0DOY2	rs188468174	0.0134347	-0.264189	0.0264694	22.7334	1.84757e-23	-	RUNX3-AS1	ENSG00000229162	downstream_gene_variant
1	118213094	G	A	1	117670472	IGLC2	P0DOY2	rs6428708	0.39002	-0.0500638	0.00614532	15.427	3.74111e-16	-	-	-	regulatory_region_variant
2	89131386	G	A	2	88831873	IGLC2	P0DOY2	rs115975731	0.0300517	-0.379047	0.0178344	99.5166	3.04369e-100	-	-	-	TF_binding_site_variant
2	95630994	C	T	2	94965249	IGLC2	P0DOY2	rs150418472	0.00637261	-0.296506	0.0420708	11.7404	1.81803e-12	-	-	ENSG00000232594	upstream_gene_variant
6	31320849	T	C	6	31353072	IGLC2	P0DOY2	rs35735140	0.0614751	0.0915187	0.0125862	12.4486	3.55959e-13	-	MIR6891	ENSG00000277402	downstream_gene_variant
7	150931805	G	A	7	151234719	IGLC2	P0DOY2	rs111632177	0.109255	0.0743332	0.00961985	13.9584	1.10053e-14	-	SMARCD3	ENSG00000082014	downstream_gene_variant
11	65555524	A	G	11	65788053	IGLC2	P0DOY2	rs10896045	0.692965	-0.0497414	0.00654696	13.5205	3.01648e-14	-	OVOL1-AS1	ENSG00000255120	downstream_gene_variant
14	103251452	T	G	14	102785115	IGLC2	P0DOY2	rs12880641	0.651559	-0.0561313	0.00637043	17.9074	1.23766e-18	-	TRAF3	ENSG00000131323	intron_variant
14	106174261	C	G	14	105707924	IGLC2	P0DOY2	rs1407	0.28013	-0.0635925	0.00709559	18.4974	3.18127e-19	-	IGHA1	ENSG00000211895	missense_variant
17	7462969	A	G	17	7559652	IGLC2	P0DOY2	rs3803800	0.771681	-0.0570282	0.00724566	14.4525	3.52777e-15	-	TNFSF13	ENSG00000161955	missense_variant
17	16845167	A	G	17	16941853	IGLC2	P0DOY2	rs4792800	0.105643	0.0923099	0.0097148	20.6863	2.05921e-21	-	TNFRSF13B	ENSG00000240505	intron_variant
17	44290850	T	A	17	46213484	IGLC2	P0DOY2	rs78826239	0.194005	-0.0583915	0.00784957	12.9931	1.01601e-13	-	Y_RNA	ENSG00000238723	downstream_gene_variant
22	23249440	C	A	22	22907270	IGLC2	P0DOY2	rs2856876	0.127975	0.223344	0.00912114	131.686	2.06063e-132	IGLC2	IGLC4	ENSG00000254029	upstream_gene_variant
1	18444597	C	T	1	18118103	IGSF21	Q96ID5	rs9660126	0.317946	-0.152735	0.0064604	122.843	1.43549e-123	IGSF21	IGSF21	ENSG00000117154	intron_variant
6	32452005	A	G	6	32484228	IGSF21	Q96ID5	rs2395204	0.176143	-0.0747615	0.00776214	21.2304	5.88302e-22	-	-	-	intergenic_variant
9	136145419	C	A	9	133270009	IGSF21	Q96ID5	rs13292932	0.318545	0.0507027	0.00639027	14.6745	2.11592e-15	-	ABO	ENSG00000175164	intron_variant
11	47452025	AC	A	11	47430474	IGSF21	Q96ID5	-	0.329133	0.0444651	0.0062722	11.8701	1.34865e-12	-	PSMC3	ENSG00000165916	upstream_gene_variant
17	7069412	G	A	17	7166093	IGSF21	Q96ID5	rs186021206	0.00606303	0.663872	0.0416167	56.5595	2.7574e-57	-	-	-	intergenic_variant
1	117122887	T	C	1	116580265	IGSF3	O75054	rs2284860	0.21689	0.113676	0.00731332	53.7555	1.7559e-54	IGSF3	IGSF3	ENSG00000143061	intron_variant
1	161674108	GCTA	G	1	161704318	IGSF3	O75054	-	0.10037	0.0710383	0.0101051	11.6849	2.06586e-12	-	Y_RNA	ENSG00000199595	downstream_gene_variant
2	27730940	T	C	2	27508073	IGSF3	O75054	rs1260326	0.615737	0.0456137	0.00611582	13.0573	8.76395e-14	-	GCKR	ENSG00000084734	missense_variant,splice_region_variant
3	58448049	C	CT	3	58462322	IGSF3	O75054	rs567271938	0.346233	0.0431207	0.00638608	10.8371	1.45512e-11	-	-	-	intergenic_variant
9	136129115	A	T	9	133253728	IGSF3	O75054	rs10793962	0.0709404	0.142906	0.0116309	33.9717	1.06733e-34	-	ABO	ENSG00000175164	downstream_gene_variant
10	17875857	T	G	10	17833858	IGSF3	O75054	rs56278466	0.659003	0.148503	0.00628203	122.818	1.52055e-123	-	MRC1	ENSG00000260314	intron_variant
10	65174698	G	GA	10	63414938	IGSF3	O75054	rs11438680	0.455929	0.0477744	0.00605044	14.5407	2.87939e-15	-	JMJD1C	ENSG00000171988	intron_variant
17	7192025	C	T	17	7288706	IGSF3	O75054	rs180915454	0.00419601	0.381526	0.0502061	13.5258	2.97989e-14	-	SLC2A4	ENSG00000181856	downstream_gene_variant
17	64210580	A	C	17	66214462	IGSF3	O75054	rs1801689	0.0298746	0.136699	0.0173883	14.4208	3.7949e-15	-	APOH	ENSG00000091583	missense_variant
22	44324727	C	G	22	43928847	IGSF3	O75054	rs738409	0.21503	0.0526969	0.00718982	12.636	2.31206e-13	-	PNPLA3	ENSG00000100344	missense_variant
1	160071819	T	C	1	160102029	IGSF8	Q969P0	rs12092798	0.217811	0.150296	0.0073884	91.264	5.44503e-92	IGSF8	IGSF8	ENSG00000162729	upstream_gene_variant
1	230304051	C	T	1	230168305	IGSF8	Q969P0	rs11122454	0.592137	-0.0527725	0.00630547	16.2369	5.79562e-17	-	GALNT2	ENSG00000143641	intron_variant
7	129204325	C	G	7	129564484	IGSF8	Q969P0	rs602616	0.0891744	0.08321	0.0107227	14.0716	8.48008e-15	-	-	-	intergenic_variant
8	106581528	A	T	8	105569300	IGSF8	Q969P0	rs6993770	0.292023	-0.0774612	0.00666543	30.4934	3.2107e-31	-	ZFPM2	ENSG00000169946	intron_variant
11	130029661	T	C	11	130159766	IGSF8	Q969P0	rs28365809	0.165671	-0.137504	0.00879374	54.3872	4.10015e-55	-	ST14	ENSG00000149418	upstream_gene_variant
12	71476684	T	G	12	71082904	IGSF8	Q969P0	rs2870841	0.429281	-0.0426985	0.00619495	11.261	5.48277e-12	-	-	ENSG00000258053	intron_variant,non_coding_transcript_variant
12	111826477	A	AAATT	12	111388673	IGSF8	Q969P0	rs111338191	0.543112	-0.0422721	0.00627533	10.789	1.62555e-11	-	HSPA8P14	ENSG00000257539	downstream_gene_variant
19	55539072	T	G	19	55027704	IGSF8	Q969P0	rs892090	0.831659	0.0645219	0.00815312	14.6026	2.49689e-15	-	GP6-AS1	ENSG00000267265	intron_variant,non_coding_transcript_variant
20	3687141	C	A	20	3706494	IGSF8	Q969P0	rs150358287	0.0113387	0.239825	0.0286142	16.2813	5.23239e-17	-	SIGLEC1	ENSG00000088827	stop_gained
1	159912899	C	T	1	159943109	IGSF9	Q9P2J2	rs3747617	0.0536815	-0.482854	0.0134125	283.081	8.29851e-284	IGSF9	IGSF9	ENSG00000085552	missense_variant
2	27730940	T	C	2	27508073	IGSF9	Q9P2J2	rs1260326	0.616005	-0.137899	0.00609961	112.441	3.62243e-113	-	GCKR	ENSG00000084734	missense_variant,splice_region_variant
2	211540507	C	A	2	210675783	IGSF9	Q9P2J2	rs1047891	0.31297	-0.0693332	0.00637684	26.808	1.55597e-27	-	CPS1	ENSG00000021826	missense_variant
4	110638824	C	T	4	109717668	IGSF9	Q9P2J2	rs114816312	0.0072716	-0.264854	0.0347369	13.6111	2.4485e-14	-	PLA2G12A	ENSG00000123739	missense_variant
6	31922254	A	C	6	31954477	IGSF9	Q9P2J2	rs630379	0.694058	0.045215	0.00643585	11.671	2.13304e-12	-	SKIC2	ENSG00000204351	upstream_gene_variant
7	73029437	C	T	7	73615107	IGSF9	Q9P2J2	rs33951980	0.126282	-0.135998	0.00887036	52.3284	4.69462e-53	-	MLXIPL	ENSG00000009950	intron_variant
15	44027885	T	C	15	43735687	IGSF9	Q9P2J2	rs139974673	0.0248836	0.151403	0.018874	14.982	1.04232e-15	-	RNU6-354P	ENSG00000206589	upstream_gene_variant
19	45411941	T	C	19	44908684	IGSF9	Q9P2J2	rs429358	0.158643	-0.0653231	0.00798503	15.5494	2.82228e-16	-	APOE	ENSG00000130203	missense_variant
3	56849749	T	C	3	56815721	IKBKG	Q9Y6K9	rs1354034	0.589037	0.0465477	0.00612441	13.5297	2.95325e-14	-	ARHGEF3	ENSG00000163947	intron_variant,non_coding_transcript_variant
5	131709032	T	TAATA	5	132373340	IKBKG	Q9Y6K9	rs112838960	0.527554	0.0424635	0.00606396	11.5999	2.51246e-12	-	MIR3936HG	ENSG00000233006	upstream_gene_variant
6	32583159	T	C	6	32615382	IKZF2	Q9UKS7	rs4959106	0.417094	0.0738246	0.00639104	30.1383	7.27277e-31	-	-	-	regulatory_region_variant
22	22574855	C	T	22	22220463	IKZF2	Q9UKS7	rs762465	0.63264	0.101203	0.00654666	53.1813	6.58719e-54	-	TOP3BP1	ENSG00000228050	downstream_gene_variant
1	114377568	A	G	1	113834946	IL10	P22301	rs2476601	0.905118	-0.0869438	0.0106069	15.608	2.46604e-16	-	PTPN22	ENSG00000134242	missense_variant
1	206939904	G	A	1	206766559	IL10	P22301	rs3024505	0.149462	-0.135831	0.00872212	53.9557	1.10739e-54	IL10	IL19	ENSG00000142224	upstream_gene_variant
6	32544594	A	G	6	32576817	IL10	P22301	rs36216739	0.11951	0.17746	0.00960691	75.4609	3.46019e-76	-	HLA-DRB1	ENSG00000196126	downstream_gene_variant
11	117864063	A	G	11	117993348	IL10	P22301	rs3135932	0.160274	0.254846	0.00848724	197.361	4.35512e-198	-	IL10RA	ENSG00000110324	missense_variant
16	11175984	A	G	16	11082127	IL10	P22301	rs11648679	0.358945	-0.063681	0.00643185	22.3844	4.12667e-23	-	CLEC16A	ENSG00000038532	intron_variant
11	117864063	A	G	11	117993348	IL10RA	Q13651	rs3135932	0.160274	0.183359	0.00855191	101.254	5.57186e-102	IL10RA	IL10RA	ENSG00000110324	missense_variant
1	47965130	A	G	1	47499458	IL10RB	Q08334	rs1337526	0.794224	0.0576349	0.00681111	16.5799	2.63087e-17	-	RPL21P24	ENSG00000229554	upstream_gene_variant
1	179526214	C	T	1	179557079	IL10RB	Q08334	rs61747728	0.0365697	0.195658	0.0144795	40.881	1.31522e-41	-	NPHS2	ENSG00000116218	missense_variant
3	46888198	T	C	3	46846708	IL10RB	Q08334	rs56387622	0.109027	0.0776203	0.00890304	17.5495	2.82163e-18	-	MYL3	ENSG00000160808	intron_variant
9	136151579	TGGTGCAGGCGCAGGAAAAAATTGTGGCAATTCCTCA	T	9	133276163	IL10RB	Q08334	-	0.182778	-0.081455	0.00709123	29.8129	1.53851e-30	-	ABO	ENSG00000175164	upstream_gene_variant
11	126278203	T	C	11	126408308	IL10RB	Q08334	rs2298475	0.0737151	-0.0928184	0.010438	18.2231	5.98274e-19	-	ST3GAL4	ENSG00000110080	splice_region_variant,synonymous_variant
16	20353049	G	A	16	20341727	IL10RB	Q08334	rs9928936	0.176183	-0.0539107	0.00719789	13.1613	6.89763e-14	-	UMOD	ENSG00000169344	intron_variant
17	7069412	G	A	17	7166093	IL10RB	Q08334	rs186021206	0.00604755	0.365559	0.0387417	20.4111	3.88061e-21	-	-	-	intergenic_variant
17	79218714	C	T	17	81244914	IL10RB	Q08334	rs2659005	0.43603	0.0633428	0.00558184	29.1199	7.58752e-30	-	NDUFAF8	ENSG00000224877	downstream_gene_variant
21	34662282	G	A	21	33289977	IL10RB	Q08334	rs2515717	0.441891	0.514873	0.00604115	1579.33	0	IL10RB	IL10RB	ENSG00000243646	intron_variant
22	36754203	C	G	22	36358158	IL10RB	Q08334	rs136205	0.729823	-0.0477899	0.00636587	13.2189	6.04088e-14	-	MYH9	ENSG00000100345	intron_variant
X	112125677	A	ATT	23	112882449	IL10RB	Q08334	rs775261246	0.232504	-0.0442001	0.00540188	15.5554	2.78356e-16	-	-	ENSG00000286072	intron_variant,non_coding_transcript_variant
1	25291697	C	T	1	24965206	IL11	P20809	rs188468174	0.0135074	0.222291	0.0277223	14.9704	1.07053e-15	-	RUNX3-AS1	ENSG00000229162	downstream_gene_variant
14	107103272	G	A	14	106647269	IL11	P20809	rs10150642	0.14993	0.0773848	0.00893897	17.3149	4.84284e-18	-	IGHV3-63	ENSG00000253936	downstream_gene_variant
1	92939959	T	C	1	92474402	IL12A_IL12B	P29459,P29460	rs58394161	0.152455	0.0657884	0.00766945	17.0152	9.65606e-18	-	GFI1	ENSG00000162676	3_prime_UTR_variant
1	114377568	A	G	1	113834946	IL12A_IL12B	P29459,P29460	rs2476601	0.904951	-0.0685685	0.00939986	12.5236	2.99502e-13	-	PTPN22	ENSG00000134242	missense_variant
2	111876613	G	C	2	111119036	IL12A_IL12B	P29459,P29460	rs72836346	0.075882	0.0926401	0.0106685	17.416	3.83707e-18	-	ACOXL-AS1	ENSG00000204581	upstream_gene_variant
2	145486323	A	C	2	144728756	IL12A_IL12B	P29459,P29460	rs72852162	0.107866	0.0728423	0.0089598	15.3669	4.29635e-16	-	TEX41	ENSG00000226674	intron_variant,non_coding_transcript_variant
3	5026008	A	G	3	4984323	IL12A_IL12B	P29459,P29460	rs11130215	0.179386	0.0899095	0.0073015	34.1175	7.62957e-35	-	BHLHE40-AS1	ENSG00000235831	upstream_gene_variant
3	188115682	C	A	3	188397894	IL12A_IL12B	P29459,P29460	rs9815073	0.332239	0.299381	0.00620512	507.262	0	-	LPP	ENSG00000145012	intron_variant
5	131770805	C	T	5	132435113	IL12A_IL12B	P29459,P29460	rs2188962	0.409933	0.0456196	0.00604963	13.3309	4.66767e-14	-	IRF1-AS1	ENSG00000197536	intron_variant,non_coding_transcript_variant
5	158773117	G	A	5	159346109	IL12A_IL12B	P29460	rs4244437	0.688739	0.526007	0.00635793	1488.31	0	IL12B	-	-	regulatory_region_variant
6	31405620	A	G	6	31437843	IL12A_IL12B	P29459,P29460	rs3128981	0.282489	0.102702	0.00616976	61.4899	3.23668e-62	-	LINC01149	ENSG00000230174	upstream_gene_variant
7	6421538	C	T	7	6381907	IL12A_IL12B	P29459,P29460	rs836487	0.496798	0.0634095	0.00557246	29.2744	5.31618e-30	-	RAC1	ENSG00000136238	intron_variant
10	8467037	C	T	10	8425074	IL12A_IL12B	P29459,P29460	rs2646420	0.373157	0.0389535	0.00570478	11.0656	8.59805e-12	-	-	ENSG00000226990	intron_variant,non_coding_transcript_variant
10	23659587	C	T	10	23370658	IL12A_IL12B	P29459,P29460	rs7079237	0.22466	-0.0613756	0.00678163	18.8459	1.42594e-19	-	-	-	regulatory_region_variant
11	47406592	C	T	11	47385041	IL12A_IL12B	P29459,P29460	rs11039216	0.530345	0.0412141	0.00550063	13.1706	6.7515e-14	-	-	ENSG00000255197	intron_variant,non_coding_transcript_variant
11	96019254	G	A	11	96286090	IL12A_IL12B	P29459,P29460	rs561877	0.314204	-0.0522155	0.00588677	18.1357	7.31644e-19	-	MAML2	ENSG00000184384	intron_variant
12	56435929	C	G	12	56042145	IL12A_IL12B	P29459,P29460	rs1131017	0.564998	-0.0695127	0.00559089	34.763	1.72584e-35	-	IKZF4	ENSG00000123411	downstream_gene_variant
12	111884608	T	C	12	111446804	IL12A_IL12B	P29459,P29460	rs3184504	0.538943	-0.132105	0.00560905	121.922	1.19674e-122	-	SH2B3	ENSG00000111252	missense_variant
12	121333548	TA	T	12	120895745	IL12A_IL12B	P29459,P29460	-	0.457983	-0.0407428	0.00560074	12.4589	3.47616e-13	-	SPPL3	ENSG00000157837	intron_variant
13	28604007	T	C	13	28029870	IL12A_IL12B	P29459,P29460	rs76428106	0.0127215	0.368662	0.0253978	47.0151	9.65828e-48	-	FLT3	ENSG00000122025	intron_variant
14	68749927	G	A	14	68283210	IL12A_IL12B	P29459,P29460	rs3784099	0.295142	-0.0522686	0.0061547	16.694	2.02302e-17	-	RAD51B	ENSG00000182185	intron_variant
14	103230758	G	C	14	102764421	IL12A_IL12B	P29459,P29460	rs12588969	0.686514	-0.115721	0.00593491	83.946	1.1324e-84	-	-	-	TF_binding_site_variant
15	80260275	A	T	15	79967933	IL12A_IL12B	P29459,P29460	rs76648483	0.251945	-0.077045	0.00632422	33.4144	3.85123e-34	-	BCL2A1	ENSG00000140379	intron_variant
16	85902546	T	C	16	85868940	IL12A_IL12B	P29459,P29460	rs4843855	0.722209	-0.049837	0.00620066	15.0372	9.1791e-16	-	-	-	intergenic_variant
17	43422855	T	C	17	45345489	IL12A_IL12B	P29459,P29460	rs4792851	0.400911	-0.0434517	0.00563161	13.9196	1.20337e-14	-	-	-	regulatory_region_variant
19	3140786	T	C	19	3140788	IL12A_IL12B	P29459,P29460	rs12975183	0.261929	-0.0450994	0.0062148	12.4018	3.96461e-13	-	GNA15-DT	ENSG00000267551	downstream_gene_variant
19	49979398	G	A	19	49476141	IL12A_IL12B	P29459,P29460	rs17272847	0.0834794	0.0712097	0.00989333	12.2132	6.12068e-13	-	FLT3LG	ENSG00000090554	splice_region_variant,splice_polypyrimidine_tract_variant,intron_variant
19	55790282	T	C	19	55278914	IL12A_IL12B	P29459,P29460	rs7251900	0.678942	-0.046443	0.00597081	14.1338	7.34852e-15	-	HSPBP1	ENSG00000133265	intron_variant
22	21932653	GA	G	22	21578364	IL12A_IL12B	P29459,P29460	-	0.211107	0.049552	0.00685093	12.3253	4.72825e-13	-	UBE2L3	ENSG00000185651	intron_variant
22	37929464	A	G	22	37533457	IL12A_IL12B	P29459,P29460	rs1079981	0.0603237	0.0848884	0.0117332	12.3317	4.65908e-13	-	-	-	regulatory_region_variant
1	92939959	T	C	1	92474402	IL12B	P29460	rs58394161	0.152258	0.0692187	0.0075462	19.3359	4.61424e-20	-	GFI1	ENSG00000162676	3_prime_UTR_variant
1	114377568	A	G	1	113834946	IL12B	P29460	rs2476601	0.905096	-0.0679972	0.00924803	12.7114	1.94357e-13	-	PTPN22	ENSG00000134242	missense_variant
1	168497741	A	G	1	168528503	IL12B	P29460	rs78663305	0.108865	0.0621998	0.0086442	12.2062	6.22014e-13	-	-	-	intergenic_variant
2	64913045	C	G	2	64685911	IL12B	P29460	rs954680	0.690965	0.041518	0.00589271	11.7338	1.84587e-12	-	SERTAD2	ENSG00000179833	intron_variant,non_coding_transcript_variant
2	111876613	G	C	2	111119036	IL12B	P29460	rs72836346	0.0757053	0.0900535	0.0105101	16.9786	1.05051e-17	-	ACOXL-AS1	ENSG00000204581	upstream_gene_variant
2	145417530	G	C	2	144659963	IL12B	P29460	rs72850698	0.0704514	0.0892535	0.0105006	16.7217	1.89802e-17	-	-	-	intergenic_variant
3	5026008	A	G	3	4984323	IL12B	P29460	rs11130215	0.179767	0.0853463	0.00718085	31.8502	1.41189e-32	-	BHLHE40-AS1	ENSG00000235831	upstream_gene_variant
3	188115682	C	A	3	188397894	IL12B	P29460	rs9815073	0.332622	0.300771	0.00609642	530.33	0	-	LPP	ENSG00000145012	intron_variant
4	967331	C	A	4	973543	IL12B	P29460	rs113881148	0.625094	0.0388594	0.00564257	11.2437	5.70558e-12	-	DGKQ	ENSG00000145214	5_prime_UTR_variant
5	131733397	G	C	5	132397705	IL12B	P29460	rs11739135	0.395156	0.0487569	0.0060122	15.2945	5.07575e-16	-	SLC22A5	ENSG00000197375	downstream_gene_variant
5	158773117	G	A	5	159346109	IL12B	P29460	rs4244437	0.688976	0.541982	0.00629253	1612.95	0	IL12B	-	-	regulatory_region_variant
6	31405620	A	G	6	31437843	IL12B	P29460	rs3128981	0.282273	0.10402	0.00606809	65.1426	7.20112e-66	-	LINC01149	ENSG00000230174	upstream_gene_variant
6	161500874	C	G	6	161079842	IL12B	P29460	rs7753585	0.955014	-0.0884197	0.0130549	10.8989	1.26212e-11	-	MAP3K4	ENSG00000085511	intron_variant
7	6421538	C	T	7	6381907	IL12B	P29460	rs836487	0.497261	0.06559	0.00548105	32.2748	5.31129e-33	-	RAC1	ENSG00000136238	intron_variant
10	8467037	C	T	10	8425074	IL12B	P29460	rs2646420	0.372821	0.0382157	0.00561267	11.0071	9.83785e-12	-	-	ENSG00000226990	intron_variant,non_coding_transcript_variant
10	23670597	T	C	10	23381668	IL12B	P29460	rs4287251	0.216306	-0.0599986	0.0066813	18.5677	2.70583e-19	-	-	-	regulatory_region_variant
11	47406592	C	T	11	47385041	IL12B	P29460	rs11039216	0.530367	0.0426295	0.0054077	14.4957	3.19374e-15	-	-	ENSG00000255197	intron_variant,non_coding_transcript_variant
11	96019254	G	A	11	96286090	IL12B	P29460	rs561877	0.314533	-0.0575531	0.00578813	22.569	2.69774e-23	-	MAML2	ENSG00000184384	intron_variant
12	56435929	C	G	12	56042145	IL12B	P29460	rs1131017	0.565196	-0.0698448	0.00549906	36.2349	5.82237e-37	-	IKZF4	ENSG00000123411	downstream_gene_variant
12	111884608	T	C	12	111446804	IL12B	P29460	rs3184504	0.539197	-0.130138	0.00551594	122.343	4.53942e-123	-	SH2B3	ENSG00000111252	missense_variant
12	121194053	C	T	12	120756250	IL12B	P29460	rs608394	0.507859	-0.0398963	0.00540935	12.7857	1.63795e-13	-	-	ENSG00000255946	intron_variant,non_coding_transcript_variant
13	28604007	T	C	13	28029870	IL12B	P29460	rs76428106	0.0126548	0.37233	0.0250346	49.3042	4.96364e-50	-	FLT3	ENSG00000122025	intron_variant
14	68749927	G	A	14	68283210	IL12B	P29460	rs3784099	0.295048	-0.0528769	0.0060547	17.6064	2.47514e-18	-	RAD51B	ENSG00000182185	intron_variant
14	103230758	G	C	14	102764421	IL12B	P29460	rs12588969	0.686493	-0.115316	0.00583457	86.2181	6.05202e-87	-	-	-	TF_binding_site_variant
15	80260275	A	T	15	79967933	IL12B	P29460	rs76648483	0.252034	-0.0807697	0.00621877	37.8447	1.42988e-38	-	BCL2A1	ENSG00000140379	intron_variant
16	85902546	T	C	16	85868940	IL12B	P29460	rs4843855	0.722256	-0.0510255	0.00609686	16.2363	5.80363e-17	-	-	-	intergenic_variant
17	43422855	T	C	17	45345489	IL12B	P29460	rs4792851	0.401224	-0.039967	0.00553489	12.287	5.16416e-13	-	-	-	regulatory_region_variant
19	3140786	T	C	19	3140788	IL12B	P29460	rs12975183	0.262056	-0.0427714	0.00610852	11.5978	2.52464e-12	-	GNA15-DT	ENSG00000267551	downstream_gene_variant
19	49979398	G	A	19	49476141	IL12B	P29460	rs17272847	0.0837163	0.0674751	0.00971613	11.4209	3.79402e-12	-	FLT3LG	ENSG00000090554	splice_region_variant,splice_polypyrimidine_tract_variant,intron_variant
19	55790282	T	C	19	55278914	IL12B	P29460	rs7251900	0.678859	-0.0432872	0.00586483	12.8031	1.57362e-13	-	HSPBP1	ENSG00000133265	intron_variant
22	21982892	C	T	22	21628603	IL12B	P29460	rs2298428	0.181006	0.04962	0.00700763	11.8438	1.43285e-12	-	YDJC	ENSG00000161179	missense_variant
22	37929464	A	G	22	37533457	IL12B	P29460	rs1079981	0.0604577	0.0856493	0.0115165	12.9874	1.02944e-13	-	-	-	regulatory_region_variant
6	31237255	G	A	6	31269478	IL12RB1	P42701	rs2523609	0.61911	0.0708383	0.00605544	30.8859	1.30047e-31	-	HLA-C	ENSG00000204525	intron_variant
11	60152584	G	A	11	60385111	IL12RB1	P42701	rs950802	0.317675	0.277133	0.00641064	407.549	0	-	MS4A7	ENSG00000166927	synonymous_variant
12	111884608	T	C	12	111446804	IL12RB1	P42701	rs3184504	0.539125	-0.0775659	0.00598551	37.6796	2.09122e-38	-	SH2B3	ENSG00000111252	missense_variant
19	10463118	G	C	19	10352442	IL12RB1	P42701	rs34536443	0.0443378	-0.196429	0.0152683	37.1505	7.07131e-38	-	TYK2	ENSG00000105397	missense_variant
19	18190344	C	G	19	18079534	IL12RB1	P42701	rs8109496	0.206013	-0.445837	0.00753671	761.746	0	IL12RB1	IL12RB1	ENSG00000096996	intron_variant
6	32244080	C	CTACA	6	32276303	IL12RB2	Q99665	rs200663261	0.272516	-0.063518	0.00708569	18.5054	3.1232e-19	-	TSBP1-AS1	ENSG00000225914	intron_variant,non_coding_transcript_variant
8	81288012	C	CTTTATTTTTTTATT	8	80375777	IL12RB2	Q99665	rs71266084	0.639441	0.0497514	0.00654571	13.5306	2.94713e-14	-	-	ENSG00000253238	intron_variant,non_coding_transcript_variant
14	106434607	G	A	14	105968520	IL13	P35225	rs34118068	0.104687	0.145977	0.0105662	42.6875	2.05353e-43	-	ADAM6	ENSG00000271968	downstream_gene_variant
11	71850156	C	CTA	11	72139110	IL13RA1	P78552	rs139130389	0.0779141	-0.13355	0.0115956	29.967	1.07895e-30	-	FOLR3	ENSG00000110203	frameshift_variant
19	807442	G	C	19	807442	IL13RA1	P78552	rs123698	0.616831	0.0668653	0.00639393	24.869	1.35207e-25	-	MIR4745	ENSG00000284361	downstream_gene_variant
21	33103649	G	A	21	31731336	IL13RA1	P78552	rs113156037	0.0415747	-0.138045	0.0154828	18.3157	4.83393e-19	-	SCAF4	ENSG00000156304	intron_variant
X	117884705	C	T	23	118750742	IL13RA1	P78552	rs2495619	0.177332	0.815502	0.00674447	3176.92	0	IL13RA1	IL13RA1	ENSG00000131724	intron_variant
1	65312368	C	T	1	64846685	IL15	P40933	rs149968614	0.00158976	0.593412	0.0753245	14.4782	3.32506e-15	-	JAK1	ENSG00000162434	missense_variant
1	101744633	C	A	1	101279077	IL15	P40933	rs6693121	0.401033	0.0503983	0.00616937	15.5077	3.1067e-16	-	-	-	intergenic_variant
1	185392845	C	T	1	185423713	IL15	P40933	rs2281415	0.322444	-0.0442001	0.00644759	11.1477	7.11705e-12	-	-	-	regulatory_region_variant
1	221094967	A	G	1	220921625	IL15	P40933	rs2784270	0.53229	0.0486634	0.00605347	15.0427	9.06358e-16	-	-	-	regulatory_region_variant
2	111807677	G	A	2	111050100	IL15	P40933	rs2009581	0.273664	0.139162	0.00678286	92.8163	1.52651e-93	-	MIR4435-2HG	ENSG00000172965	intron_variant,non_coding_transcript_variant
2	232579795	T	C	2	231715085	IL15	P40933	rs6755895	0.236807	-0.063088	0.00719367	17.7477	1.78772e-18	-	U4	ENSG00000277986	downstream_gene_variant
3	46995242	C	T	3	46953752	IL15	P40933	rs10461018	0.417832	0.0799031	0.0060947	38.5412	2.87607e-39	-	CCDC12	ENSG00000160799	intron_variant
3	128380781	G	A	3	128661938	IL15	P40933	rs9844706	0.885926	-0.0812593	0.00945266	17.085	8.22243e-18	-	RPN1	ENSG00000163902	intron_variant
6	31326522	GC	G	6	31358745	IL15	P40933	-	0.628589	-0.1152	0.00626656	74.7475	1.78855e-75	-	MIR6891	ENSG00000277402	upstream_gene_variant
6	109612276	A	G	6	109291073	IL15	P40933	rs6924776	0.486889	0.0549605	0.00604496	19.012	9.72747e-20	-	PTCHD3P3	ENSG00000219700	upstream_gene_variant
8	60080591	C	T	8	59168032	IL15	P40933	rs77521330	0.160432	-0.0737439	0.0082092	18.5795	2.6333e-19	-	-	-	intergenic_variant
8	128213807	T	C	8	127201562	IL15	P40933	rs1378901	0.448254	0.0516526	0.00603706	16.9321	1.16923e-17	-	PCAT1	ENSG00000253438	intron_variant,non_coding_transcript_variant
10	6018594	T	C	10	5976631	IL15	P40933	rs8177636	0.418052	-0.0500344	0.00610409	15.6078	2.46718e-16	-	IL15RA	ENSG00000134470	intron_variant
10	8467037	C	T	10	8425074	IL15	P40933	rs2646420	0.372907	-0.0560976	0.00624965	18.5521	2.80479e-19	-	-	ENSG00000226990	intron_variant,non_coding_transcript_variant
10	90748626	A	G	10	88988869	IL15	P40933	rs1926197	0.462766	-0.0485819	0.00605322	14.9962	1.00879e-15	-	FAS	ENSG00000026103	upstream_gene_variant
11	128053274	T	C	11	128183379	IL15	P40933	rs576785	0.296662	-0.0610168	0.00659204	19.6737	2.11982e-20	-	LINC02725	ENSG00000273415	non_coding_transcript_exon_variant
12	111865049	C	G	12	111427245	IL15	P40933	rs7310615	0.539695	0.0851265	0.00616724	42.6119	2.44399e-43	-	SH2B3	ENSG00000111252	intron_variant
13	28604007	T	C	13	28029870	IL15	P40933	rs76428106	0.0127635	-0.303815	0.0277382	27.1918	6.42984e-28	-	FLT3	ENSG00000122025	intron_variant
14	66020071	A	T	14	65553353	IL15	P40933	rs2411815	0.682303	-0.0511045	0.00645749	14.6033	2.49287e-15	-	FUT8	ENSG00000033170	intron_variant
16	67625797	A	G	16	67591894	IL15	P40933	rs60626639	0.146653	-0.0717951	0.00883511	15.3533	4.43302e-16	-	CTCF	ENSG00000102974	intron_variant
17	33806863	G	A	17	35479844	IL15	P40933	rs12451746	0.425634	0.141476	0.00609071	118.626	2.36592e-119	-	SLFN12L	ENSG00000205045	synonymous_variant
19	17937104	G	T	19	17826295	IL15	P40933	rs3212802	0.189152	0.0780552	0.00782438	22.7114	1.94357e-23	-	INSL3	ENSG00000248099	upstream_gene_variant
19	33752658	G	GGT	19	33261752	IL15	P40933	rs79966604	0.322776	-0.0456929	0.0065225	11.6087	2.46207e-12	-	-	-	intergenic_variant
20	35568469	G	A	20	36940066	IL15	P40933	rs6102890	0.168953	0.0717657	0.00804474	18.3346	4.62807e-19	-	SAMHD1	ENSG00000101347	intron_variant
21	15273817	C	T	21	13901496	IL15	P40933	rs35477491	0.219053	0.0603197	0.00864898	11.512	3.0761e-12	-	SNX18P13	ENSG00000230965	downstream_gene_variant
22	37529798	A	G	22	37133758	IL15	P40933	rs228951	0.375832	0.0644497	0.00633504	23.5845	2.60315e-24	-	IL2RB	ENSG00000100385	intron_variant
1	184865132	T	A	1	184895998	IL15RA	Q13261	rs115276619	0.0161199	0.166595	0.0241507	11.2783	5.26866e-12	-	NIBAN1	ENSG00000135842	intron_variant
5	96358687	C	T	5	97022983	IL15RA	Q13261	rs27295	0.558787	-0.0600774	0.00591974	23.4737	3.3597e-24	-	LNPEP	ENSG00000113441	intron_variant
6	32558298	G	T	6	32590521	IL15RA	Q13261	rs9270383	0.400069	0.0666675	0.00682925	21.7856	1.63832e-22	-	HLA-DRB1	ENSG00000196126	upstream_gene_variant
9	136149399	G	A	9	133273983	IL15RA	Q13261	rs507666	0.182178	-0.0744965	0.00762685	21.8097	1.54989e-22	-	ABO	ENSG00000175164	intron_variant
10	5997820	C	T	10	5955857	IL15RA	Q13261	rs3136630	0.303895	-0.251724	0.00666245	311.656	0	IL15RA	IL15RA	ENSG00000134470	intron_variant
12	111973358	A	G	12	111535554	IL15RA	Q13261	rs597808	0.537841	-0.057066	0.00601295	20.6384	2.29932e-21	-	ATXN2	ENSG00000204842	intron_variant
17	7106378	G	A	17	7203059	IL15RA	Q13261	rs200489612	0.00484175	0.311246	0.0459286	10.9104	1.22914e-11	-	DLG4	ENSG00000132535	splice_polypyrimidine_tract_variant,intron_variant
6	32601968	C	T	6	32634191	IL16	Q14005	rs371225543	0.213197	0.0476515	0.00694645	11.1615	6.89446e-12	-	HLA-DQA1	ENSG00000196735	upstream_gene_variant
9	95894964	G	A	9	93132682	IL16	Q14005	rs12342201	0.482917	-0.0571805	0.00564043	23.4246	3.76184e-24	-	NINJ1	ENSG00000131669	intron_variant
11	116623213	TA	T	11	116752497	IL16	Q14005	-	0.846558	-0.0534801	0.00779234	11.1717	6.73442e-12	-	BUD13	ENSG00000137656	intron_variant
12	111884608	T	C	12	111446804	IL16	Q14005	rs3184504	0.539197	-0.0396546	0.0056819	11.5272	2.9703e-12	-	SH2B3	ENSG00000111252	missense_variant
15	81600451	T	G	15	81308110	IL16	Q14005	rs4778639	0.0862564	-0.944394	0.0106521	1708.89	0	IL16	STARD5	ENSG00000172345	downstream_gene_variant
19	1084026	G	C	19	1084027	IL16	Q14005	rs62131205	0.0790431	-0.0716969	0.0104017	11.262	5.47016e-12	-	POLR2E	ENSG00000099817	downstream_gene_variant
19	45413233	G	T	19	44909976	IL16	Q14005	rs1065853	0.0823079	0.0809506	0.0100489	15.1022	7.90315e-16	-	APOC1	ENSG00000130208	upstream_gene_variant
6	32552779	C	T	6	32585002	IL17A	Q16552	rs9270003	0.542282	0.0500046	0.00705567	11.8636	1.36899e-12	-	HLA-DRB1	ENSG00000196126	intron_variant
3	9952627	G	A	3	9910943	IL17C	Q9P0M4	rs144937970	0.00828624	0.335454	0.0336143	22.7272	1.87413e-23	-	IL17RE	ENSG00000163701	missense_variant
3	101719299	A	T	3	102000455	IL17C	Q9P0M4	rs771797	0.684234	-0.0517661	0.00658735	14.41	3.89045e-15	-	RDUR	ENSG00000214407	downstream_gene_variant
5	150466690	GC	G	5	151087129	IL17C	Q9P0M4	rs8177833	0.0570553	0.106663	0.0131336	15.3364	4.60893e-16	-	TNIP1	ENSG00000145901	5_prime_UTR_variant
6	40972029	G	A	6	41004290	IL17C	Q9P0M4	rs6924975	0.105008	-0.0727357	0.00998109	12.5002	3.16082e-13	-	-	-	intergenic_variant
16	88684495	G	T	16	88618087	IL17C	Q9P0M4	rs17700884	0.358885	-0.122188	0.00640978	80.2887	5.14399e-81	IL17C	ZC3H18	ENSG00000158545	intron_variant
13	21319423	T	C	13	20745284	IL17D	Q8TAD2	rs2818979	0.687735	-0.364589	0.00610138	777.24	0	IL17D	RANP8	ENSG00000233524	downstream_gene_variant
14	94844947	C	T	14	94378610	IL17D	Q8TAD2	rs28929474	0.0191981	0.138404	0.0197135	11.6563	2.20648e-12	-	SERPINA1	ENSG00000197249	missense_variant
17	67081278	A	G	17	69085137	IL17D	Q8TAD2	rs77542162	0.0208654	0.245191	0.0189753	37.4683	3.40173e-38	-	ABCA6	ENSG00000154262	missense_variant
19	45413233	G	T	19	44909976	IL17D	Q8TAD2	rs1065853	0.0819983	0.0663623	0.00977175	10.954	1.11173e-11	-	APOC1	ENSG00000130208	upstream_gene_variant
6	52105863	C	CGTTTGTTT	6	52241065	IL17F	Q96PD4	rs66834286	0.104811	-0.250583	0.0103163	129.601	2.50611e-130	IL17F	IL17F	ENSG00000112116	intron_variant
14	106575151	C	A	14	106118554	IL17F	Q96PD4	rs2338404	0.428614	-0.0692645	0.00665443	24.6457	2.261e-25	-	IGHV1-12	ENSG00000254174	downstream_gene_variant
1	11034632	G	A	1	10974575	IL17RA	Q96F46	rs72868166	0.00137716	0.554425	0.0696313	14.7724	1.68888e-15	-	C1orf127	ENSG00000175262	intron_variant
1	15044252	G	A	1	14717756	IL17RA	Q96F46	rs74061318	0.00101383	-0.609924	0.0777777	14.3528	4.43813e-15	-	KAZN	ENSG00000189337	intron_variant
1	20159697	G	GGTAAT	1	19833204	IL17RA	Q96F46	rs148863963	0.00249545	0.411561	0.0511814	15.0509	8.89406e-16	-	-	-	intergenic_variant
1	24747557	C	G	1	24421067	IL17RA	Q96F46	rs75366910	0.00370576	-0.306261	0.0413107	12.9104	1.22914e-13	-	NIPAL3	ENSG00000001461	intron_variant
1	27936826	C	T	1	27610315	IL17RA	Q96F46	rs111316634	0.000711628	-0.691539	0.0982615	11.7091	1.95389e-12	-	FGR	ENSG00000000938	downstream_gene_variant
1	58921724	T	G	1	58456052	IL17RA	Q96F46	rs6587816	0.00176992	0.478632	0.0577447	15.9414	1.14446e-16	-	DAB1	ENSG00000173406	intron_variant,non_coding_transcript_variant
1	64817836	T	A	1	64352153	IL17RA	Q96F46	rs148477009	0.00364766	0.327152	0.0420644	14.1306	7.40287e-15	-	-	-	intergenic_variant
1	67910212	C	T	1	67444529	IL17RA	Q96F46	rs113042649	0.000711741	-0.609221	0.0902393	10.8337	1.46656e-11	-	-	-	intergenic_variant
1	74466440	C	T	1	74000756	IL17RA	Q96F46	rs74096029	0.00181448	0.50531	0.0641677	14.467	3.41193e-15	-	-	-	intergenic_variant
1	79769150	A	G	1	79303465	IL17RA	Q96F46	rs115676892	0.00118055	-0.580128	0.0699984	15.9377	1.15425e-16	-	-	-	regulatory_region_variant
1	82039978	T	G	1	81574293	IL17RA	Q96F46	rs11800016	0.00240378	0.398108	0.0551449	12.2819	5.22516e-13	-	ADGRL2	ENSG00000117114	intron_variant,non_coding_transcript_variant
1	84572710	T	A	1	84107027	IL17RA	Q96F46	rs186861972	0.000611851	-0.711602	0.10291	11.3292	4.68598e-12	-	PRKACB	ENSG00000142875	intron_variant
1	88103088	A	G	1	87637405	IL17RA	Q96F46	rs7552769	0.000565304	0.77472	0.10566	12.6451	2.26412e-13	-	PKN2-AS1	ENSG00000237505	intron_variant,non_coding_transcript_variant
1	100249718	C	G	1	99784162	IL17RA	Q96F46	rs116546611	0.00384013	-0.279045	0.0401964	11.4129	3.86456e-12	-	RNU4-75P	ENSG00000201491	downstream_gene_variant
1	103204959	C	T	1	102739403	IL17RA	Q96F46	rs116719235	0.00200216	0.371921	0.0532477	11.5445	2.8543e-12	-	-	-	intergenic_variant
1	107686348	G	A	1	107143726	IL17RA	Q96F46	rs116067885	0.00100403	-0.586573	0.0773303	13.4792	3.31742e-14	-	NTNG1	ENSG00000162631	intron_variant
1	112502893	C	A	1	111960271	IL17RA	Q96F46	rs59950456	0.00105105	0.639862	0.0780853	15.5989	2.51826e-16	-	KCND3	ENSG00000171385	intron_variant
1	116343836	C	G	1	115801215	IL17RA	Q96F46	rs78564065	0.00347541	-0.310211	0.0425747	12.4967	3.1864e-13	-	-	-	intergenic_variant
1	158621046	C	T	1	158651256	IL17RA	Q96F46	rs60747005	0.00153258	-0.441653	0.0635872	11.4239	3.76791e-12	-	SPTA1	ENSG00000163554	intron_variant
1	160891228	C	A	1	160921438	IL17RA	Q96F46	rs144669402	0.000681277	0.668824	0.0920113	12.4409	3.62326e-13	-	-	-	intergenic_variant
1	165297457	G	A	1	165328220	IL17RA	Q96F46	rs77406897	0.00141413	0.475062	0.0634102	13.1682	6.78891e-14	-	LMX1A	ENSG00000162761	intron_variant
1	179762097	G	A	1	179792962	IL17RA	Q96F46	rs74132260	0.00061084	0.784461	0.109203	12.1678	6.79516e-13	-	FAM163A	ENSG00000143340	intron_variant
1	185213698	TG	T	1	185244566	IL17RA	Q96F46	-	0.000530699	-0.853522	0.105219	15.3022	4.98655e-16	-	SWT1	ENSG00000116668	intron_variant
1	196545891	T	C	1	196576761	IL17RA	Q96F46	rs4603077	0.00155214	0.445789	0.0623974	12.0438	9.04066e-13	-	KCNT2	ENSG00000162687	intron_variant
1	201962886	A	G	1	201993758	IL17RA	Q96F46	rs10449263	0.00306336	0.373278	0.0477928	14.2439	5.70296e-15	-	ELF3-AS1	ENSG00000234678	downstream_gene_variant
1	214219524	C	T	1	214046181	IL17RA	Q96F46	rs74139098	0.00199701	0.443066	0.0560969	14.5484	2.82879e-15	-	PROX1	ENSG00000117707	downstream_gene_variant
1	223939344	TC	T	1	223751642	IL17RA	Q96F46	-	0.000671781	0.858241	0.0913465	20.2443	5.69771e-21	-	CAPN2	ENSG00000162909	intron_variant
1	229249552	G	T	1	229113805	IL17RA	Q96F46	rs113302260	0.00166767	-0.505873	0.0607683	16.0727	8.45863e-17	-	LINC02814	ENSG00000236975	intron_variant,non_coding_transcript_variant
1	236210816	T	C	1	236047516	IL17RA	Q96F46	rs78359672	0.00259098	0.368069	0.0488346	13.3181	4.80729e-14	-	NID1	ENSG00000116962	intron_variant
1	239214579	T	C	1	239051279	IL17RA	Q96F46	rs77408674	0.0010239	0.580044	0.0761528	13.5851	2.59956e-14	-	-	ENSG00000227854	downstream_gene_variant
1	246950596	G	C	1	246787294	IL17RA	Q96F46	rs145679552	0.000743183	0.651311	0.0901751	12.2928	5.09565e-13	-	KIF28P	ENSG00000223519	intron_variant,non_coding_transcript_variant
2	100451	AAAGAC	A	2	100451	IL17RA	Q96F46	-	0.000803738	0.658876	0.0863817	13.6209	2.39387e-14	-	-	-	intergenic_variant
2	3582268	G	A	2	3534678	IL17RA	Q96F46	rs73137050	0.00246581	0.436618	0.0511381	16.8647	1.36553e-17	-	-	ENSG00000242282	intron_variant,non_coding_transcript_variant
2	6874416	G	A	2	6734285	IL17RA	Q96F46	rs76454648	0.00311304	0.366072	0.047408	13.9402	1.14762e-14	-	LINC00487	ENSG00000205837	intron_variant,non_coding_transcript_variant
2	14521790	AAAAG	A	2	14381666	IL17RA	Q96F46	-	0.00089114	0.679395	0.0888149	13.6954	2.01651e-14	-	LINC00276	ENSG00000230448	intron_variant,non_coding_transcript_variant
2	21216950	C	T	2	20994078	IL17RA	Q96F46	rs111818870	0.00214347	0.358237	0.0524134	11.0857	8.20918e-12	-	-	-	intergenic_variant
2	27376141	C	T	2	27153273	IL17RA	Q96F46	rs13421825	0.00066991	-0.669602	0.0939861	11.981	1.04472e-12	-	TCF23	ENSG00000163792	3_prime_UTR_variant
2	33474890	C	G	2	33249823	IL17RA	Q96F46	rs141456128	0.000622222	0.647158	0.0939831	11.2409	5.74249e-12	-	LTBP1	ENSG00000049323	intron_variant
2	37867065	A	T	2	37639922	IL17RA	Q96F46	rs143216577	0.000534685	-0.821812	0.110684	12.9473	1.12902e-13	-	CDC42EP3	ENSG00000163171	downstream_gene_variant
2	47178202	G	A	2	46951063	IL17RA	Q96F46	rs114255207	0.000792268	0.612062	0.0873611	11.6108	2.45019e-12	-	TTC7A	ENSG00000068724	intron_variant
2	49983621	A	C	2	49756483	IL17RA	Q96F46	rs114955107	0.00196577	-0.398243	0.0524578	13.5006	3.15791e-14	-	-	-	intergenic_variant
2	52560046	A	G	2	52332908	IL17RA	Q96F46	rs182427915	0.000570419	0.84548	0.110073	13.802	1.57761e-14	-	-	ENSG00000231918	intron_variant,non_coding_transcript_variant
2	56286240	G	A	2	56059105	IL17RA	Q96F46	rs116119120	0.00123215	0.467846	0.0667835	11.6086	2.46263e-12	-	-	ENSG00000272180	intron_variant,non_coding_transcript_variant
2	60295172	G	C	2	60068037	IL17RA	Q96F46	rs76918134	0.000542517	0.798425	0.110278	12.3485	4.48229e-13	-	-	ENSG00000285611	intron_variant,non_coding_transcript_variant
2	70990546	A	G	2	70763414	IL17RA	Q96F46	rs146812637	0.000596134	-0.769788	0.0988298	14.1705	6.75305e-15	-	ADD2	ENSG00000075340	intron_variant
2	74908801	C	A	2	74681674	IL17RA	Q96F46	rs363643	0.00213191	0.367306	0.0521166	11.7404	1.81803e-12	-	SEMA4F	ENSG00000135622	3_prime_UTR_variant
2	87054429	G	A	2	86827306	IL17RA	Q96F46	rs112480165	0.00141059	-0.451338	0.0626324	12.2399	5.75572e-13	-	CD8B	ENSG00000172116	intron_variant
2	101181540	C	T	2	100565078	IL17RA	Q96F46	rs79229000	0.00180701	0.420409	0.057455	12.5965	2.53221e-13	-	PDCL3	ENSG00000115539	intron_variant
2	111967384	ATATAAT	A	2	111209807	IL17RA	Q96F46	-	0.00102286	-0.519082	0.0747948	11.4069	3.91832e-12	-	MIR4435-2HG	ENSG00000172965	intron_variant,non_coding_transcript_variant
2	121718031	G	A	2	120960455	IL17RA	Q96F46	rs72957207	0.00891915	0.229204	0.0297654	13.8674	1.35706e-14	-	GLI2	ENSG00000074047	intron_variant
2	125440687	G	A	2	124683110	IL17RA	Q96F46	rs147802477	0.00102317	-0.579199	0.0789403	12.6612	2.18172e-13	-	MTND5P22	ENSG00000238046	upstream_gene_variant
2	128514671	C	T	2	127757097	IL17RA	Q96F46	rs13431870	0.00124303	0.549072	0.0701065	14.3185	4.80286e-15	-	WDR33	ENSG00000136709	intron_variant
2	133270967	CG	C	2	132513394	IL17RA	Q96F46	-	0.000577458	-0.687349	0.097665	11.7094	1.95254e-12	-	GPR39	ENSG00000183840	intron_variant
2	139442660	T	G	2	138685090	IL17RA	Q96F46	rs114784528	0.000603731	-0.749977	0.0998657	13.2277	5.9197e-14	-	NXPH2	ENSG00000144227	intron_variant
2	143081090	A	G	2	142323521	IL17RA	Q96F46	rs55749526	0.00212367	0.430414	0.0569669	13.3797	4.17157e-14	-	-	-	regulatory_region_variant
2	147688945	C	G	2	146931377	IL17RA	Q96F46	rs79188313	0.002307	-0.370049	0.051206	12.3054	4.94994e-13	-	-	-	intergenic_variant
2	168554990	C	T	2	167698480	IL17RA	Q96F46	rs116078093	0.00160484	-0.494348	0.0660211	13.1544	7.0081e-14	-	B3GALT1	ENSG00000172318	intron_variant
2	175558046	T	C	2	174693318	IL17RA	Q96F46	rs79351091	0.00314921	-0.366054	0.0445492	15.68	2.0893e-16	-	-	ENSG00000236449	intron_variant,non_coding_transcript_variant
2	184725091	A	G	2	183860364	IL17RA	Q96F46	rs76758209	0.00234992	-0.358957	0.0505632	11.9013	1.25516e-12	-	-	-	intergenic_variant
2	188855194	T	C	2	187990467	IL17RA	Q96F46	rs35728342	0.995979	-0.331996	0.0405408	15.58	2.63027e-16	-	LINC01090	ENSG00000231689	intron_variant,non_coding_transcript_variant
2	197134875	G	T	2	196270151	IL17RA	Q96F46	rs76659766	0.000692423	-0.6412	0.0920235	11.4922	3.21959e-12	-	HECW2	ENSG00000138411	intron_variant
2	212133826	C	T	2	211269101	IL17RA	Q96F46	rs151105506	0.000906976	0.632178	0.0822184	13.8289	1.48286e-14	-	-	-	intergenic_variant
2	217338617	G	C	2	216473894	IL17RA	Q96F46	rs77560502	0.00663177	0.22495	0.0317959	11.825	1.49624e-12	-	SMARCAL1	ENSG00000138375	intron_variant
2	230426615	AGTACAGAAATACCGTATT	A	2	229561899	IL17RA	Q96F46	-	0.000911317	0.572531	0.0819255	11.556	2.77971e-12	-	DNER	ENSG00000187957	intron_variant
2	234608019	A	G	2	233699373	IL17RA	Q96F46	rs28898581	0.00106967	0.540054	0.0751165	12.1871	6.4998e-13	-	UGT1A8	ENSG00000242366	intron_variant
2	241527539	C	G	2	240588122	IL17RA	Q96F46	rs77502422	0.00212793	0.388651	0.0572804	10.9354	1.16038e-11	-	CAPN10-DT	ENSG00000260942	upstream_gene_variant
3	2470579	A	G	3	2428895	IL17RA	Q96F46	rs77919026	0.000931668	0.616197	0.086889	11.8781	1.32404e-12	-	CNTN4	ENSG00000144619	intron_variant
3	12907270	G	A	3	12865771	IL17RA	Q96F46	rs78300742	0.00115454	0.539796	0.071445	13.3793	4.17542e-14	-	-	ENSG00000289809	intron_variant,non_coding_transcript_variant
3	21087409	T	TA	3	21045917	IL17RA	Q96F46	rs142215901	0.000522846	0.925744	0.105355	17.8131	1.5378e-18	-	-	ENSG00000282987	intron_variant,non_coding_transcript_variant
3	28060479	G	A	3	28018988	IL17RA	Q96F46	rs113126246	0.000743762	0.751544	0.0911455	15.784	1.64437e-16	-	LINC01967	ENSG00000235493	intron_variant,non_coding_transcript_variant
3	45202838	T	C	3	45161346	IL17RA	Q96F46	rs7653724	0.997239	-0.379603	0.0460227	15.7936	1.60842e-16	-	RPS24P8	ENSG00000224094	upstream_gene_variant
3	49452088	CTGGGCCCAGGG	C	3	49414655	IL17RA	Q96F46	-	0.000762628	0.686463	0.0873428	14.4135	3.85922e-15	-	RHOA	ENSG00000067560	upstream_gene_variant
3	54697744	T	C	3	54663717	IL17RA	Q96F46	rs6806374	0.000979176	-0.618896	0.0772196	14.9572	1.10357e-15	-	CACNA2D3	ENSG00000157445	intron_variant
3	56788705	G	A	3	56754677	IL17RA	Q96F46	rs114332392	0.000502104	-0.772477	0.1071	12.2607	5.48656e-13	-	ARHGEF3	ENSG00000163947	intron_variant
3	64011979	T	C	3	64026303	IL17RA	Q96F46	rs72878929	0.00196896	-0.395041	0.0552708	12.0533	8.84504e-13	-	PSMD6	ENSG00000163636	upstream_gene_variant
3	69151640	A	G	3	69102489	IL17RA	Q96F46	rs113037876	0.000648817	0.646094	0.0934894	11.3172	4.81726e-12	-	LMOD3	ENSG00000163380	downstream_gene_variant
3	73363484	C	T	3	73314333	IL17RA	Q96F46	rs72886883	0.00269776	-0.324785	0.0463863	11.5972	2.52813e-12	-	-	-	intergenic_variant
3	76409278	C	T	3	76360127	IL17RA	Q96F46	rs3935555	0.00595656	-0.233481	0.0330233	11.8104	1.54739e-12	-	ROBO2	ENSG00000185008	intron_variant
3	80373375	T	C	3	80324225	IL17RA	Q96F46	rs6797710	0.000994584	0.619354	0.076277	15.3307	4.66982e-16	-	-	-	intergenic_variant
3	86668267	A	G	3	86619117	IL17RA	Q96F46	rs78600188	0.00100845	0.584636	0.0756687	13.9556	1.10764e-14	-	-	-	intergenic_variant
3	96049591	G	T	3	96330747	IL17RA	Q96F46	rs79471856	0.00318936	-0.323393	0.0439883	12.7087	1.95569e-13	-	-	-	intergenic_variant
3	98435042	A	G	3	98716198	IL17RA	Q96F46	rs114261772	0.000639247	0.685201	0.0944001	12.4073	3.91471e-13	-	ST3GAL6-AS1	ENSG00000239445	intron_variant,non_coding_transcript_variant
3	104893004	C	T	3	105174160	IL17RA	Q96F46	rs115737680	0.000640581	0.812791	0.102396	14.6864	2.05873e-15	-	-	-	intergenic_variant
3	116470808	TA	T	3	116751961	IL17RA	Q96F46	-	0.000708247	0.651592	0.0945689	11.2538	5.57442e-12	-	LSAMP	ENSG00000185565	intron_variant
3	123432375	T	C	3	123713528	IL17RA	Q96F46	rs820342	0.998365	-0.441746	0.0647361	11.0523	8.86543e-12	-	MYLK	ENSG00000065534	intron_variant
3	126774185	G	C	3	127055342	IL17RA	Q96F46	rs79758072	0.0011422	0.569994	0.0720116	14.608	2.46604e-15	-	-	-	intergenic_variant
3	134975503	G	T	3	135256661	IL17RA	Q96F46	rs376516016	0.00428647	-0.391022	0.0389147	23.0289	9.35621e-24	-	EPHB1	ENSG00000154928	intron_variant
3	143344248	C	T	3	143625406	IL17RA	Q96F46	rs532548536	0.00137941	-0.481577	0.0710769	10.9064	1.24051e-11	-	SLC9A9	ENSG00000181804	intron_variant
3	148631371	G	T	3	148913584	IL17RA	Q96F46	rs7653628	0.00459737	-0.265061	0.0382049	11.4001	3.98016e-12	-	-	ENSG00000240521	intron_variant,non_coding_transcript_variant
3	155298110	T	C	3	155580321	IL17RA	Q96F46	rs146270038	0.00107036	0.561613	0.0740536	13.4744	3.35429e-14	-	PLCH1	ENSG00000114805	intron_variant
3	159154233	T	G	3	159436444	IL17RA	Q96F46	rs13434219	0.0042715	0.274069	0.0401645	11.0518	8.87565e-12	-	-	-	intergenic_variant
3	165838940	T	C	3	166121152	IL17RA	Q96F46	rs142559794	0.000493202	0.742756	0.109701	10.8924	1.28115e-11	-	-	-	intergenic_variant
3	172658666	G	A	3	172940876	IL17RA	Q96F46	rs112511987	0.0017309	0.419533	0.0622624	10.7947	1.60435e-11	-	SPATA16	ENSG00000144962	intron_variant
3	178068115	A	G	3	178350327	IL17RA	Q96F46	rs58455258	0.00746883	0.230261	0.031385	12.6596	2.18978e-13	-	-	ENSG00000223930	intron_variant,non_coding_transcript_variant
3	181920860	C	T	3	182203072	IL17RA	Q96F46	rs116013474	0.000812875	0.636396	0.0916765	11.412	3.87258e-12	-	-	-	intergenic_variant
3	185965250	G	T	3	186247461	IL17RA	Q96F46	rs7637744	0.00331992	-0.370707	0.0473032	14.3352	4.62168e-15	-	DGKG	ENSG00000058866	intron_variant
3	190197614	C	CTGATT	3	190479825	IL17RA	Q96F46	rs200101174	0.0008643	0.613323	0.0858123	12.0529	8.85319e-13	-	-	-	intergenic_variant
3	193933257	A	G	3	194215468	IL17RA	Q96F46	rs75483093	0.00148788	0.539116	0.0624175	17.2398	5.75705e-18	-	LINC02036	ENSG00000225742	intron_variant,non_coding_transcript_variant
4	1326383	C	T	4	1332595	IL17RA	Q96F46	rs144157862	0.000505488	0.738178	0.10815	11.0575	8.75992e-12	-	MAEA	ENSG00000090316	intron_variant
4	4741397	G	T	4	4739670	IL17RA	Q96F46	rs140538866	0.00063622	-0.800325	0.0981381	15.4573	3.48899e-16	-	STX18-AS1	ENSG00000247708	intron_variant,non_coding_transcript_variant
4	14093009	A	G	4	14091385	IL17RA	Q96F46	rs76468278	0.00117893	0.611554	0.075464	15.2739	5.32231e-16	-	-	-	intergenic_variant
4	20334914	T	G	4	20333291	IL17RA	Q96F46	rs143542272	0.000667902	-0.707972	0.0995554	11.9396	1.14921e-12	-	SLIT2	ENSG00000145147	intron_variant
4	25917904	C	T	4	25916282	IL17RA	Q96F46	rs114085144	0.000506296	-0.822105	0.109212	13.2867	5.16773e-14	-	SMIM20	ENSG00000250317	intron_variant
4	31213933	C	T	4	31212311	IL17RA	Q96F46	rs1499468	0.0039206	0.287537	0.0403462	11.9881	1.02778e-12	-	LINC02497	ENSG00000251182	downstream_gene_variant
4	35075320	C	A	4	35073698	IL17RA	Q96F46	rs73126208	0.00112323	-0.64516	0.0749808	17.1149	7.67538e-18	-	-	-	intergenic_variant
4	42701958	C	A	4	42699941	IL17RA	Q96F46	rs369901649	0.000723465	0.69865	0.0911901	13.7356	1.83823e-14	-	-	-	intergenic_variant
4	57628435	G	A	4	56762269	IL17RA	Q96F46	rs79976317	0.00165745	0.427593	0.0607836	11.6996	1.9971e-12	-	-	ENSG00000227040	upstream_gene_variant
4	61240559	A	G	4	60374841	IL17RA	Q96F46	rs150890682	0.000524314	-0.856144	0.113274	13.3886	4.08696e-14	-	-	-	intergenic_variant
4	71450807	T	C	4	70585090	IL17RA	Q96F46	rs189614169	0.000549218	-0.704295	0.102195	11.2586	5.51315e-12	-	-	-	intergenic_variant
4	81499794	A	G	4	80578640	IL17RA	Q96F46	rs80058199	0.00125636	-0.517829	0.0708252	12.5777	2.64423e-13	-	CFAP299	ENSG00000197826	intron_variant
4	86195482	A	C	4	85274329	IL17RA	Q96F46	rs7670385	0.00245442	-0.396119	0.0498301	14.7272	1.87413e-15	-	-	-	intergenic_variant
4	103135457	C	G	4	102214300	IL17RA	Q96F46	rs115314897	0.000592598	0.741696	0.103394	12.136	7.31139e-13	-	-	-	intergenic_variant
4	108005078	A	G	4	107083921	IL17RA	Q96F46	rs112056018	0.00709454	0.269146	0.0347652	14.0088	9.79941e-15	-	DKK2	ENSG00000155011	intron_variant
4	111460773	T	C	4	110539617	IL17RA	Q96F46	rs76488578	0.000513429	0.807749	0.109544	12.7802	1.65882e-13	-	ENPEP	ENSG00000138792	intron_variant
4	113954805	A	G	4	113033649	IL17RA	Q96F46	rs140181987	0.000739952	0.737858	0.0916412	15.0877	8.17147e-16	-	ANK2-AS1	ENSG00000248152	intron_variant,non_coding_transcript_variant
4	118603357	A	T	4	117682202	IL17RA	Q96F46	rs112199579	0.000717354	0.608222	0.0889554	11.0934	8.06492e-12	-	LINC01378	ENSG00000236922	intron_variant,non_coding_transcript_variant
4	130167087	C	T	4	129245932	IL17RA	Q96F46	rs75956277	0.00134558	-0.462139	0.0664183	11.4621	3.45064e-12	-	-	-	intergenic_variant
4	135787739	G	A	4	134866584	IL17RA	Q96F46	rs181136262	0.00338888	0.321855	0.0434816	12.8727	1.3406e-13	-	-	-	intergenic_variant
4	140092781	A	G	4	139171627	IL17RA	Q96F46	rs111519298	0.00180654	0.388275	0.0569926	11.0188	9.57635e-12	-	ELF2	ENSG00000109381	intron_variant
4	144877446	C	T	4	143956293	IL17RA	Q96F46	rs116159411	0.000579572	0.82119	0.103685	14.6246	2.37356e-15	-	-	ENSG00000251600	intron_variant,non_coding_transcript_variant
4	151262589	G	C	4	150341437	IL17RA	Q96F46	rs112329144	0.00083855	0.570631	0.082151	11.4254	3.75491e-12	-	LRBA	ENSG00000198589	intron_variant
4	159179588	T	C	4	158258436	IL17RA	Q96F46	rs116430556	0.00265831	-0.352264	0.0474712	12.9333	1.166e-13	-	TMEM144	ENSG00000164124	downstream_gene_variant
4	163533381	T	C	4	162612229	IL17RA	Q96F46	rs114826096	0.00102251	0.533904	0.0737876	12.3343	4.63127e-13	-	-	-	intergenic_variant
4	172350932	A	G	4	171429781	IL17RA	Q96F46	rs76320662	0.000579801	0.728305	0.0997412	12.5473	2.83596e-13	-	-	-	intergenic_variant
4	175612620	C	T	4	174691469	IL17RA	Q96F46	rs566705203	0.00113397	-0.616298	0.0772588	14.8243	1.49865e-15	-	GLRA3	ENSG00000145451	intron_variant
4	182978442	A	AG	4	182057289	IL17RA	Q96F46	rs58095871	0.00357095	0.347348	0.0433122	14.9745	1.06047e-15	-	TENM3-AS1	ENSG00000177822	intron_variant,non_coding_transcript_variant
4	189548087	G	A	4	188626933	IL17RA	Q96F46	rs6839307	0.00145334	0.483481	0.0670833	12.2432	5.71216e-13	-	LINC01060	ENSG00000249378	intron_variant,non_coding_transcript_variant
5	1254451	T	C	5	1254336	IL17RA	Q96F46	rs34742644	0.00632222	-0.255562	0.033582	13.5625	2.73842e-14	-	TERT	ENSG00000164362	intron_variant
5	4689161	G	A	5	4689048	IL17RA	Q96F46	rs111859768	0.000952103	0.604968	0.0864338	11.5894	2.57395e-12	-	-	ENSG00000248973	intron_variant,non_coding_transcript_variant
5	9269893	T	A	5	9269781	IL17RA	Q96F46	rs114052793	0.000497147	-0.851383	0.118497	12.172	6.72977e-13	-	SEMA5A	ENSG00000112902	intron_variant
5	11513123	A	T	5	11513011	IL17RA	Q96F46	rs112418151	0.00165588	-0.436148	0.0625723	11.4999	3.16301e-12	-	CTNND2	ENSG00000169862	intron_variant
5	15178401	AT	A	5	15178292	IL17RA	Q96F46	-	0.00120329	0.51937	0.0753604	11.259	5.50808e-12	-	LINC02149	ENSG00000249332	intron_variant,non_coding_transcript_variant
5	21318158	A	G	5	21318049	IL17RA	Q96F46	rs184942271	0.000998385	0.585876	0.0787725	12.9891	1.02542e-13	-	-	-	intergenic_variant
5	26659108	T	A	5	26658999	IL17RA	Q96F46	rs6890155	0.00563456	0.257593	0.0352708	12.5516	2.80802e-13	-	-	-	intergenic_variant
5	32459400	T	C	5	32459294	IL17RA	Q96F46	rs680669	0.00159205	-0.424916	0.0627307	10.9011	1.25574e-11	-	-	-	regulatory_region_variant
5	39852960	G	A	5	39852858	IL17RA	Q96F46	rs58874816	0.000798968	0.64568	0.089901	12.1634	6.86436e-13	-	-	-	intergenic_variant
5	52727775	C	T	5	53431945	IL17RA	Q96F46	rs114022193	0.00233935	0.394783	0.0520813	13.4619	3.45223e-14	-	-	-	intergenic_variant
5	67436624	C	T	5	68140796	IL17RA	Q96F46	rs73122538	0.00154279	-0.445606	0.0644656	11.3216	4.7687e-12	-	-	-	intergenic_variant
5	78318048	G	A	5	79022225	IL17RA	Q96F46	rs77356057	0.000777181	-0.582709	0.0863261	10.8305	1.47741e-11	-	DMGDH	ENSG00000132837	intron_variant
5	83946325	C	CA	5	84650507	IL17RA	Q96F46	rs11406639	0.996065	0.354344	0.0442287	14.9462	1.13188e-15	-	-	-	regulatory_region_variant
5	92057196	T	G	5	92721489	IL17RA	Q96F46	rs1363288	0.000720277	-0.649445	0.0946811	11.1599	6.9199e-12	-	-	-	intergenic_variant
5	101874748	G	T	5	102539044	IL17RA	Q96F46	rs58517945	0.00138823	0.498149	0.0646362	13.8899	1.28855e-14	-	-	-	intergenic_variant
5	104397285	G	A	5	105061584	IL17RA	Q96F46	rs73777392	0.00122888	0.455048	0.0666334	11.0684	8.5428e-12	-	-	ENSG00000253584	intron_variant,non_coding_transcript_variant
5	108354416	A	G	5	109018715	IL17RA	Q96F46	rs73778397	0.000492274	0.747391	0.104451	12.0787	8.34257e-13	-	RNU6-47P	ENSG00000206593	upstream_gene_variant
5	111380159	C	T	5	112044462	IL17RA	Q96F46	rs74735958	0.000852781	-0.644728	0.0868949	12.9302	1.17436e-13	-	-	-	intergenic_variant
5	114559804	A	G	5	115224107	IL17RA	Q96F46	rs116317637	0.00645809	0.245598	0.033509	12.6358	2.31313e-13	-	PGGT1B	ENSG00000164219	intron_variant
5	125439705	A	C	5	126104012	IL17RA	Q96F46	rs73783340	0.00115442	0.514693	0.0716185	12.1777	6.64202e-13	-	-	ENSG00000248752	intron_variant,non_coding_transcript_variant
5	140502083	A	G	5	141122501	IL17RA	Q96F46	rs34350292	0.00189101	-0.435925	0.0530765	15.6666	2.15477e-16	-	PCDHB4	ENSG00000081818	missense_variant
5	142888480	G	T	5	143508915	IL17RA	Q96F46	rs71590953	0.000610189	0.827108	0.102115	15.2593	5.50427e-16	-	-	ENSG00000249429	intron_variant,non_coding_transcript_variant
5	147079859	C	G	5	147700296	IL17RA	Q96F46	rs182480448	0.000577001	0.718116	0.105871	10.9291	1.17733e-11	-	JAKMIP2	ENSG00000176049	intron_variant
5	150725563	C	T	5	151346002	IL17RA	Q96F46	rs116450615	0.00128113	0.468941	0.0685028	11.1182	7.61728e-12	-	SLC36A2	ENSG00000186335	intron_variant
5	155275145	G	A	5	155848135	IL17RA	Q96F46	rs146175250	0.000505871	0.8125	0.109005	13.0425	9.06776e-14	-	RNA5SP199	ENSG00000200275	downstream_gene_variant
5	160527015	A	G	5	161100008	IL17RA	Q96F46	rs77620071	0.000590788	-0.688304	0.101705	10.8831	1.30888e-11	-	-	-	intergenic_variant
5	166662537	CAT	C	5	167235532	IL17RA	Q96F46	-	0.000610881	-0.733048	0.105253	11.4824	3.29306e-12	-	TENM2	ENSG00000145934	intron_variant
5	170198328	C	T	5	170771324	IL17RA	Q96F46	rs139880723	0.00107962	0.56515	0.0771702	12.6167	2.41713e-13	-	-	ENSG00000253348	intron_variant,non_coding_transcript_variant
5	172384206	G	A	5	172957203	IL17RA	Q96F46	rs6861195	0.00242499	0.521208	0.0513249	23.5023	3.14557e-24	-	ERGIC1	ENSG00000113719	downstream_gene_variant
5	180678690	TGAG	T	5	181251690	IL17RA	Q96F46	-	0.00104845	0.495403	0.0726291	11.0438	9.04066e-12	-	TRIM52	ENSG00000183718	downstream_gene_variant
6	760947	G	A	6	760947	IL17RA	Q96F46	rs9689663	0.00449989	-0.417776	0.0388916	26.1899	6.45803e-27	-	-	ENSG00000271911	upstream_gene_variant
6	12879594	CT	C	6	12879362	IL17RA	Q96F46	-	0.00118592	-0.514676	0.0709915	12.3796	4.17254e-13	-	PHACTR1	ENSG00000112137	intron_variant
6	15896463	C	T	6	15896232	IL17RA	Q96F46	rs138125148	0.00202932	-0.372944	0.0525761	11.8833	1.30828e-12	-	-	-	intergenic_variant
6	53553466	G	C	6	53688668	IL17RA	Q96F46	rs73443879	0.000514436	-0.777821	0.11374	11.0971	7.9965e-12	-	LINC01564	ENSG00000235899	intron_variant,non_coding_transcript_variant
6	65117738	C	A	6	64407845	IL17RA	Q96F46	rs150506060	0.00127242	0.515602	0.0666925	13.9719	1.06684e-14	-	EYS	ENSG00000188107	intron_variant
6	73483435	CAT	C	6	72773712	IL17RA	Q96F46	-	0.00143163	-0.535047	0.0694795	13.869	1.35207e-14	-	KCNQ5	ENSG00000185760	intron_variant
6	83600709	G	A	6	82890990	IL17RA	Q96F46	rs79404360	0.000913357	0.609863	0.0800484	13.5913	2.56271e-14	-	UBE3D	ENSG00000118420	downstream_gene_variant
6	88847759	C	A	6	88138040	IL17RA	Q96F46	rs141674890	0.000637657	0.78036	0.102654	13.5348	2.91877e-14	-	CNR1	ENSG00000118432	downstream_gene_variant
6	93095315	TC	T	6	92385597	IL17RA	Q96F46	-	0.000506443	-0.810403	0.10941	12.889	1.29122e-13	-	-	ENSG00000261038	downstream_gene_variant
6	96163118	C	T	6	95715242	IL17RA	Q96F46	rs73757473	0.00170852	0.405567	0.0584492	11.4029	3.95458e-12	-	-	-	intergenic_variant
6	100862148	C	T	6	100414272	IL17RA	Q96F46	rs148008919	0.000554236	0.791938	0.106999	12.8703	1.34803e-13	-	SIM1	ENSG00000112246	intron_variant
6	104750085	A	G	6	104302210	IL17RA	Q96F46	rs114564664	0.00123915	0.509035	0.0689544	12.8077	1.55704e-13	-	-	-	regulatory_region_variant
6	111903436	T	C	6	111582233	IL17RA	Q96F46	rs73764009	0.00111627	-0.554861	0.0727111	13.6329	2.32863e-14	-	TRAF3IP2-AS1	ENSG00000231889	intron_variant,non_coding_transcript_variant
6	128595012	TCAAA	T	6	128273867	IL17RA	Q96F46	rs764051528	0.000640187	-0.755614	0.0992261	13.5791	2.63572e-14	-	PTPRK	ENSG00000152894	intron_variant
6	134456270	G	A	6	134135132	IL17RA	Q96F46	rs115227904	0.00144899	0.498963	0.0701578	11.9417	1.14367e-12	-	RN7SL408P	ENSG00000266875	downstream_gene_variant
6	137698061	G	C	6	137376924	IL17RA	Q96F46	rs74552169	0.00124332	0.476784	0.0697398	11.091	8.10961e-12	-	-	-	intergenic_variant
6	142235162	T	A	6	141914025	IL17RA	Q96F46	rs73779874	0.00178629	-0.453655	0.0594125	13.6485	2.24647e-14	-	-	-	intergenic_variant
6	151526313	A	C	6	151205178	IL17RA	Q96F46	rs11965582	0.00298774	0.446654	0.0457095	21.8265	1.49108e-22	-	RNU6-300P	ENSG00000238616	downstream_gene_variant
6	156876860	G	A	6	156555726	IL17RA	Q96F46	rs111454051	0.00953542	-0.219009	0.0289775	13.3875	4.09732e-14	-	-	-	intergenic_variant
6	160986677	C	T	6	160565645	IL17RA	Q96F46	rs116384640	0.00277035	-0.341554	0.0476665	12.1106	7.75175e-13	-	LPA	ENSG00000198670	intron_variant
7	3576607	ATCTC	A	7	3536975	IL17RA	Q96F46	-	0.000692673	-0.722585	0.0943714	13.7199	1.9059e-14	-	SDK1	ENSG00000146555	intron_variant
7	11347043	C	G	7	11307416	IL17RA	Q96F46	rs17164338	0.000901018	0.599237	0.0807427	12.9365	1.15744e-13	-	-	ENSG00000230333	intron_variant,non_coding_transcript_variant
7	18853458	G	C	7	18813835	IL17RA	Q96F46	rs2520352	0.00406165	0.334002	0.0409159	15.4862	3.26437e-16	-	HDAC9	ENSG00000048052	intron_variant
7	36729864	G	T	7	36690259	IL17RA	Q96F46	rs58087691	0.000981433	0.614496	0.0787301	14.2258	5.94566e-15	-	AOAH	ENSG00000136250	intron_variant
7	39937229	A	G	7	39897630	IL17RA	Q96F46	rs77461260	0.00112422	0.498219	0.0738756	10.8123	1.54064e-11	-	-	-	intergenic_variant
7	45695487	G	C	7	45655888	IL17RA	Q96F46	rs73320907	0.00118088	0.556045	0.081192	11.1271	7.46277e-12	-	ADCY1	ENSG00000164742	intron_variant
7	53026537	A	G	7	52958844	IL17RA	Q96F46	rs73701244	0.000529427	-0.74454	0.107932	11.2786	5.26502e-12	-	-	-	regulatory_region_variant
7	61654296	G	C	7	62032306	IL17RA	Q96F46	rs547586078	0.00159244	0.48882	0.0655558	13.0515	8.88178e-14	-	-	-	intergenic_variant
7	81549217	T	C	7	81919901	IL17RA	Q96F46	rs111890897	0.00195502	0.442877	0.0601549	12.7428	1.80801e-13	-	-	-	intergenic_variant
7	92022437	C	G	7	92393123	IL17RA	Q96F46	rs73414072	0.000939795	0.604773	0.0847261	12.0236	9.47109e-13	-	ANKIB1	ENSG00000001629	intron_variant
7	97102791	G	A	7	97473479	IL17RA	Q96F46	rs10236239	0.00305006	-0.324258	0.0457832	11.8489	1.41612e-12	-	-	-	intergenic_variant
7	100761073	C	T	7	101117792	IL17RA	Q96F46	rs112882580	0.00646359	0.268011	0.0331215	15.2306	5.88031e-16	-	-	-	intergenic_variant
7	110341760	T	C	7	110701704	IL17RA	Q96F46	rs115512329	0.00233273	-0.372581	0.0539233	11.3129	4.86519e-12	-	IMMP2L	ENSG00000184903	intron_variant
7	113678065	A	G	7	114038010	IL17RA	Q96F46	rs143052724	0.000549373	-0.76769	0.104339	12.7278	1.87154e-13	-	PPP1R3A	ENSG00000154415	intron_variant
7	124348124	C	T	7	124708070	IL17RA	Q96F46	rs146955781	0.000494462	0.748043	0.109652	11.0467	8.98049e-12	-	-	-	regulatory_region_variant
7	126862362	T	A	7	127222308	IL17RA	Q96F46	rs116549331	0.000786594	-0.647455	0.0888917	12.4882	3.24938e-13	-	GRM8-AS1	ENSG00000236340	intron_variant,non_coding_transcript_variant
7	137528972	G	A	7	137844226	IL17RA	Q96F46	rs10233527	0.0013946	-0.575662	0.0720698	14.8613	1.37626e-15	-	DGKI	ENSG00000157680	intron_variant
7	144475221	TGAGTGCCAGCA	T	7	144778128	IL17RA	Q96F46	-	0.000639275	-0.706484	0.0987299	12.0797	8.32339e-13	-	TPK1	ENSG00000196511	intron_variant
7	158233163	G	GC	7	158440471	IL17RA	Q96F46	rs553684635	0.000836022	0.786502	0.092601	16.6977	2.00586e-17	-	PTPRN2	ENSG00000155093	intron_variant
8	1818251	C	T	8	1870085	IL17RA	Q96F46	rs116668942	0.000650689	0.802006	0.0973912	15.7454	1.79721e-16	-	ARHGEF10	ENSG00000104728	intron_variant
8	3919588	G	C	8	4062066	IL17RA	Q96F46	rs74412368	0.00135103	0.495628	0.0650913	13.5767	2.65033e-14	-	CSMD1	ENSG00000183117	intron_variant
8	6935581	C	T	8	7078059	IL17RA	Q96F46	rs138919195	0.000797194	-0.694574	0.0856953	15.2784	5.26744e-16	-	-	ENSG00000255273	upstream_gene_variant
8	10906486	A	G	8	11048976	IL17RA	Q96F46	rs73662687	0.000497616	0.798455	0.107424	12.9733	1.06341e-13	-	XKR6	ENSG00000171044	intron_variant
8	18748868	G	A	8	18891358	IL17RA	Q96F46	rs17127405	0.000707833	0.673117	0.096703	11.4702	3.38688e-12	-	PSD3	ENSG00000156011	intron_variant
8	23097495	G	A	8	23239982	IL17RA	Q96F46	rs112149188	0.00160668	0.433043	0.0617028	11.6484	2.24698e-12	-	CHMP7	ENSG00000147457	upstream_gene_variant
8	34086968	T	C	8	34229450	IL17RA	Q96F46	rs114298728	0.00175665	-0.397599	0.0590638	10.7755	1.67687e-11	-	-	ENSG00000253108	non_coding_transcript_exon_variant
8	39906697	G	A	8	40049178	IL17RA	Q96F46	rs80253026	0.000722998	0.707196	0.0924984	13.6816	2.08161e-14	-	-	-	intergenic_variant
8	52812990	C	G	8	51900430	IL17RA	Q96F46	rs76985910	0.0026172	-0.354157	0.0472759	13.1661	6.82182e-14	-	PCMTD1	ENSG00000168300	upstream_gene_variant
8	71408381	T	C	8	70496146	IL17RA	Q96F46	rs10112172	0.00349786	0.350876	0.0430323	15.4526	3.52696e-16	-	-	-	intergenic_variant
8	73822640	A	T	8	72910405	IL17RA	Q96F46	rs58316320	0.000543071	0.726436	0.103458	11.6587	2.19432e-12	-	KCNB2	ENSG00000182674	intron_variant
8	78128274	T	A	8	77216038	IL17RA	Q96F46	rs79625687	0.00170376	-0.40968	0.0586386	11.5501	2.81773e-12	-	-	-	intergenic_variant
8	81476083	T	C	8	80563848	IL17RA	Q96F46	rs114596625	0.000650082	-0.643003	0.0919511	11.5698	2.69277e-12	-	RPSAP47	ENSG00000188856	downstream_gene_variant
8	88086345	G	A	8	87074117	IL17RA	Q96F46	rs7833850	0.00827567	-0.218253	0.0316278	11.286	5.17607e-12	-	CNBD1	ENSG00000176571	intron_variant
8	90872536	G	A	8	89860308	IL17RA	Q96F46	rs115621572	0.00220626	-0.362766	0.052102	11.4762	3.34041e-12	-	-	-	intergenic_variant
8	97005273	G	A	8	95993045	IL17RA	Q96F46	rs183727703	0.000495455	-0.956379	0.119473	14.9226	1.19509e-15	-	-	ENSG00000248762	non_coding_transcript_exon_variant
8	103719557	A	G	8	102707329	IL17RA	Q96F46	rs114381445	0.000917146	-0.540798	0.0791114	11.0889	8.14892e-12	-	-	-	intergenic_variant
8	109567739	G	T	8	108555510	IL17RA	Q96F46	rs79253569	0.00129635	-0.515441	0.0670024	13.842	1.4388e-14	-	-	-	intergenic_variant
8	115311735	ACTTTT	A	8	114299506	IL17RA	Q96F46	-	0.000914012	0.606449	0.0783943	13.9885	1.02683e-14	-	-	ENSG00000254339	intron_variant,non_coding_transcript_variant
8	125857668	G	C	8	124845426	IL17RA	Q96F46	rs184650388	0.00168427	-0.393768	0.0576929	11.0566	8.77809e-12	-	LINC00964	ENSG00000249816	intron_variant,non_coding_transcript_variant
8	133430703	C	G	8	132418456	IL17RA	Q96F46	rs73347722	0.00129698	-0.4947	0.0718953	11.2255	5.94977e-12	-	KCNQ3	ENSG00000184156	intron_variant
8	136742889	A	G	8	135730646	IL17RA	Q96F46	rs373378843	0.00629271	-0.232197	0.0334611	11.4046	3.93913e-12	-	-	-	intergenic_variant
8	141830644	G	A	8	140820545	IL17RA	Q96F46	rs28561526	0.0011108	-0.587666	0.0757093	14.0783	8.35026e-15	-	PTK2	ENSG00000169398	intron_variant
8	146232958	C	T	8	145007572	IL17RA	Q96F46	rs116491907	0.000704252	0.611847	0.0904906	10.8645	1.36616e-11	-	ZNF252P	ENSG00000291080	upstream_gene_variant
9	1477113	A	C	9	1477113	IL17RA	Q96F46	rs561795857	0.00269514	0.393831	0.0534237	12.7739	1.68306e-13	-	-	-	intergenic_variant
9	8447983	G	A	9	8447983	IL17RA	Q96F46	rs192587146	0.00113475	0.494164	0.0709021	11.498	3.17687e-12	-	PTPRD	ENSG00000153707	intron_variant
9	21657615	A	G	9	21657616	IL17RA	Q96F46	rs147550684	0.000576874	0.777781	0.106967	12.4484	3.56123e-13	-	-	-	regulatory_region_variant
9	38758932	G	A	9	38758935	IL17RA	Q96F46	rs7868577	0.00152311	0.429762	0.0623649	11.2568	5.53605e-12	-	-	-	intergenic_variant
9	72343469	C	A	9	69728553	IL17RA	Q96F46	rs78919422	0.00449737	0.295806	0.0393128	13.2761	5.29541e-14	-	PTAR1	ENSG00000188647	intron_variant
9	79735746	G	A	9	77120830	IL17RA	Q96F46	rs116487669	0.00139434	0.457485	0.0655552	11.5257	2.98057e-12	-	-	-	intergenic_variant
9	85100246	A	G	9	82485331	IL17RA	Q96F46	rs111434812	0.00315614	0.411298	0.0439591	20.0835	8.25087e-21	-	-	ENSG00000290551	intron_variant,non_coding_transcript_variant
9	88905844	A	G	9	86290929	IL17RA	Q96F46	rs74630824	0.000749361	-0.683004	0.0944492	12.3207	4.77859e-13	-	TUT7	ENSG00000083223	intron_variant
9	103902569	A	G	9	101140287	IL17RA	Q96F46	rs16919949	0.0036154	0.279461	0.0410333	11.0123	9.72076e-12	-	PLPPR1	ENSG00000148123	intron_variant
9	107511460	T	G	9	104749179	IL17RA	Q96F46	rs76424053	0.000763884	0.621557	0.0906539	11.151	7.06318e-12	-	NIPSNAP3A	ENSG00000136783	intron_variant
9	112611681	G	GT	9	109849401	IL17RA	Q96F46	rs199507585	0.000503465	0.89217	0.113888	14.3247	4.73478e-15	-	PALM2AKAP2	ENSG00000157654	intron_variant
9	114827017	G	A	9	112064737	IL17RA	Q96F46	rs61395599	0.00439101	0.337034	0.0398493	16.5644	2.72647e-17	-	SUSD1	ENSG00000106868	intron_variant
9	117084412	G	C	9	114322132	IL17RA	Q96F46	rs111866545	0.000726093	-0.666768	0.0914426	12.514	3.06196e-13	-	ORM1	ENSG00000229314	upstream_gene_variant
9	130032094	A	C	9	127269815	IL17RA	Q96F46	rs73599259	0.0017038	0.434556	0.0594426	12.5749	2.66134e-13	-	GARNL3	ENSG00000136895	intron_variant
9	137831419	G	A	9	134939573	IL17RA	Q96F46	rs76367917	0.000701144	0.657858	0.0891432	12.7999	1.58526e-13	-	-	ENSG00000236403	intron_variant,non_coding_transcript_variant
9	140765287	A	C	9	137870835	IL17RA	Q96F46	-	0.00175576	0.47382	0.0673971	11.6859	2.0611e-12	-	-	ENSG00000203987	intron_variant,non_coding_transcript_variant
10	1576161	C	T	10	1533966	IL17RA	Q96F46	rs113353912	0.000557127	0.705364	0.101264	11.4855	3.26964e-12	-	ADARB2-AS1	ENSG00000205696	intron_variant,non_coding_transcript_variant
10	6700248	G	A	10	6658286	IL17RA	Q96F46	rs141147222	0.000584911	-0.742314	0.097115	13.6754	2.11154e-14	-	-	-	intergenic_variant
10	8866830	T	C	10	8824867	IL17RA	Q96F46	rs114219455	0.000723919	0.66752	0.0922195	12.3429	4.54046e-13	-	-	-	intergenic_variant
10	16471568	GCT	G	10	16429569	IL17RA	Q96F46	-	0.00287897	-0.341489	0.0485083	11.7156	1.92486e-12	-	-	-	intergenic_variant
10	19750434	C	A	10	19461505	IL17RA	Q96F46	rs75455520	0.000665379	0.708404	0.0971685	12.5102	3.08887e-13	-	MALRD1	ENSG00000204740	intron_variant
10	23439806	G	A	10	23150877	IL17RA	Q96F46	rs144535254	0.000731249	-0.65571	0.0961428	11.0413	9.09285e-12	-	-	-	regulatory_region_variant
10	26429351	G	T	10	26140422	IL17RA	Q96F46	rs149370191	0.00166752	-0.424357	0.0610526	11.4395	3.63496e-12	-	MYO3A	ENSG00000095777	intron_variant
10	29964458	A	G	10	29675529	IL17RA	Q96F46	rs114763370	0.00133467	0.471617	0.069672	10.8874	1.29599e-11	-	SVIL	ENSG00000197321	intron_variant
10	34338068	C	G	10	34049140	IL17RA	Q96F46	rs74131442	0.000810574	0.577664	0.0843699	11.1219	7.55266e-12	-	-	-	intergenic_variant
10	58115648	T	C	10	56355887	IL17RA	Q96F46	rs114053196	0.00123754	0.463609	0.0677503	11.1101	7.76068e-12	-	ZWINT	ENSG00000122952	downstream_gene_variant
10	62958178	CAA	C	10	61198420	IL17RA	Q96F46	-	0.000598252	-0.782778	0.104023	13.2782	5.26987e-14	-	LINC00845	ENSG00000227244	downstream_gene_variant
10	66058524	A	T	10	64298764	IL17RA	Q96F46	rs116542679	0.000733336	-0.651393	0.0934443	11.5019	3.14847e-12	-	-	ENSG00000228566	intron_variant,non_coding_transcript_variant
10	74556457	T	G	10	72796699	IL17RA	Q96F46	rs149254751	0.000624605	0.855745	0.0966462	18.0751	8.41201e-19	-	MCU	ENSG00000156026	intron_variant
10	79684067	A	C	10	77924309	IL17RA	Q96F46	rs77861572	0.000937673	0.545584	0.0809757	10.7932	1.6099e-11	-	DLG5-AS1	ENSG00000233871	upstream_gene_variant
10	82459180	C	T	10	80699424	IL17RA	Q96F46	rs73311272	0.00635821	0.26171	0.0334321	14.3051	4.95336e-15	-	-	-	regulatory_region_variant
10	84524174	C	T	10	82764418	IL17RA	Q96F46	rs113025593	0.005554	0.238577	0.0343307	11.4354	3.66944e-12	-	NRG3	ENSG00000185737	intron_variant
10	86709504	C	A	10	84949748	IL17RA	Q96F46	rs143375014	0.00062215	-0.661571	0.0980461	10.8229	1.50349e-11	-	-	-	intergenic_variant
10	89099817	G	C	10	87340060	IL17RA	Q96F46	rs114527400	0.000669086	0.759634	0.0954607	14.7558	1.75469e-15	-	LINC00863	ENSG00000224914	upstream_gene_variant
10	91820593	C	T	10	90060836	IL17RA	Q96F46	rs73385760	0.00320729	-0.314145	0.0450814	11.4941	3.20553e-12	-	LINC01374	ENSG00000280560	intron_variant,non_coding_transcript_variant
10	103079691	C	G	10	101319934	IL17RA	Q96F46	rs57066778	0.000545215	0.859152	0.113089	13.519	3.02691e-14	-	-	ENSG00000230967	downstream_gene_variant
10	115667177	TACATGGTGGG	T	10	113907418	IL17RA	Q96F46	-	0.000610757	0.816266	0.107769	13.4421	3.61327e-14	-	NHLRC2	ENSG00000196865	intron_variant
10	118035890	T	C	10	116276378	IL17RA	Q96F46	rs113472876	0.000835515	0.591884	0.081396	12.4496	3.5514e-13	-	GFRA1	ENSG00000151892	upstream_gene_variant
10	121372455	G	A	10	119612943	IL17RA	Q96F46	rs116219602	0.00202908	0.376618	0.0547942	11.2026	6.27191e-12	-	-	-	intergenic_variant
10	127921335	G	A	10	126232766	IL17RA	Q96F46	rs112478143	0.00182456	0.46249	0.0572925	15.1617	6.89128e-16	-	ADAM12	ENSG00000148848	intron_variant
10	133919967	C	T	10	132106463	IL17RA	Q96F46	rs2379227	0.00190891	0.434868	0.0577068	13.314	4.85289e-14	-	JAKMIP3	ENSG00000188385	intron_variant
11	2987318	T	C	11	2966088	IL17RA	Q96F46	rs1858796	0.00212015	0.402987	0.0525479	13.7609	1.7342e-14	-	SNORA54	ENSG00000207008	upstream_gene_variant
11	5243788	C	T	11	5222558	IL17RA	Q96F46	rs111847305	0.000496344	0.794563	0.10565	13.2639	5.44628e-14	-	HBB	ENSG00000244734	downstream_gene_variant
11	8034161	TA	T	11	8012614	IL17RA	Q96F46	-	0.0114604	0.201664	0.0280198	12.2114	6.14611e-13	-	CASC23	ENSG00000255420	intron_variant,non_coding_transcript_variant
11	10689646	TC	T	11	10668099	IL17RA	Q96F46	-	0.000742446	-0.59927	0.0861922	11.4457	3.58344e-12	-	IRAG1	ENSG00000072952	intron_variant
11	15975669	T	G	11	15954123	IL17RA	Q96F46	rs547839277	0.000573118	-0.840434	0.113492	12.883	1.30918e-13	-	-	-	intergenic_variant
11	34166547	C	G	11	34145000	IL17RA	Q96F46	rs73500475	0.00223426	-0.406668	0.054734	12.9638	1.08693e-13	-	NAT10	ENSG00000135372	intron_variant
11	37310918	A	G	11	37289368	IL17RA	Q96F46	rs146542019	0.000674588	0.741592	0.101892	12.4707	3.38298e-13	-	-	-	intergenic_variant
11	45763948	T	C	11	45742397	IL17RA	Q96F46	rs76647541	0.00209495	0.39111	0.052839	12.8721	1.34246e-13	-	-	ENSG00000254519	intron_variant,non_coding_transcript_variant
11	57395100	G	C	11	57627627	IL17RA	Q96F46	rs116630884	0.000673218	0.643894	0.0918565	11.6222	2.38671e-12	-	-	-	intergenic_variant
11	61643811	GC	G	11	61876339	IL17RA	Q96F46	-	0.00120802	0.544728	0.0713998	13.6269	2.36102e-14	-	MIR6746	ENSG00000277892	downstream_gene_variant
11	67531907	A	G	11	67764436	IL17RA	Q96F46	rs4301798	0.00154618	0.477358	0.0670736	11.9572	1.10357e-12	-	-	-	intergenic_variant
11	72889051	C	T	11	73178006	IL17RA	Q96F46	rs72984970	0.00165273	-0.415223	0.0611016	10.9672	1.07845e-11	-	IUR1	ENSG00000289625	intron_variant,non_coding_transcript_variant
11	78051566	C	T	11	78340520	IL17RA	Q96F46	rs112108895	0.00112999	0.510453	0.0695628	12.664	2.1677e-13	-	GAB2	ENSG00000033327	intron_variant
11	80553698	A	G	11	80842655	IL17RA	Q96F46	rs76762948	0.00101776	-0.594519	0.076408	14.1424	7.20444e-15	-	-	-	intergenic_variant
11	84954439	T	C	11	85243395	IL17RA	Q96F46	rs60507485	0.00172154	0.447313	0.0567066	14.5135	3.06549e-15	-	DLG2	ENSG00000150672	intron_variant
11	91813460	A	G	11	92080294	IL17RA	Q96F46	rs140510027	0.000562422	0.742954	0.105381	11.7479	1.7869e-12	-	-	-	intergenic_variant
11	107984184	A	C	11	108113457	IL17RA	Q96F46	rs57684740	0.000858412	0.579656	0.0811081	12.0512	8.88792e-13	-	-	ENSG00000255467	intron_variant,non_coding_transcript_variant
11	112648941	C	A	11	112778218	IL17RA	Q96F46	rs11214364	0.0057699	0.250689	0.0341563	12.6686	2.14487e-13	-	-	-	regulatory_region_variant
11	120508675	G	A	11	120637966	IL17RA	Q96F46	rs6589823	0.00960542	0.196723	0.0286973	11.1471	7.12689e-12	-	GRIK4	ENSG00000149403	intron_variant
11	126251033	A	G	11	126381138	IL17RA	Q96F46	rs10893501	0.140879	-0.0598127	0.00660996	18.8403	1.44444e-19	-	ST3GAL4	ENSG00000110080	intron_variant
11	130554527	A	T	11	130684632	IL17RA	Q96F46	rs113873801	0.00628078	-0.23309	0.0306315	13.5604	2.75169e-14	-	LINC02873	ENSG00000175728	intron_variant,non_coding_transcript_variant
11	133926640	A	G	11	134056745	IL17RA	Q96F46	rs78540803	0.00325205	0.375926	0.0473084	14.7163	1.92176e-15	-	LINC02731	ENSG00000204241	intron_variant,non_coding_transcript_variant
12	3621015	A	G	12	3511849	IL17RA	Q96F46	rs114517510	0.000794573	-0.639693	0.0909252	11.7018	1.98701e-12	-	PRMT8	ENSG00000111218	intron_variant
12	10290038	A	C	12	10137439	IL17RA	Q96F46	rs73258612	0.00183097	-0.395239	0.0568607	11.4404	3.62744e-12	-	-	-	intergenic_variant
12	14934426	A	G	12	14781492	IL17RA	Q96F46	rs114328722	0.000820103	0.584421	0.08656	10.8351	1.46184e-11	-	WBP11	ENSG00000084463	downstream_gene_variant
12	23313367	T	C	12	23160433	IL17RA	Q96F46	rs75980497	0.00532466	-0.242958	0.0358701	10.9	1.25893e-11	-	LINC02955	ENSG00000256995	intron_variant,non_coding_transcript_variant
12	25763251	G	A	12	25610317	IL17RA	Q96F46	rs2086278	0.000934219	0.601627	0.0829498	12.3894	4.07943e-13	-	LMNTD1	ENSG00000152936	intron_variant
12	29921124	T	G	12	29768191	IL17RA	Q96F46	rs150440187	0.000920068	0.560415	0.0785149	12.0227	9.49074e-13	-	TMTC1	ENSG00000133687	intron_variant
12	48161751	A	T	12	47767968	IL17RA	Q96F46	rs57936216	0.000773134	-0.661767	0.0897844	12.77	1.69824e-13	-	-	ENSG00000277173	upstream_gene_variant
12	59453592	A	G	12	59059811	IL17RA	Q96F46	rs116540019	0.000951645	-0.566121	0.0831169	11.014	9.68278e-12	-	LRIG3-DT	ENSG00000257443	intron_variant,non_coding_transcript_variant
12	75696413	G	A	12	75302633	IL17RA	Q96F46	rs113933949	0.0017909	0.398245	0.055461	12.1587	6.93905e-13	-	CAPS2	ENSG00000180881	intron_variant
12	78717300	AT	A	12	78323520	IL17RA	Q96F46	-	0.00181026	-0.448371	0.0625497	12.1194	7.59626e-13	-	LINC02424	ENSG00000258220	downstream_gene_variant
12	82131035	A	AGAGATGGGAG	12	81737256	IL17RA	Q96F46	rs149070524	0.00145317	0.494988	0.0618949	14.8953	1.27262e-15	-	PPFIA2	ENSG00000139220	intron_variant
12	85086668	G	A	12	84692889	IL17RA	Q96F46	rs77437999	0.00153147	0.447505	0.0638516	11.6182	2.4088e-12	-	-	-	intergenic_variant
12	92230620	G	A	12	91836844	IL17RA	Q96F46	rs57180299	0.00658146	0.218881	0.032003	11.0995	7.95243e-12	-	-	-	intergenic_variant
12	97103896	T	A	12	96710118	IL17RA	Q96F46	rs115950788	0.00214339	0.435785	0.0530222	15.6875	2.05353e-16	-	CFAP54	ENSG00000188596	intron_variant
12	105982900	A	G	12	105589122	IL17RA	Q96F46	rs56852671	0.00110646	0.573555	0.0729236	14.4334	3.68638e-15	-	-	-	intergenic_variant
12	115958692	C	T	12	115520887	IL17RA	Q96F46	rs11831319	0.00148724	0.445667	0.064853	11.1984	6.33286e-12	-	-	-	intergenic_variant
12	118199384	A	G	12	117761579	IL17RA	Q96F46	rs115983733	0.00090414	0.598345	0.0871952	11.1685	6.78422e-12	-	KSR2	ENSG00000171435	intron_variant
12	125522253	G	A	12	125037707	IL17RA	Q96F46	rs142037005	0.00057961	-0.78725	0.101668	14.014	9.68278e-15	-	-	-	intergenic_variant
12	131303276	C	CT	12	130818731	IL17RA	Q96F46	rs112768678	0.00110342	0.544552	0.0738788	12.7708	1.69512e-13	-	STX2	ENSG00000111450	intron_variant
13	23433773	G	C	13	22859634	IL17RA	Q96F46	rs183632014	0.000980586	-0.561145	0.0785019	12.0558	8.79427e-13	-	LINC00621	ENSG00000262619	non_coding_transcript_exon_variant
13	32738013	TTTTTG	T	13	32163876	IL17RA	Q96F46	-	0.000509423	0.898462	0.115768	14.074	8.43335e-15	-	FRY	ENSG00000073910	intron_variant
13	36590460	T	G	13	36016323	IL17RA	Q96F46	rs12100336	0.00101632	0.603908	0.0770004	14.3564	4.40149e-15	-	DCLK1	ENSG00000133083	intron_variant
13	42824921	C	A	13	42250785	IL17RA	Q96F46	rs41431446	0.000885766	0.575227	0.0789056	12.5089	3.09813e-13	-	DGKH	ENSG00000102780	intron_variant,non_coding_transcript_variant
13	45565952	C	G	13	44991817	IL17RA	Q96F46	rs7326250	0.000539609	0.932822	0.11537	15.2082	6.19156e-16	-	NUFIP1	ENSG00000083635	upstream_gene_variant
13	50626810	C	T	13	50052674	IL17RA	Q96F46	rs140048427	0.000512298	-0.719139	0.105681	10.995	1.01158e-11	-	MIR16-1	ENSG00000208006	upstream_gene_variant
13	69106345	T	G	13	68532213	IL17RA	Q96F46	rs114234861	0.000696651	0.81899	0.0896611	19.1815	6.58415e-20	-	-	-	intergenic_variant
13	78091388	T	C	13	77517253	IL17RA	Q96F46	rs114223078	0.000626183	-0.645814	0.0959571	10.7711	1.69395e-11	-	-	-	regulatory_region_variant
13	83376555	C	T	13	82802420	IL17RA	Q96F46	rs113391331	0.000992156	-0.614863	0.0840353	12.595	2.54097e-13	-	-	ENSG00000286385	intron_variant,non_coding_transcript_variant
13	92917589	A	G	13	92265336	IL17RA	Q96F46	rs184605935	0.00128744	-0.527289	0.0684897	13.8622	1.37341e-14	-	GPC5	ENSG00000179399	intron_variant
13	98309579	TAGTC	T	13	97657325	IL17RA	Q96F46	-	0.0133096	-0.189182	0.0255296	12.8996	1.26009e-13	-	-	-	regulatory_region_variant
13	101242126	T	C	13	100589872	IL17RA	Q96F46	rs4772313	0.997091	0.332588	0.0460771	12.278	5.2723e-13	-	GGACT	ENSG00000134864	upstream_gene_variant
13	104899222	T	C	13	104246872	IL17RA	Q96F46	rs190193352	0.000685805	0.740561	0.0997761	12.9387	1.1516e-13	-	-	-	intergenic_variant
13	107604952	GT	G	13	106952604	IL17RA	Q96F46	-	0.00403367	-0.309631	0.0401418	13.912	1.22462e-14	-	-	ENSG00000285643	downstream_gene_variant
13	110873722	G	A	13	110221375	IL17RA	Q96F46	rs113039980	0.000634777	-0.67754	0.0995396	11.0007	9.98389e-12	-	COL4A1	ENSG00000187498	intron_variant
13	113198538	C	T	13	112544224	IL17RA	Q96F46	rs9604352	0.00378772	-0.317998	0.0426476	13.051	8.89201e-14	-	TUBGCP3	ENSG00000126216	intron_variant
14	25390239	C	T	14	24921033	IL17RA	Q96F46	rs74040725	0.000911614	-0.580567	0.0813674	12.0146	9.66941e-13	-	STXBP6	ENSG00000168952	intron_variant
14	30679569	C	T	14	30210363	IL17RA	Q96F46	rs561544411	0.00143815	-0.436551	0.0648476	10.7762	1.67417e-11	-	-	ENSG00000248975	intron_variant,non_coding_transcript_variant
14	34560494	T	C	14	34091288	IL17RA	Q96F46	rs77295826	0.00248409	0.390838	0.0511642	13.6593	2.19129e-14	-	EGLN3	ENSG00000129521	intron_variant,non_coding_transcript_variant
14	37708616	A	T	14	37239411	IL17RA	Q96F46	rs58215640	0.00838931	-0.231851	0.0289177	14.9673	1.0782e-15	-	MIPOL1	ENSG00000151338	intron_variant
14	43675322	TA	T	14	43206119	IL17RA	Q96F46	-	0.00158263	0.426086	0.0613533	11.4214	3.78966e-12	-	-	-	intergenic_variant
14	47576387	G	A	14	47107184	IL17RA	Q96F46	rs141914754	0.00319346	0.291303	0.0428173	10.9907	1.02164e-11	-	MDGA2	ENSG00000139915	intron_variant
14	63063572	C	A	14	62596854	IL17RA	Q96F46	rs1844447	0.997551	-0.389312	0.0530458	12.6677	2.14931e-13	-	-	-	intergenic_variant
14	73037372	G	C	14	72570664	IL17RA	Q96F46	rs74441274	0.00180848	-0.426743	0.0599895	11.9468	1.13032e-12	-	RGS6	ENSG00000182732	downstream_gene_variant
14	76770327	T	G	14	76303984	IL17RA	Q96F46	rs115485439	0.00070199	0.653803	0.0910153	12.1676	6.79829e-13	-	-	ENSG00000258402	intron_variant,non_coding_transcript_variant
14	82693154	T	C	14	82226810	IL17RA	Q96F46	rs73340895	0.00160751	0.418138	0.058488	12.0588	8.73373e-13	-	-	-	intergenic_variant
14	85184107	A	T	14	84717763	IL17RA	Q96F46	rs116644876	0.00324986	0.300969	0.0430032	11.588	2.58226e-12	-	-	-	intergenic_variant
14	96105038	C	A	14	95638701	IL17RA	Q96F46	rs56730341	0.00236387	-0.369865	0.0494199	13.1425	7.20278e-14	-	-	ENSG00000258927	intron_variant,non_coding_transcript_variant
14	98266275	C	T	14	97799938	IL17RA	Q96F46	rs111480335	0.00127496	0.626818	0.0756178	15.9434	1.1392e-16	-	-	-	intergenic_variant
14	106191647	C	T	14	105725310	IL17RA	Q96F46	rs587686077	0.00158682	-0.432041	0.063615	10.9548	1.10969e-11	-	IGHEP1	ENSG00000253692	upstream_gene_variant
15	24999336	AC	A	15	24754189	IL17RA	Q96F46	-	0.00178146	-0.450759	0.057803	14.202	6.28058e-15	-	PWRN1	ENSG00000259905	intron_variant,non_coding_transcript_variant
15	38718114	G	T	15	38425913	IL17RA	Q96F46	rs76836117	0.00125689	-0.485534	0.0718785	10.845	1.42889e-11	-	-	-	intergenic_variant
15	49795203	G	C	15	49503006	IL17RA	Q96F46	rs148860580	0.000833016	-0.598379	0.0798625	13.1706	6.7515e-14	-	FAM227B	ENSG00000166262	intron_variant
15	65101599	C	A	15	64809400	IL17RA	Q96F46	rs142713370	0.00398023	0.26862	0.039505	10.9793	1.04882e-11	-	-	-	intergenic_variant
15	68640384	A	G	15	68348046	IL17RA	Q96F46	rs16951835	0.00265763	0.370789	0.0504287	12.7117	1.94223e-13	-	ITGA11	ENSG00000137809	intron_variant
15	73008464	G	A	15	72716123	IL17RA	Q96F46	rs893454	0.995036	0.298744	0.035216	16.6594	2.19079e-17	-	BBS4	ENSG00000140463	intron_variant
15	76487868	C	T	15	76195527	IL17RA	Q96F46	rs75738171	0.00142343	0.487634	0.0646574	13.334	4.63447e-14	-	TMEM266	ENSG00000169758	intron_variant
15	80794985	A	G	15	80502644	IL17RA	Q96F46	rs74029845	0.00171624	-0.443474	0.0602563	12.7347	1.84204e-13	-	ARNT2	ENSG00000172379	intron_variant
15	89616367	G	T	15	89073136	IL17RA	Q96F46	rs116642368	0.000910125	0.591525	0.0798187	12.9014	1.25487e-13	-	CARMAL	ENSG00000260123	intron_variant,non_coding_transcript_variant
15	98844763	G	A	15	98301534	IL17RA	Q96F46	rs151133696	0.000789158	0.637035	0.0872503	12.545	2.85102e-13	-	-	-	intergenic_variant
15	102407657	T	C	15	101867454	IL17RA	Q96F46	rs566453756	0.000848306	-0.636849	0.0893819	11.9828	1.0404e-12	-	-	-	intergenic_variant
16	3022513	G	A	16	2972512	IL17RA	Q96F46	rs4149811	0.000758319	-0.770208	0.0887492	17.3967	4.01144e-18	-	KREMEN2	ENSG00000131650	downstream_gene_variant
16	5956695	C	T	16	5906694	IL17RA	Q96F46	rs140097589	0.000805117	0.617875	0.0838697	12.7584	1.74421e-13	-	RBFOX1	ENSG00000078328	intron_variant
16	9194454	A	G	16	9100597	IL17RA	Q96F46	rs148337088	0.000687491	-0.772007	0.0998784	13.9666	1.07994e-14	-	HAPSTR1	ENSG00000182831	intron_variant
16	17953537	A	G	16	17859680	IL17RA	Q96F46	rs115630358	0.000568048	-0.723527	0.100576	12.2006	6.30086e-13	-	-	-	intergenic_variant
16	24865493	A	C	16	24854172	IL17RA	Q96F46	rs141829476	0.00137266	0.470124	0.0696831	10.82	1.51356e-11	-	SLC5A11	ENSG00000158865	intron_variant
16	27222346	T	C	16	27211025	IL17RA	Q96F46	rs142124196	0.00135787	-0.483502	0.0695608	11.4398	3.63245e-12	-	KDM8	ENSG00000155666	intron_variant
16	31337414	AAT	A	16	31326093	IL17RA	Q96F46	-	0.0015272	-0.461466	0.0624135	12.8452	1.42824e-13	-	ITGAM	ENSG00000169896	intron_variant
16	34001886	G	A	16	34199419	IL17RA	Q96F46	rs563928115	0.00214986	0.389343	0.0534202	12.5032	3.13906e-13	-	-	-	intergenic_variant
16	54164656	T	C	16	54130744	IL17RA	Q96F46	rs143071636	0.000713811	0.716001	0.102064	11.639	2.29615e-12	-	FTO	ENSG00000140718	intron_variant
16	60497910	C	T	16	60464006	IL17RA	Q96F46	rs73560071	0.000506948	-0.726688	0.107597	10.8416	1.44012e-11	-	-	ENSG00000261436	intron_variant,non_coding_transcript_variant
16	66267081	A	G	16	66233178	IL17RA	Q96F46	rs113174786	0.0013286	0.459747	0.0667163	11.2567	5.53732e-12	-	-	-	intergenic_variant
16	68712594	C	G	16	68678691	IL17RA	Q96F46	rs76528263	0.00158231	0.431763	0.0586109	12.7569	1.75025e-13	-	CDH3	ENSG00000062038	intron_variant
16	77341741	G	C	16	77307844	IL17RA	Q96F46	rs151130176	0.000594558	0.665881	0.0987201	10.8157	1.52862e-11	-	ADAMTS18	ENSG00000140873	intron_variant
16	81542855	C	A	16	81509250	IL17RA	Q96F46	rs115477497	0.000772028	0.612487	0.0868059	11.7655	1.71593e-12	-	CMIP	ENSG00000153815	intron_variant
16	83694332	C	T	16	83660727	IL17RA	Q96F46	rs59825967	0.00049161	-0.74508	0.109687	10.9585	1.10027e-11	-	CDH13	ENSG00000140945	intron_variant
16	88368841	T	C	16	88335235	IL17RA	Q96F46	rs186336432	0.000637355	0.677632	0.0977362	11.386	4.1115e-12	-	-	-	regulatory_region_variant
17	7069412	G	A	17	7166093	IL17RA	Q96F46	rs186021206	0.00606561	0.461252	0.0322781	45.5972	2.52813e-46	-	-	-	intergenic_variant
17	13846810	G	C	17	13943493	IL17RA	Q96F46	rs113026985	0.000790349	-0.687182	0.0919057	13.1191	7.60151e-14	-	COX10-DT	ENSG00000236088	intron_variant,non_coding_transcript_variant
17	19416000	T	A	17	19512687	IL17RA	Q96F46	rs138866469	0.00116816	0.578193	0.0715455	15.1939	6.39882e-16	-	SLC47A1	ENSG00000142494	intron_variant,non_coding_transcript_variant
17	26741376	G	A	17	28414358	IL17RA	Q96F46	rs116296393	0.00125893	-0.491462	0.069005	11.9736	1.06267e-12	-	H3P41	ENSG00000265541	upstream_gene_variant
17	29013322	A	G	17	30686304	IL17RA	Q96F46	rs144589199	0.000875546	-0.560606	0.0810664	11.3311	4.66552e-12	-	-	-	intergenic_variant
17	39884291	TCTC	T	17	41728039	IL17RA	Q96F46	-	0.00918306	0.205982	0.0285871	12.2376	5.78629e-13	-	RN7SL399P	ENSG00000239542	downstream_gene_variant
17	55082635	G	T	17	57005274	IL17RA	Q96F46	rs8068009	0.00255816	-0.347956	0.0483236	12.222	5.99791e-13	-	SCPEP1	ENSG00000121064	intron_variant
17	59864883	C	G	17	61787522	IL17RA	Q96F46	rs7215102	0.998731	-0.515212	0.0662773	14.1175	7.62957e-15	-	BRIP1	ENSG00000136492	intron_variant
17	66079124	A	G	17	68082998	IL17RA	Q96F46	rs112691752	0.000833365	0.599413	0.0846883	11.8345	1.46386e-12	-	-	-	intergenic_variant
17	69126635	G	C	17	71130494	IL17RA	Q96F46	rs189017864	0.000875395	-0.635088	0.0815319	14.1719	6.73132e-15	-	CASC17	ENSG00000260785	intron_variant,non_coding_transcript_variant
17	73840774	G	A	17	75844693	IL17RA	Q96F46	rs936397	0.00149071	0.445081	0.0616052	12.2992	5.02111e-13	-	WBP2	ENSG00000132471	downstream_gene_variant
17	77723177	G	A	17	79749378	IL17RA	Q96F46	rs142172444	0.00159567	-0.45129	0.0664638	10.9503	1.12124e-11	-	-	-	intergenic_variant
17	80329666	T	A	17	82371790	IL17RA	Q96F46	rs534558468	0.000724618	-0.678114	0.0945432	12.133	7.36207e-13	-	UTS2R	ENSG00000181408	5_prime_UTR_variant
18	4213116	G	A	18	4213116	IL17RA	Q96F46	rs114331356	0.000728307	0.712623	0.0902891	14.529	2.95801e-15	-	DLGAP1	ENSG00000170579	intron_variant
18	11870434	C	T	18	11870435	IL17RA	Q96F46	rs9947591	0.00488776	0.285369	0.0365648	14.2237	5.97448e-15	-	GNAL	ENSG00000141404	intron_variant
18	21973958	CAA	C	18	24393994	IL17RA	Q96F46	-	0.00148886	0.56571	0.0708445	14.8531	1.40249e-15	-	OSBPL1A	ENSG00000141447	intron_variant
18	24203369	G	A	18	26623405	IL17RA	Q96F46	rs114115633	0.000675265	0.648845	0.0915221	11.871	1.34586e-12	-	KCTD1	ENSG00000134504	intron_variant,non_coding_transcript_variant
18	27143542	G	C	18	29563577	IL17RA	Q96F46	rs150954729	0.000919197	-0.617081	0.0852513	12.3429	4.54046e-13	-	-	-	intergenic_variant
18	30041778	T	C	18	32461815	IL17RA	Q96F46	rs116722287	0.000835012	0.586434	0.0847004	11.3563	4.40251e-12	-	GAREM1	ENSG00000141441	intron_variant
18	34879882	G	T	18	37299919	IL17RA	Q96F46	rs60771554	0.00116673	0.572638	0.0739329	14.0209	9.53016e-15	-	CELF4	ENSG00000101489	intron_variant
18	37984949	T	C	18	40404985	IL17RA	Q96F46	rs145636650	0.000724925	0.815695	0.0934424	17.5917	2.56035e-18	-	-	-	intergenic_variant
18	57737737	A	G	18	60070505	IL17RA	Q96F46	rs80001634	0.00209876	-0.362637	0.0527256	11.2163	6.07715e-12	-	-	-	intergenic_variant
18	61757668	A	G	18	64090434	IL17RA	Q96F46	rs115115195	0.000542166	-0.988941	0.107051	19.6002	2.51073e-20	-	LINC00305	ENSG00000179676	intron_variant,non_coding_transcript_variant
18	65785799	G	A	18	68118562	IL17RA	Q96F46	rs150818050	0.00154318	0.442682	0.0610151	12.3971	4.00774e-13	-	-	ENSG00000264869	downstream_gene_variant
18	69890675	C	T	18	72223440	IL17RA	Q96F46	rs143747141	0.000845835	0.612972	0.0818949	13.145	7.16143e-14	-	-	-	intergenic_variant
18	75029904	C	G	18	77317948	IL17RA	Q96F46	rs148410642	0.000655912	0.664317	0.0972361	11.0771	8.37336e-12	-	-	-	intergenic_variant
18	77898998	G	A	18	80141115	IL17RA	Q96F46	rs115677280	0.00106206	0.590373	0.0794757	12.9587	1.09977e-13	-	ADNP2	ENSG00000101544	downstream_gene_variant
19	1699486	C	T	19	1699487	IL17RA	Q96F46	rs116830138	0.00118956	0.588616	0.0762191	13.9434	1.1392e-14	-	-	-	intergenic_variant
19	4558422	C	A	19	4558410	IL17RA	Q96F46	rs115168835	0.00190053	0.455081	0.0591421	13.8482	1.4184e-14	-	SEMA6B	ENSG00000167680	synonymous_variant
19	9020771	G	T	19	8910095	IL17RA	Q96F46	rs114075399	0.000585525	-0.815207	0.102548	14.7277	1.87197e-15	-	MUC16	ENSG00000181143	missense_variant
19	11467861	CAG	C	19	11357185	IL17RA	Q96F46	-	0.000713423	0.616066	0.0879886	11.5969	2.52988e-12	-	CCDC159	ENSG00000183401	downstream_gene_variant
19	19331725	A	AAAAC	19	19220916	IL17RA	Q96F46	rs796832592	0.000712366	-0.705821	0.0989177	12.0156	9.64717e-13	-	NCAN	ENSG00000130287	intron_variant
19	29245164	G	C	19	28754257	IL17RA	Q96F46	rs73524586	0.00119662	-0.495218	0.0733925	10.8228	1.50383e-11	-	-	-	intergenic_variant
19	33563008	A	C	19	33072102	IL17RA	Q96F46	rs59036315	0.00245548	-0.333241	0.0486727	11.1213	7.5631e-12	-	-	ENSG00000267725	downstream_gene_variant
19	38931910	G	A	19	38441270	IL17RA	Q96F46	rs115318608	0.00118443	0.512989	0.0723524	11.873	1.33968e-12	-	RYR1	ENSG00000196218	intron_variant
19	43808735	C	T	19	43304583	IL17RA	Q96F46	rs28473775	0.0019787	-0.415842	0.0568279	12.5978	2.52464e-13	-	CEACAMP4	ENSG00000230681	upstream_gene_variant
19	47167920	C	T	19	46664663	IL17RA	Q96F46	rs76345826	0.00111373	0.519227	0.0755783	11.1926	6.418e-12	-	DACT3	ENSG00000197380	upstream_gene_variant
19	49658424	G	A	19	49155167	IL17RA	Q96F46	rs61585939	0.00316413	-0.331221	0.045787	12.3288	4.69029e-13	-	HRC	ENSG00000130528	missense_variant
19	52777467	A	G	19	52274214	IL17RA	Q96F46	rs192944362	0.000816083	0.762265	0.0833213	19.2386	5.77298e-20	-	ZNF766	ENSG00000196214	intron_variant
19	57852452	G	A	19	57341084	IL17RA	Q96F46	rs73939720	0.000788588	-0.640492	0.0862317	12.9562	1.10611e-13	-	-	-	intergenic_variant
20	102441	T	C	20	121800	IL17RA	Q96F46	rs115482354	0.00128343	0.548977	0.0690896	14.7148	1.92841e-15	-	-	-	intergenic_variant
20	5512449	A	G	20	5531803	IL17RA	Q96F46	rs116504844	0.000589598	0.798292	0.103039	14.028	9.37562e-15	-	RPS18P1	ENSG00000225831	upstream_gene_variant
20	11301420	C	T	20	11320772	IL17RA	Q96F46	rs150957263	0.0011033	0.521465	0.0740885	11.7112	1.94446e-12	-	-	-	intergenic_variant
20	15807659	CTAAT	C	20	15827014	IL17RA	Q96F46	-	0.000815591	0.683112	0.0926812	12.7698	1.69903e-13	-	MACROD2	ENSG00000172264	intron_variant
20	21588699	A	C	20	21608061	IL17RA	Q96F46	rs114866323	0.000620111	0.657588	0.0971338	10.8899	1.28855e-11	-	LINC01726	ENSG00000280350	downstream_gene_variant
20	40414189	C	T	20	41785549	IL17RA	Q96F46	rs150381505	0.00157881	-0.437141	0.059356	12.7508	1.77501e-13	-	-	-	intergenic_variant
20	42589852	C	T	20	43961212	IL17RA	Q96F46	rs73289002	0.00389335	0.318826	0.0435098	12.6305	2.34153e-13	-	TOX2	ENSG00000124191	intron_variant
20	49356384	C	G	20	50739847	IL17RA	Q96F46	rs114939909	0.000910727	-0.636199	0.084358	13.3334	4.64088e-14	-	PARD6B	ENSG00000124171	intron_variant
20	55468893	C	T	20	56893837	IL17RA	Q96F46	rs188012949	0.000550419	0.768696	0.104944	12.6213	2.39166e-13	-	-	-	intergenic_variant
20	61895290	C	T	20	63263938	IL17RA	Q96F46	rs148291587	0.00107239	0.555983	0.0744983	13.0728	8.45668e-14	-	FLJ16779	ENSG00000275620	downstream_gene_variant
21	16767229	C	T	21	15394910	IL17RA	Q96F46	rs75307742	0.000746578	0.798704	0.0931974	16.9852	1.03467e-17	-	-	ENSG00000229425	intron_variant,non_coding_transcript_variant
21	21135865	C	A	21	19763551	IL17RA	Q96F46	rs151183603	0.00115427	0.506685	0.0689372	12.7027	1.9829e-13	-	C1QBPP1	ENSG00000215353	upstream_gene_variant
21	30948206	A	G	21	29575886	IL17RA	Q96F46	rs11910950	0.00168715	0.445724	0.0631649	11.7677	1.70726e-12	-	GRIK1	ENSG00000171189	intron_variant
21	35434990	G	A	21	34062690	IL17RA	Q96F46	rs115682159	0.000532849	-0.827419	0.115309	12.1429	7.19615e-13	-	-	-	intergenic_variant
21	39442222	A	G	21	38070128	IL17RA	Q96F46	rs60186831	0.00339779	0.307708	0.0430554	12.0514	8.88383e-13	-	DSCR4	ENSG00000184029	intron_variant,non_coding_transcript_variant
21	43669228	G	C	21	42249118	IL17RA	Q96F46	rs6586298	0.00576901	-0.239414	0.0353744	10.8841	1.30587e-11	-	ABCG1	ENSG00000160179	intron_variant
22	17586631	G	A	22	17105741	IL17RA	Q96F46	rs4819959	0.498622	0.836295	0.00624025	3902.27	0	IL17RA	IL17RA	ENSG00000177663	intron_variant
X	2775556	G	C	23	2857515	IL17RA	Q96F46	rs137881971	0.00082733	-0.551405	0.0676701	15.4334	3.68638e-16	-	GYG2-AS1	ENSG00000235483	upstream_gene_variant
X	6783049	C	T	23	6865008	IL17RA	Q96F46	rs112936255	0.00306052	-0.245529	0.0364829	10.7703	1.69707e-11	-	PUDP	ENSG00000130021	intron_variant,NMD_transcript_variant
X	10148131	G	A	23	10180091	IL17RA	Q96F46	rs141471692	0.00149124	0.440808	0.0553334	14.7869	1.63343e-15	-	CLCN4	ENSG00000073464	intron_variant
X	19078678	T	A	23	19060560	IL17RA	Q96F46	rs191341716	0.00432	0.235636	0.0348157	10.8844	1.30497e-11	-	ADGRG2	ENSG00000173698	intron_variant
X	23744152	C	T	23	23726035	IL17RA	Q96F46	rs189044951	0.00122058	0.444341	0.0644178	11.2773	5.2808e-12	-	ACOT9	ENSG00000123130	intron_variant
X	31399769	T	C	23	31381652	IL17RA	Q96F46	rs138627067	0.00119092	-0.565886	0.06366	18.2108	6.1546e-19	-	DMD	ENSG00000198947	intron_variant
X	34365437	G	T	23	34347320	IL17RA	Q96F46	rs190598176	0.00108714	0.461564	0.0624763	12.8261	1.49245e-13	-	-	ENSG00000233928	downstream_gene_variant
X	41143399	T	C	23	41284146	IL17RA	Q96F46	rs115238426	0.000676855	0.672568	0.0833925	15.1356	7.31813e-16	-	-	-	intergenic_variant
X	44216570	T	C	23	44357324	IL17RA	Q96F46	rs7054290	0.00462797	-0.228284	0.0335584	10.9882	1.02754e-11	-	-	-	intergenic_variant
X	47333328	G	A	23	47473929	IL17RA	Q96F46	rs113747361	0.0024994	-0.294901	0.042354	11.4767	3.33657e-12	-	Metazoa_SRP	ENSG00000277605	downstream_gene_variant
X	54820788	C	G	23	54794355	IL17RA	Q96F46	rs73482266	0.00355469	-0.280143	0.0393757	11.9499	1.12228e-12	-	ITIH6	ENSG00000102313	intron_variant
X	87869431	A	T	23	88614430	IL17RA	Q96F46	rs143610372	0.000851427	0.690043	0.0778839	18.0964	8.0094e-19	-	-	-	intergenic_variant
X	92159260	C	T	23	92904261	IL17RA	Q96F46	rs189309835	0.000695254	-0.537257	0.0773468	11.4253	3.75578e-12	-	-	-	intergenic_variant
X	97359176	C	T	23	98104178	IL17RA	Q96F46	rs73550265	0.00163243	-0.483941	0.0548417	17.9581	1.10129e-18	-	-	-	intergenic_variant
X	99630070	A	G	23	100375072	IL17RA	Q96F46	rs180828768	0.000607278	-0.691355	0.0934232	12.8667	1.35925e-13	-	PCDH19	ENSG00000165194	intron_variant
X	103438553	G	A	23	104193872	IL17RA	Q96F46	rs142987400	0.000856601	-0.522252	0.0681409	13.7452	1.79804e-14	-	FAM199X	ENSG00000123575	3_prime_UTR_variant
X	109336407	G	A	23	110093179	IL17RA	Q96F46	rs145975167	0.00124256	-0.524162	0.0660406	14.6837	2.07157e-15	-	TMEM164	ENSG00000157600	intron_variant
X	121338620	T	C	23	122204767	IL17RA	Q96F46	rs73640717	0.000624369	-0.603868	0.0896122	10.7963	1.59845e-11	-	-	-	intergenic_variant
X	128372295	A	G	23	129238318	IL17RA	Q96F46	rs141208607	0.000787443	-0.533009	0.0686123	14.0998	7.94694e-15	-	-	ENSG00000225689	intron_variant,non_coding_transcript_variant
X	139254915	A	G	23	140172753	IL17RA	Q96F46	rs112161002	0.000939252	-0.536527	0.0718232	13.0962	8.01309e-14	-	-	-	intergenic_variant
X	148068320	A	G	23	148986790	IL17RA	Q96F46	rs5980393	0.995746	-0.24253	0.0331853	12.568	2.70396e-13	-	AFF2	ENSG00000155966	intron_variant
X	152691947	C	T	23	153426489	IL17RA	Q96F46	rs148060357	0.00182961	-0.393099	0.0553025	11.9296	1.17598e-12	-	ZFP92	ENSG00000189420	downstream_gene_variant
1	110232983	A	G	1	109690361	IL17RB	Q9NRM6	rs140584594	0.722699	0.0375418	0.00524728	12.0759	8.39653e-13	-	GSTM1	ENSG00000134184	missense_variant
2	27730940	T	C	2	27508073	IL17RB	Q9NRM6	rs1260326	0.615891	0.0584627	0.00486588	32.5272	2.9703e-33	-	GCKR	ENSG00000084734	missense_variant,splice_region_variant
3	53877149	G	T	3	53843122	IL17RB	Q9NRM6	rs6445607	0.630123	-0.79784	0.00628658	3499.69	0	IL17RB	IL17RB	ENSG00000056736	upstream_gene_variant
3	170738665	C	G	3	171020876	IL17RB	Q9NRM6	rs57413756	0.122651	-0.0732353	0.00935161	14.3162	4.82836e-15	-	SLC2A2	ENSG00000163581	intron_variant
4	69468698	ATAGAGGAAGGCCACTGTCTCCTGCCTGCCCCTGGGAACTGAATGTC	A	4	68602980	IL17RB	Q9NRM6	-	0.739107	0.0434479	0.00612764	11.874	1.3366e-12	-	-	-	intergenic_variant
4	88206858	C	G	4	87285706	IL17RB	Q9NRM6	rs10440319	0.425783	-0.0344058	0.00479571	12.1385	7.26942e-13	-	-	-	intergenic_variant
4	148981178	C	CGA	4	148060027	IL17RB	Q9NRM6	rs35719237	0.744092	0.0463561	0.00542623	16.8833	1.30828e-17	-	ARHGAP10	ENSG00000071205	intron_variant
6	31237061	C	T	6	31269284	IL17RB	Q9NRM6	rs2894204	0.637266	-0.0636827	0.00492907	37.4584	3.48017e-38	-	HLA-C	ENSG00000204525	intron_variant
6	42919222	T	C	6	42951484	IL17RB	Q9NRM6	rs9471975	0.592514	-0.0363938	0.00485866	13.1636	6.8612e-14	-	RPL24P4	ENSG00000181524	downstream_gene_variant
7	73016181	T	C	7	73601851	IL17RB	Q9NRM6	rs34346326	0.190988	0.0460361	0.00599364	13.8012	1.58052e-14	-	MLXIPL	ENSG00000009950	intron_variant
7	128738941	A	T	7	129098887	IL17RB	Q9NRM6	rs7799991	0.450596	-0.0342809	0.00477996	12.1307	7.40116e-13	-	-	ENSG00000241102	upstream_gene_variant
8	18272881	G	A	8	18415371	IL17RB	Q9NRM6	rs1495741	0.773455	0.0393817	0.00563429	11.5598	2.7555e-12	-	-	-	regulatory_region_variant
8	126482077	A	G	8	125469835	IL17RB	Q9NRM6	rs2954021	0.508024	0.0353711	0.0047312	13.1161	7.6542e-14	-	-	ENSG00000253111	intron_variant,non_coding_transcript_variant
9	95840479	A	G	9	93078197	IL17RB	Q9NRM6	rs10821066	0.176045	0.0478752	0.00629962	13.5275	2.96825e-14	-	SUSD3	ENSG00000157303	intron_variant
10	82271341	G	A	10	80511585	IL17RB	Q9NRM6	rs1870148	0.799881	0.0552729	0.00595344	19.788	1.6293e-20	-	TSPAN14	ENSG00000108219	intron_variant
12	21323272	A	G	12	21170338	IL17RB	Q9NRM6	rs11045816	0.15531	0.0699457	0.00651403	26.1694	6.77018e-27	-	SLCO1B1	ENSG00000134538	intron_variant
12	121419926	T	C	12	120982123	IL17RB	Q9NRM6	rs1169284	0.314859	-0.0615467	0.00509675	32.8477	1.42004e-33	-	HNF1A-AS1	ENSG00000241388	upstream_gene_variant
14	94844947	C	T	14	94378610	IL17RB	Q9NRM6	rs28929474	0.0193302	0.23634	0.0171252	42.598	2.52348e-43	-	SERPINA1	ENSG00000197249	missense_variant
16	16252382	C	A	16	16158525	IL17RB	Q9NRM6	rs2239327	0.273806	-0.0384634	0.00530668	12.3741	4.22571e-13	-	ABCC6	ENSG00000091262	intron_variant
17	64305051	A	G	17	66308933	IL17RB	Q9NRM6	rs78357146	0.0297555	0.102245	0.0138395	12.8263	1.49176e-13	-	PRKCA	ENSG00000154229	intron_variant
17	67081278	A	G	17	69085137	IL17RB	Q9NRM6	rs77542162	0.0207414	0.122427	0.0165666	12.8332	1.46825e-13	-	ABCA6	ENSG00000154262	missense_variant
2	32489851	T	C	2	32264782	IL18	Q14116	rs385076	0.640372	0.218101	0.00610637	278.666	2.15774e-279	-	NLRC4	ENSG00000091106	5_prime_UTR_variant
2	203490635	GAA	G	2	202625912	IL18	Q14116	-	0.287684	0.0544031	0.00645333	16.4622	3.44985e-17	-	-	-	regulatory_region_variant
5	69288203	CTAAA	C	5	69992376	IL18	Q14116	-	0.060468	0.244195	0.0138785	68.5711	2.68473e-69	-	-	-	intergenic_variant
6	31122315	G	C	6	31154538	IL18	Q14116	rs130066	0.451563	-0.0518485	0.00578024	18.5278	2.9662e-19	-	CCHCR1	ENSG00000204536	missense_variant
7	26157954	C	T	7	26118334	IL18	Q14116	rs35428152	0.212667	-0.0543352	0.00706175	13.8469	1.42266e-14	-	-	ENSG00000289053	downstream_gene_variant
8	144643603	G	A	8	143561433	IL18	Q14116	rs2290414	0.447227	-0.0760937	0.00579519	38.6571	2.20242e-39	-	MROH6	ENSG00000204839	downstream_gene_variant
11	270330	A	T	11	270330	IL18	Q14116	rs117558678	0.229496	0.0667942	0.00715133	20.0167	9.62277e-21	-	COX8BP	ENSG00000289568	upstream_gene_variant
11	61542006	GA	G	11	61774534	IL18	Q14116	-	0.338445	0.0446229	0.00632607	11.7592	1.741e-12	-	MYRF	ENSG00000124920	intron_variant
11	71722610	C	A	11	72011564	IL18	Q14116	rs190671961	0.00252816	-0.584213	0.0629464	19.7754	1.67726e-20	-	NUMA1	ENSG00000137497	intron_variant
11	105036178	A	G	11	105165451	IL18	Q14116	rs5002812	0.263623	0.105491	0.00671632	54.8661	1.36113e-55	-	CARD18	ENSG00000255501	intron_variant
11	112085316	T	C	11	112214593	IL18	Q14116	rs2250417	0.522487	-0.285217	0.00598966	494.158	0	IL18	RPS12P21	ENSG00000243930	upstream_gene_variant
12	48231610	A	G	12	47837827	IL18	Q14116	rs7965281	0.501496	-0.0468733	0.00583299	15.032	9.28966e-16	-	VDR	ENSG00000111424	downstream_gene_variant
12	111932800	C	T	12	111494996	IL18	Q14116	rs7137828	0.537865	-0.0682014	0.00588485	30.3308	4.66874e-31	-	ATXN2	ENSG00000204842	intron_variant
12	125316055	A	C	12	124831509	IL18	Q14116	rs11057840	0.143053	0.0567362	0.00828064	11.1367	7.29962e-12	-	SCARB1	ENSG00000073060	intron_variant
15	90734426	C	T	15	90191194	IL18	Q14116	rs34560261	0.162531	-0.0593015	0.00797008	12.9987	1.003e-13	-	SEMA4B	ENSG00000185033	intron_variant
19	45412079	C	T	19	44908822	IL18	Q14116	rs7412	0.0821032	0.0776615	0.0103847	13.1237	7.52142e-14	-	APOE	ENSG00000130203	missense_variant
19	48715196	T	C	19	48211939	IL18	Q14116	rs34632751	0.0258621	0.12899	0.0180842	12.0069	9.84238e-13	-	CARD8	ENSG00000105483	missense_variant
19	54324995	G	T	19	53821741	IL18	Q14116	rs4632248	0.215779	0.0706171	0.00705091	22.8843	1.30527e-23	-	NLRP12	ENSG00000142405	intron_variant
1	179526214	C	T	1	179557079	IL18BP	O95998	rs61747728	0.0367575	0.155664	0.0152082	23.8621	1.37373e-24	-	NPHS2	ENSG00000116218	missense_variant
3	46888668	G	A	3	46847178	IL18BP	O95998	rs6786689	0.0830531	0.0832839	0.0105994	14.4065	3.92193e-15	-	MYL3	ENSG00000160808	intron_variant
4	56394200	CA	C	4	55528033	IL18BP	O95998	-	0.322924	0.042781	0.0062943	10.9707	1.06979e-11	-	CLOCK	ENSG00000134852	intron_variant
5	131831058	G	T	5	132495366	IL18BP	O95998	rs2548999	0.653662	0.041231	0.00608953	10.8925	1.28086e-11	-	IRF1	ENSG00000125347	upstream_gene_variant
6	31798134	TA	T	6	31830357	IL18BP	O95998	rs35592410	0.126358	0.0674378	0.0086661	14.1457	7.1499e-15	-	SNORD48	ENSG00000201823	upstream_gene_variant
9	136137657	C	T	9	133262254	IL18BP	O95998	rs8176693	0.0701059	0.152047	0.0113408	40.2598	5.49794e-41	-	ABO	ENSG00000175164	intron_variant
11	71709878	G	A	11	71998832	IL18BP	O95998	rs5743659	0.00567901	-0.524902	0.0394175	39.7313	1.85652e-40	IL18BP	NUMA1	ENSG00000137497	downstream_gene_variant
11	126278203	T	C	11	126408308	IL18BP	O95998	rs2298475	0.0737006	-0.122798	0.0110084	28.1693	6.77174e-29	-	ST3GAL4	ENSG00000110080	splice_region_variant,synonymous_variant
12	111932800	C	T	12	111494996	IL18BP	O95998	rs7137828	0.538172	-0.113666	0.00588699	82.3367	4.60575e-83	-	ATXN2	ENSG00000204842	intron_variant
12	121333548	TA	T	12	120895745	IL18BP	O95998	-	0.457845	-0.0424892	0.00586353	12.3684	4.28154e-13	-	SPPL3	ENSG00000157837	intron_variant
17	7069412	G	A	17	7166093	IL18BP	O95998	rs186021206	0.00602785	0.811201	0.0408902	86.8585	1.38516e-87	-	-	-	intergenic_variant
17	57911230	A	G	17	59833869	IL18BP	O95998	rs1292061	0.539364	0.0418972	0.00580055	12.2936	5.08628e-13	-	VMP1	ENSG00000062716	intron_variant
17	79258787	A	G	17	81284987	IL18BP	O95998	rs8077394	0.555684	-0.0417166	0.00582308	12.106	7.8343e-13	-	SLC38A10	ENSG00000157637	intron_variant
1	161674108	GCTA	G	1	161704318	IL18R1	Q13478	-	0.100695	0.0804126	0.0082551	21.6954	2.01651e-22	-	Y_RNA	ENSG00000199595	downstream_gene_variant
1	196719716	A	G	1	196750586	IL18R1	Q13478	rs529541	0.177871	0.0484771	0.00639157	13.4766	3.33734e-14	-	CFH	ENSG00000000971	downstream_gene_variant
2	102994714	G	A	2	102378254	IL18R1	Q13478	rs6750020	0.773821	-0.899028	0.00722873	3360.93	0	IL18R1	IL18R1	ENSG00000115604	intron_variant
3	58310641	TTA	T	3	58324914	IL18R1	Q13478	-	0.18489	-0.0511077	0.00724616	11.7569	1.75025e-12	-	HTD2	ENSG00000255154	downstream_gene_variant
3	155567389	A	G	3	155849600	IL18R1	Q13478	rs7616842	0.252222	-0.0627664	0.00571315	27.3519	4.44734e-28	-	SLC33A1	ENSG00000169359	intron_variant
5	96364063	C	T	5	97028359	IL18R1	Q13478	rs27712	0.576915	-0.0371791	0.00494918	13.2354	5.81567e-14	-	LNPEP	ENSG00000113441	intron_variant
6	130374461	T	A	6	130053316	IL18R1	Q13478	rs7740107	0.741119	-0.0397449	0.00557015	12.0153	9.65384e-13	-	L3MBTL3	ENSG00000198945	intron_variant
7	35694283	CT	C	7	35654673	IL18R1	Q13478	-	0.36665	-0.0425616	0.00520086	15.5598	2.7555e-16	-	HERPUD2	ENSG00000122557	intron_variant
9	136138765	GCGCCCACCACTA	G	9	133263362	IL18R1	Q13478	-	0.178426	-0.0468717	0.006392	12.6473	2.25268e-13	-	ABO	ENSG00000175164	intron_variant
10	17875857	T	G	10	17833858	IL18R1	Q13478	rs56278466	0.659454	0.10526	0.00513651	92.6002	2.51073e-93	-	MRC1	ENSG00000260314	intron_variant
11	61573684	T	C	11	61806212	IL18R1	Q13478	rs174551	0.331389	0.0391486	0.00518893	13.3434	4.53524e-14	-	FADS1	ENSG00000149485	intron_variant
12	21344313	GA	G	12	21191379	IL18R1	Q13478	-	0.229957	0.0441378	0.00584558	13.3634	4.33112e-14	-	SLCO1B1	ENSG00000134538	intron_variant
12	111826477	A	AAATT	12	111388673	IL18R1	Q13478	rs111338191	0.543217	-0.0419094	0.00503572	16.0646	8.61787e-17	-	HSPA8P14	ENSG00000257539	downstream_gene_variant
12	121420260	A	G	12	120982457	IL18R1	Q13478	rs7979473	0.608445	-0.053009	0.00503061	25.2355	5.81433e-26	-	HNF1A-AS1	ENSG00000241388	upstream_gene_variant
14	94844947	C	T	14	94378610	IL18R1	Q13478	rs28929474	0.0193318	0.271101	0.0176602	52.4573	3.48899e-53	-	SERPINA1	ENSG00000197249	missense_variant
15	44027885	T	C	15	43735687	IL18R1	Q13478	rs139974673	0.0248821	0.123073	0.0156013	14.515	3.05492e-15	-	RNU6-354P	ENSG00000206589	upstream_gene_variant
16	72105965	T	C	16	72072066	IL18R1	Q13478	rs217184	0.1903	-0.066721	0.00620571	26.2345	5.82774e-27	-	HPR	ENSG00000261701	intron_variant
17	64210580	A	C	17	66214462	IL18R1	Q13478	rs1801689	0.02988	0.437452	0.0143159	204.341	4.56037e-205	-	APOH	ENSG00000091583	missense_variant
19	5831840	C	T	19	5831829	IL18R1	Q13478	rs17855739	0.0510622	0.124035	0.0113363	27.1363	7.30634e-28	-	FUT6	ENSG00000156413	missense_variant
19	45411941	T	C	19	44908684	IL18R1	Q13478	rs429358	0.158513	-0.0576512	0.00660552	17.5853	2.59836e-18	-	APOE	ENSG00000130203	missense_variant
2	89299249	T	G	2	88999752	IL18RAP	O95256	rs78578499	0.19808	0.0966131	0.00890159	26.7167	1.91999e-27	-	-	-	intergenic_variant
2	95431707	C	T	2	94765962	IL18RAP	O95256	rs62146110	0.225428	0.0603331	0.00747976	15.1395	7.2527e-16	-	FAM95A	ENSG00000289811	intron_variant,non_coding_transcript_variant
6	29916804	T	C	6	29949027	IL18RAP	O95256	rs1655901	0.543022	-0.0663695	0.00636331	24.7427	1.80842e-25	-	HLA-A	ENSG00000206503	downstream_gene_variant
9	136142185	C	T	9	133266772	IL18RAP	O95256	rs8176672	0.0700484	-0.0895085	0.0121158	12.8258	1.49348e-13	-	ABO	ENSG00000175164	intron_variant
14	107198718	T	C	14	106790480	IL18RAP	O95256	rs7153964	0.14152	0.150644	0.0088452	64.3162	4.82836e-65	-	IGHV3-72	ENSG00000225698	downstream_gene_variant
15	94802545	C	A	15	94259316	IL18RAP	O95256	rs6497185	0.735377	0.0477533	0.0070194	10.9896	1.02424e-11	-	MCTP2	ENSG00000140563	intron_variant
1	207015957	T	C	1	206842612	IL19	Q9UHD0	rs2243191	0.777103	0.359139	0.00709607	558.018	0	IL19	IL19	ENSG00000142224	missense_variant
6	32629859	A	G	6	32662082	IL19	Q9UHD0	rs1049130	0.516608	0.0442434	0.00576804	13.766	1.71396e-14	-	HLA-DQB1-AS1	ENSG00000223534	downstream_gene_variant
9	136155000	C	T	9	133279427	IL19	Q9UHD0	rs635634	0.181888	-0.0540127	0.00750513	12.21	6.16595e-13	-	ABO	ENSG00000175164	upstream_gene_variant
11	126243649	C	T	11	126373754	IL19	Q9UHD0	rs3862630	0.120216	0.0650704	0.00921926	11.7726	1.68811e-12	-	ST3GAL4	ENSG00000110080	intron_variant
19	5831840	C	T	19	5831829	IL19	Q9UHD0	rs17855739	0.0511083	0.130748	0.0139355	20.1903	6.45208e-21	-	FUT6	ENSG00000156413	missense_variant
19	49206417	A	G	19	48703160	IL19	Q9UHD0	rs492602	0.500965	0.382302	0.00601209	879.947	0	-	FUT2	ENSG00000176920	synonymous_variant
6	32587050	T	C	6	32619273	IL1A	P01583	rs28464365	0.0466081	-0.238133	0.0149286	56.5554	2.78356e-57	-	-	-	intergenic_variant
8	106581528	A	T	8	105569300	IL1B	P01584	rs6993770	0.292288	-0.0662974	0.00678022	21.8543	1.39862e-22	-	ZFPM2	ENSG00000169946	intron_variant
11	72945341	C	T	11	73234296	IL1B	P01584	rs2511241	0.927763	0.0826806	0.0119059	11.4205	3.79752e-12	-	P2RY2	ENSG00000175591	missense_variant
19	54327313	C	A	19	53824059	IL1B	P01584	rs34436714	0.214794	0.284105	0.00761323	304.065	8.60994e-305	-	NLRP12	ENSG00000142405	missense_variant
1	221001142	A	C	1	220827800	IL1R1	P14778	rs61830291	0.0924508	-0.107314	0.0101948	25.1849	6.53281e-26	-	HLX-AS1	ENSG00000257551	downstream_gene_variant
2	62615244	A	T	2	62388109	IL1R1	P14778	rs79387404	0.202376	-0.0851378	0.00749101	29.206	6.223e-30	-	-	ENSG00000228541	intron_variant,non_coding_transcript_variant
2	102774054	G	A	2	102157594	IL1R1	P14778	rs2287047	0.301364	-0.185418	0.00661103	172.359	4.37522e-173	IL1R1	IL1R1	ENSG00000115594	intron_variant
2	113867288	T	C	2	113109711	IL1R1	P14778	rs55709272	0.438305	0.126284	0.00604413	96.2129	6.12491e-97	-	IL1RN	ENSG00000136689	intron_variant,non_coding_transcript_variant
3	98402969	C	T	3	98684125	IL1R1	P14778	rs11927405	0.43254	-0.279905	0.00608117	461.809	0	-	-	-	intergenic_variant
4	56295140	CT	C	4	55428973	IL1R1	P14778	rs546526523	0.404768	0.046364	0.00609282	13.5608	2.74916e-14	-	TMEM165	ENSG00000134851	downstream_gene_variant
6	31238372	C	G	6	31270595	IL1R1	P14778	rs9264640	0.654499	-0.0714989	0.00621224	29.9268	1.18359e-30	-	USP8P1	ENSG00000214892	upstream_gene_variant
7	130270925	G	A	7	130586656	IL1R1	P14778	rs145003280	0.153692	-0.0565489	0.00822977	11.1963	6.36356e-12	-	COPG2	ENSG00000158623	intron_variant
8	9183596	A	G	8	9326086	IL1R1	P14778	rs4841132	0.909061	-0.0889754	0.0102409	17.4341	3.68044e-18	-	PPP1R3B-DT	ENSG00000248538	non_coding_transcript_exon_variant
9	136142185	C	T	9	133266772	IL1R1	P14778	rs8176672	0.070004	0.199851	0.0115813	65.9983	1.00392e-66	-	ABO	ENSG00000175164	intron_variant
10	17875857	T	G	10	17833858	IL1R1	P14778	rs56278466	0.659149	0.0560854	0.00618695	18.9049	1.2448e-19	-	MRC1	ENSG00000260314	intron_variant
11	61596322	CA	C	11	61828850	IL1R1	P14778	-	0.334486	0.0426757	0.00623781	11.1057	7.83971e-12	-	FADS2	ENSG00000134824	intron_variant
12	21350689	T	G	12	21197755	IL1R1	P14778	rs11045856	0.230861	0.0484666	0.00703704	11.2454	5.68329e-12	-	SLCO1B1	ENSG00000134538	intron_variant
14	94844947	C	T	14	94378610	IL1R1	P14778	rs28929474	0.0192949	0.257817	0.0213193	32.9399	1.14842e-33	-	SERPINA1	ENSG00000197249	missense_variant
17	7069412	G	A	17	7166093	IL1R1	P14778	rs186021206	0.00606873	0.587773	0.0415859	44.6295	2.34693e-45	-	-	-	intergenic_variant
17	76395430	C	T	17	78399349	IL1R1	P14778	rs2292642	0.603767	-0.0692555	0.00600881	30.009	9.7949e-31	-	PGS1	ENSG00000087157	splice_region_variant,synonymous_variant
21	42619544	C	A	21	41247617	IL1R1	P14778	rs2837988	0.37372	0.0840779	0.00618695	41.3355	4.61849e-42	-	BACE2	ENSG00000182240	intron_variant
1	27021913	G	C	1	26695422	IL1R2	P27930	rs114165349	0.0219611	0.136122	0.0190168	12.087	8.18465e-13	-	ARID1A	ENSG00000117713	upstream_gene_variant
1	91531022	A	G	1	91065465	IL1R2	P27930	rs662026	0.194406	-0.064319	0.00701313	19.3301	4.67627e-20	-	-	-	intergenic_variant
1	109818306	G	T	1	109275684	IL1R2	P27930	rs629301	0.774337	-0.0632734	0.00663172	20.8495	1.41416e-21	-	PSRC1	ENSG00000134222	downstream_gene_variant
2	102616154	T	G	2	101999692	IL1R2	P27930	rs2310170	0.401649	-0.517554	0.00610781	1561.2	0	IL1R2	IL1R2	ENSG00000115590	intron_variant
6	32599632	C	T	6	32631855	IL1R2	P27930	rs9272079	0.396501	-0.0665091	0.00580065	29.7079	1.9593e-30	-	HLA-DQA1	ENSG00000196735	intron_variant
7	50299077	A	G	7	50259481	IL1R2	P27930	rs11185602	0.324086	0.0458143	0.00591347	14.028	9.37562e-15	-	-	ENSG00000231681	intron_variant,non_coding_transcript_variant
7	73037366	G	A	7	73623036	IL1R2	P27930	rs55747707	0.196935	-0.0546906	0.00697355	14.3552	4.41367e-15	-	MLXIPL	ENSG00000009950	intron_variant
7	128742221	A	G	7	129102167	IL1R2	P27930	rs7779671	0.501058	0.070283	0.00557952	35.6567	2.20445e-36	-	-	-	regulatory_region_variant
8	126500031	C	G	8	125487789	IL1R2	P27930	rs28601761	0.412536	-0.118654	0.00570723	95.2737	5.32476e-96	-	-	ENSG00000253111	intron_variant,non_coding_transcript_variant
9	136146448	TAAGAC	T	9	133271018	IL1R2	P27930	rs782455289	0.326356	0.0481073	0.00592518	15.3283	4.6957e-16	-	ABO	ENSG00000175164	intron_variant
10	82279270	A	ATTTT	10	80519514	IL1R2	P27930	rs5786459	0.802276	0.0791039	0.00699854	28.8964	1.2694e-29	-	TSPAN14	ENSG00000108219	3_prime_UTR_variant
11	61591995	GAA	G	11	61824523	IL1R2	P27930	-	0.297649	0.0503828	0.00612975	15.6892	2.0455e-16	-	FADS2	ENSG00000134824	upstream_gene_variant
11	94321893	A	T	11	94588727	IL1R2	P27930	rs4543942	0.401731	0.0666132	0.0057267	30.5478	2.8327e-31	-	PIWIL4-AS1	ENSG00000255929	intron_variant,non_coding_transcript_variant
11	126238832	T	C	11	126368937	IL1R2	P27930	rs60843925	0.139737	-0.0760169	0.00809198	20.2388	5.77032e-21	-	ST3GAL4	ENSG00000110080	intron_variant
12	21350689	T	G	12	21197755	IL1R2	P27930	rs11045856	0.230497	0.0513414	0.0066502	13.9352	1.16091e-14	-	SLCO1B1	ENSG00000134538	intron_variant
12	46108742	C	G	12	45714959	IL1R2	P27930	rs10880853	0.202519	-0.0484982	0.00693897	11.5585	2.76376e-12	-	LINC00938	ENSG00000273015	downstream_gene_variant
12	121426594	G	A	12	120988791	IL1R2	P27930	rs1169294	0.307663	0.0734121	0.00602522	33.423	3.77572e-34	-	HNF1A	ENSG00000135100	intron_variant
14	24876237	C	T	14	24407031	IL1R2	P27930	rs11626929	0.463446	-0.0429848	0.0056257	13.6658	2.15874e-14	-	NYNRIN	ENSG00000205978	intron_variant
17	7069412	G	A	17	7166093	IL1R2	P27930	rs186021206	0.00601211	0.499377	0.0394732	35.957	1.10408e-36	-	-	-	intergenic_variant
17	47841839	CT	C	17	49764477	IL1R2	P27930	rs761767908	0.634888	-0.0405207	0.00587639	11.2702	5.36785e-12	-	FAM117A	ENSG00000121104	upstream_gene_variant
17	67081278	A	G	17	69085137	IL1R2	P27930	rs77542162	0.0207961	0.189759	0.0194463	21.7687	1.70333e-22	-	ABCA6	ENSG00000154262	missense_variant
19	33743697	G	A	19	33252791	IL1R2	P27930	rs7508294	0.321347	-0.0424111	0.00597434	11.9004	1.25777e-12	-	-	-	intergenic_variant
19	46397639	A	G	19	45894381	IL1R2	P27930	rs8105397	0.124156	0.0708338	0.00841873	16.4014	3.96826e-17	-	MYPOP	ENSG00000176182	intron_variant
22	44340904	C	T	22	43945024	IL1R2	P27930	rs2294915	0.229815	0.0465018	0.00656616	11.8476	1.42037e-12	-	PNPLA3	ENSG00000100344	intron_variant
3	190346060	A	G	3	190628271	IL1RAP	Q9NPH3	rs6444442	0.853847	-1.40487	0.00847899	5963.54	0	IL1RAP	GCNT1P3	ENSG00000231047	downstream_gene_variant
4	100023923	G	C	4	99102772	IL1RAP	Q9NPH3	rs1133483	0.576534	0.038306	0.003974	21.2625	5.46387e-22	-	-	ENSG00000246090	intron_variant,non_coding_transcript_variant
5	132273808	A	T	5	132938116	IL1RAP	Q9NPH3	rs12521723	0.163025	0.0508348	0.0053213	20.9	1.25893e-21	-	EEF1A1P50	ENSG00000235253	upstream_gene_variant
8	18272503	C	CCATGAGCTGCCTG	8	18414993	IL1RAP	Q9NPH3	rs146812806	0.773565	-0.0527741	0.0046821	28.741	1.81552e-29	-	-	-	intergenic_variant
8	126506694	G	A	8	125494452	IL1RAP	Q9NPH3	rs112875651	0.377779	0.0283213	0.00411328	11.2391	5.76634e-12	-	-	ENSG00000253111	intron_variant,non_coding_transcript_variant
12	121423956	C	T	12	120986153	IL1RAP	Q9NPH3	rs2393791	0.620427	0.0450512	0.00403733	28.1873	6.49681e-29	-	HNF1A	ENSG00000135100	intron_variant
15	44027885	T	C	15	43735687	IL1RAP	Q9NPH3	rs139974673	0.0248225	0.191352	0.0125833	51.4965	3.18787e-52	-	RNU6-354P	ENSG00000206589	upstream_gene_variant
19	4496198	A	G	19	4496201	IL1RAP	Q9NPH3	rs2288930	0.689472	0.0304467	0.00425447	12.0818	8.28324e-13	-	HDGFL2	ENSG00000167674	intron_variant
19	18220370	AGAGT	A	19	18109560	IL1RAP	Q9NPH3	rs746721254	0.270644	-0.0400095	0.00442566	18.8065	1.56135e-19	-	MAST3	ENSG00000099308	intron_variant
22	44340904	C	T	22	43945024	IL1RAP	Q9NPH3	rs2294915	0.22975	-0.0351794	0.00465041	13.4106	3.88508e-14	-	PNPLA3	ENSG00000100344	intron_variant
X	73567257	C	CT	23	74347422	IL1RAP	Q9NPH3	rs146401662	0.576298	-0.0252271	0.00335194	13.2817	5.22757e-14	-	-	ENSG00000226515	upstream_gene_variant
X	109940046	C	G	23	110696818	IL1RAP	Q9NPH3	rs7060124	0.399317	-0.0277865	0.00334006	16.0527	8.85727e-17	-	CHRDL1	ENSG00000101938	intron_variant
2	12974656	C	A	2	12834530	IL1RL1	Q01638	rs74523437	0.192155	-0.0485072	0.00717702	10.8562	1.39252e-11	-	-	ENSG00000225649	intron_variant,non_coding_transcript_variant
2	40626646	G	C	2	40399506	IL1RL1	Q01638	rs12052585	0.347949	0.0401715	0.00592219	10.9299	1.17517e-11	-	SLC8A1	ENSG00000183023	intron_variant
2	61644329	C	G	2	61417194	IL1RL1	Q01638	rs13028833	0.520354	0.0520573	0.00563936	19.5719	2.67979e-20	-	SNORA70B	ENSG00000206937	downstream_gene_variant
2	102926362	G	A	2	102309902	IL1RL1	Q01638	rs12470864	0.383303	-0.677849	0.00582063	2947.13	0	IL1RL1	IL1RL1	ENSG00000115602	upstream_gene_variant
2	135063854	GT	G	2	134306283	IL1RL1	Q01638	-	0.168444	0.0716508	0.00759119	20.4231	3.77485e-21	-	MGAT5	ENSG00000152127	intron_variant
3	71115751	C	A	3	71066600	IL1RL1	Q01638	rs7616330	0.179738	-0.0486681	0.00595184	15.5361	2.91005e-16	-	FOXP1	ENSG00000114861	intron_variant
3	142920424	G	C	3	143201582	IL1RL1	Q01638	rs920570	0.200299	0.0709921	0.00566605	35.2877	5.15585e-36	-	-	-	intergenic_variant
4	103188709	C	T	4	102267552	IL1RL1	Q01638	rs13107325	0.0710761	0.0948436	0.00888109	25.8953	1.27262e-26	-	SLC39A8	ENSG00000138821	missense_variant
7	149476324	G	A	7	149779235	IL1RL1	Q01638	rs73727606	0.0777639	0.0631703	0.00852809	12.8898	1.28884e-13	-	SSPOP	ENSG00000197558	intron_variant,non_coding_transcript_variant
9	136141870	C	T	9	133266456	IL1RL1	Q01638	rs2519093	0.18213	-0.0918162	0.00588855	54.0856	8.21107e-55	-	ABO	ENSG00000175164	intron_variant
10	77686741	C	G	10	75926983	IL1RL1	Q01638	rs4746340	0.794532	0.0406302	0.00567487	12.0922	8.08723e-13	-	LRMDA	ENSG00000148655	intron_variant
11	126305495	G	A	11	126435600	IL1RL1	Q01638	rs11603123	0.0313432	0.37566	0.0131048	179.992	1.01859e-180	-	KIRREL3	ENSG00000149571	intron_variant
15	75082552	C	G	15	74790211	IL1RL1	Q01638	rs3784789	0.64671	0.0535577	0.00491333	26.9407	1.1463e-27	-	MIR4513	ENSG00000264386	upstream_gene_variant
16	88520452	A	C	16	88454044	IL1RL1	Q01638	rs12918968	0.44931	-0.0565166	0.00458663	34.1616	6.89287e-35	-	ZFPM1	ENSG00000179588	intron_variant
17	7069412	G	A	17	7166093	IL1RL1	Q01638	rs186021206	0.00598837	0.974599	0.0323984	198.075	8.41395e-199	-	-	-	intergenic_variant
17	58977572	A	AAAGA	17	60900211	IL1RL1	Q01638	rs767763899	0.155149	-0.0664102	0.00663331	22.868	1.35519e-23	-	RN7SL448P	ENSG00000264322	downstream_gene_variant
21	43529642	A	C	21	42109532	IL1RL1	Q01638	rs8127300	0.211736	-0.0441978	0.00556171	14.7181	1.91382e-15	-	UMODL1-AS1	ENSG00000184385	upstream_gene_variant
22	39874314	A	C	22	39478309	IL1RL1	Q01638	rs2899319	0.629731	0.0407735	0.00476449	16.939	1.1508e-17	-	MGAT3-AS1	ENSG00000227188	upstream_gene_variant
1	26008659	T	C	1	25682168	IL1RL2	Q9HB29	rs11247595	0.501523	-0.0411889	0.00556814	12.8569	1.39027e-13	-	MAN1C1	ENSG00000117643	intron_variant
1	172556253	G	GTAGA	1	172587113	IL1RL2	Q9HB29	rs3835714	0.572689	0.0468327	0.0055165	16.6831	2.07444e-17	-	SUCO	ENSG00000094975	intron_variant
1	230302838	C	CT	1	230167092	IL1RL2	Q9HB29	rs59484402	0.594671	-0.0470982	0.00573859	15.6454	2.26256e-16	-	GALNT2	ENSG00000143641	intron_variant
2	102778461	T	C	2	102162001	IL1RL2	Q9HB29	rs3917265	0.538432	-0.419897	0.00592996	1090.72	0	IL1RL2	IL1R1	ENSG00000115594	intron_variant
3	33457493	C	A	3	33416001	IL1RL2	Q9HB29	rs11928797	0.113871	0.0697588	0.00858109	15.3649	4.31618e-16	-	RNU7-110P	ENSG00000252700	downstream_gene_variant
4	99988659	C	T	4	99067508	IL1RL2	Q9HB29	rs1230154	0.719312	0.0437296	0.00608045	12.1943	6.39293e-13	-	METAP1	ENSG00000164024	downstream_gene_variant
5	180236824	C	CCA	5	180809824	IL1RL2	Q9HB29	rs111779744	0.154456	0.0527109	0.00766198	11.2215	6.00482e-12	-	-	ENSG00000280161	upstream_gene_variant
6	25878848	A	G	6	25878620	IL1RL2	Q9HB29	rs55925606	0.0721757	0.0742831	0.0105648	11.6887	2.04786e-12	-	SLC17A3	ENSG00000124564	upstream_gene_variant
6	96053922	T	A	6	95606046	IL1RL2	Q9HB29	rs35772543	0.0816218	0.109364	0.00996345	27.305	4.9545e-28	-	MANEA	ENSG00000172469	missense_variant
6	119653287	T	C	6	119332122	IL1RL2	Q9HB29	rs195075	0.260081	0.0585237	0.00623614	20.1996	6.31539e-21	-	RNU6-194P	ENSG00000200732	downstream_gene_variant
7	73019074	T	C	7	73604744	IL1RL2	Q9HB29	rs799158	0.958781	-0.100921	0.0137718	12.6319	2.334e-13	-	MLXIPL	ENSG00000009950	intron_variant
7	128736849	T	A	7	129096795	IL1RL2	Q9HB29	rs11972310	0.424682	0.0398807	0.0055353	12.2356	5.813e-13	-	-	ENSG00000241102	upstream_gene_variant
9	5629133	G	A	9	5629133	IL1RL2	Q9HB29	rs4471106	0.279215	0.0465905	0.00615369	13.4319	3.69913e-14	-	RIC1	ENSG00000107036	5_prime_UTR_variant
9	34629160	A	G	9	34629163	IL1RL2	Q9HB29	rs73499092	0.168399	0.0500152	0.00731444	11.0949	8.03711e-12	-	ARID3C	ENSG00000205143	upstream_gene_variant
10	17875857	T	G	10	17833858	IL1RL2	Q9HB29	rs56278466	0.659016	0.0713041	0.0057456	34.6382	2.30038e-35	-	MRC1	ENSG00000260314	intron_variant
10	65191645	G	T	10	63431885	IL1RL2	Q9HB29	rs7924036	0.497246	0.040697	0.00545088	13.0831	8.25848e-14	-	PRELID1P3	ENSG00000235816	downstream_gene_variant
10	94839642	G	A	10	93079885	IL1RL2	Q9HB29	rs2068888	0.450612	-0.0385663	0.00549843	11.6355	2.31473e-12	-	CYP26A1	ENSG00000095596	downstream_gene_variant
11	75561128	G	A	11	75850083	IL1RL2	Q9HB29	rs7937642	0.0884102	-0.071438	0.00965285	12.8682	1.35457e-13	-	UVRAG	ENSG00000198382	intron_variant
12	21331625	C	T	12	21178691	IL1RL2	Q9HB29	rs2291075	0.390459	0.045563	0.00564774	15.1441	7.17629e-16	-	SLCO1B1	ENSG00000134538	synonymous_variant
12	121416650	A	C	12	120978847	IL1RL2	Q9HB29	rs1169288	0.312799	0.165431	0.00597283	168.123	7.53356e-169	-	HNF1A	ENSG00000135100	missense_variant
14	50039821	G	A	14	49573103	IL1RL2	Q9HB29	rs34747041	0.540425	0.0571644	0.00553282	24.2962	5.05592e-25	-	RPL32P29	ENSG00000244270	downstream_gene_variant
14	94844947	C	T	14	94378610	IL1RL2	Q9HB29	rs28929474	0.0191981	0.228865	0.0198776	29.9488	1.12512e-30	-	SERPINA1	ENSG00000197249	missense_variant
15	60899031	GAAAT	G	15	60606832	IL1RL2	Q9HB29	-	0.625948	-0.0436173	0.00566001	13.8874	1.29599e-14	-	RORA-AS1	ENSG00000245534	intron_variant,non_coding_transcript_variant
15	63791228	A	G	15	63499029	IL1RL2	Q9HB29	rs62011287	0.3302	-0.0485527	0.00583708	16.0483	8.94746e-17	-	-	ENSG00000276651	downstream_gene_variant
16	31002720	G	A	16	30991399	IL1RL2	Q9HB29	rs8060857	0.61277	0.0409275	0.00569794	12.1658	6.82653e-13	-	HSD3B7	ENSG00000099377	downstream_gene_variant
16	88012150	T	G	16	87978544	IL1RL2	Q9HB29	rs8052854	0.656377	-0.0409131	0.00578164	11.8298	1.47979e-12	-	BANP	ENSG00000172530	intron_variant
19	5831840	C	T	19	5831829	IL1RL2	Q9HB29	rs17855739	0.0510645	0.104496	0.0127046	15.7096	1.95164e-16	-	FUT6	ENSG00000156413	missense_variant
19	36038390	A	G	19	35547488	IL1RL2	Q9HB29	rs7599	0.631492	-0.0561564	0.00563132	22.695	2.01837e-23	-	ATP4A	ENSG00000105675	downstream_gene_variant
20	5521580	A	G	20	5540934	IL1RL2	Q9HB29	rs59821684	0.0318671	-0.11275	0.0156435	12.2442	5.69902e-13	-	GPCPD1	ENSG00000125772	downstream_gene_variant
X	109722686	GT	G	23	110479458	IL1RL2	Q9HB29	-	0.398911	-0.0398439	0.00471144	16.5611	2.74726e-17	-	-	ENSG00000287685	intron_variant,non_coding_transcript_variant
1	46538777	T	C	1	46073105	IL1RN	P18510	rs149026268	0.000570149	0.944215	0.135856	11.4377	3.65006e-12	-	PIK3R3	ENSG00000117461	intron_variant
2	113867288	T	C	2	113109711	IL1RN	P18510	rs55709272	0.437964	-0.214121	0.00616244	263.8	1.58489e-264	IL1RN	IL1RN	ENSG00000136689	intron_variant,non_coding_transcript_variant
12	111973358	A	G	12	111535554	IL1RN	P18510	rs597808	0.5376	-0.0528024	0.00613723	17.1121	7.72503e-18	-	ATXN2	ENSG00000204842	intron_variant
12	125303282	T	C	12	124818736	IL1RN	P18510	rs10846740	0.847891	-0.0616621	0.00858953	12.1527	7.03558e-13	-	SCARB1	ENSG00000073060	intron_variant
17	38184580	C	T	17	40028327	IL1RN	P18510	rs6503533	0.62261	-0.0561173	0.0061981	18.8605	1.3788e-19	-	MIR6884	ENSG00000283721	upstream_gene_variant
19	54327869	T	G	19	53824615	IL1RN	P18510	rs10418046	0.216744	0.0598698	0.00730547	15.6018	2.5015e-16	-	NLRP12	ENSG00000142405	upstream_gene_variant
6	137330486	C	T	6	137009349	IL20RA	Q9UHF4	rs143005532	0.0015674	0.832249	0.0793958	24.9821	1.04208e-25	IL20RA	IL20RA	ENSG00000016402	missense_variant
3	136705090	TAAATAAATAAAA	T	3	136986248	IL20RB	Q6UXL0	rs756377803	0.420963	0.115195	0.0064389	70.8536	1.40088e-71	IL20RB	IL20RB-AS1	ENSG00000249407	upstream_gene_variant
6	32539996	A	G	6	32572219	IL20RB	Q6UXL0	rs9269326	0.607332	0.0504588	0.00718527	11.6618	2.17871e-12	-	-	-	intergenic_variant
6	32601531	A	G	6	32633754	IL22	Q9GZX6	rs72848256	0.203931	-0.0685235	0.00739175	19.7313	1.85652e-20	-	HLA-DQA1	ENSG00000196735	upstream_gene_variant
12	68658914	AAGAC	A	12	68265134	IL22	Q9GZX6	rs760407193	0.269861	0.0952254	0.00666907	45.5268	2.97303e-46	IL22	-	-	regulatory_region_variant
17	45811210	A	G	17	47733844	IL22	Q9GZX6	rs2074190	0.263014	-0.0530068	0.00666527	14.7387	1.82516e-15	-	TBX21	ENSG00000073861	synonymous_variant
1	24461295	C	T	1	24134805	IL22RA1	Q8N6P7	rs16829209	0.166998	-0.336713	0.0083616	353.825	0	IL22RA1	IL22RA1	ENSG00000142677	intron_variant
9	136138765	GCGCCCACCACTA	G	9	133263362	IL22RA1	Q8N6P7	-	0.178213	-0.125651	0.00805033	54.1931	6.41062e-55	-	ABO	ENSG00000175164	intron_variant
19	49206462	C	T	19	48703205	IL22RA1	Q8N6P7	rs681343	0.501198	-0.146013	0.00616956	123.099	7.96159e-124	-	FUT2	ENSG00000176920	synonymous_variant
1	179526214	C	T	1	179557079	IL2RA	P01589	rs61747728	0.036719	0.115538	0.0142053	15.3796	4.17254e-16	-	NPHS2	ENSG00000116218	missense_variant
3	24464718	T	C	3	24423227	IL2RA	P01589	rs13098564	0.200673	0.0844562	0.00672365	35.4613	3.457e-36	-	THRB	ENSG00000151090	intron_variant
6	31546850	G	A	6	31579073	IL2RA	P01589	rs1800628	0.131628	0.123107	0.00800424	52.6532	2.22229e-53	-	LTA	ENSG00000226979	downstream_gene_variant
7	22784486	TTATATATAAATATATATATATATATA	T	7	22744867	IL2RA	P01589	-	0.619924	-0.0391592	0.00563693	11.4279	3.73336e-12	-	MTCYBP42	ENSG00000228803	downstream_gene_variant
8	116659232	TTTTG	T	8	115647005	IL2RA	P01589	-	0.271647	-0.0447776	0.00611397	12.618	2.40991e-13	-	TRPS1	ENSG00000104447	intron_variant
9	136146068	A	AT	9	133270637	IL2RA	P01589	rs59602812	0.32767	0.0444603	0.00573991	14.0224	9.4973e-15	-	ABO	ENSG00000175164	intron_variant
10	6095928	C	A	10	6053965	IL2RA	P01589	rs12722497	0.0861337	0.929755	0.0108739	1589.55	0	IL2RA	IL2RA	ENSG00000134460	intron_variant
11	47461263	A	AT	11	47439712	IL2RA	P01589	rs3972616	0.488799	0.0396194	0.00548853	12.2796	5.25291e-13	-	RAPSN	ENSG00000165917	intron_variant
12	24968150	A	C	12	24815216	IL2RA	P01589	rs6487420	0.726451	-0.0467273	0.00603522	14.0108	9.75439e-15	-	BCAT1	ENSG00000060982	3_prime_UTR_variant
12	111865049	C	G	12	111427245	IL2RA	P01589	rs7310615	0.539316	-0.0788268	0.0055238	45.4753	3.34734e-46	-	SH2B3	ENSG00000111252	intron_variant
14	33175822	G	A	14	32706616	IL2RA	P01589	rs1955512	0.575139	0.0552587	0.00557894	22.4017	3.96552e-23	-	AKAP6	ENSG00000151320	intron_variant
16	16126764	T	C	16	16032907	IL2RA	P01589	rs924138	0.599888	-0.0574433	0.00552338	24.6058	2.47856e-25	-	ABCC1	ENSG00000103222	intron_variant
17	79217478	G	A	17	81243678	IL2RA	P01589	rs2659007	0.448735	0.0493623	0.00547795	18.6904	2.03986e-19	-	TEPSIN	ENSG00000167302	upstream_gene_variant
18	33182828	A	G	18	35602864	IL2RA	P01589	rs1241347	0.480779	0.0428657	0.00539404	14.7183	1.91293e-15	-	GALNT1	ENSG00000141429	intron_variant
X	105293390	T	C	23	106049399	IL2RA	P01589	rs5916965	0.870326	0.0605612	0.00665609	19.0386	9.14956e-20	-	-	-	intergenic_variant
12	111884608	T	C	12	111446804	IL2RB	P14784	rs3184504	0.539125	-0.0479613	0.00641416	13.1203	7.58054e-14	-	SH2B3	ENSG00000111252	missense_variant
12	112007756	C	T	12	111569952	IL2RG	P31785	rs653178	0.53865	-0.0533341	0.00630828	16.5529	2.79963e-17	-	ATXN2	ENSG00000204842	intron_variant
17	7069412	G	A	17	7166093	IL2RG	P31785	rs186021206	0.00602826	0.355524	0.0439133	15.2458	5.67806e-16	-	-	-	intergenic_variant
9	137775448	A	AG	9	134883602	IL31	Q6EBC2	rs67911189	0.34721	0.0791923	0.00661906	32.2623	5.46638e-33	-	FCN2	ENSG00000160339	intron_variant
5	55205595	C	T	5	55909767	IL31RA	Q8NI17	rs161651	0.305651	-0.614189	0.00669448	1829.84	0	IL31RA	IL31RA	ENSG00000164509	intron_variant
6	32601019	G	A	6	32633242	IL32	P24001	rs9272154	0.352182	0.0545979	0.0063127	17.284	5.19996e-18	-	HLA-DQA1	ENSG00000196735	upstream_gene_variant
8	19830170	T	G	8	19972659	IL32	P24001	rs1569209	0.0827686	0.106959	0.0106533	22.9927	1.01695e-23	-	-	-	intergenic_variant
12	7627311	A	G	12	7474715	IL32	P24001	rs145920606	0.0851643	0.0910902	0.0105657	17.1791	6.62064e-18	-	CD163	ENSG00000177575	intron_variant
12	111973358	A	G	12	111535554	IL32	P24001	rs597808	0.537972	-0.0435328	0.00601069	12.3562	4.40352e-13	-	ATXN2	ENSG00000204842	intron_variant
15	58678512	C	T	15	58386313	IL32	P24001	rs10468017	0.288248	0.0753738	0.006502	30.3465	4.50298e-31	-	ALDH1A2	ENSG00000128918	intron_variant,non_coding_transcript_variant
16	3115272	T	C	16	3065271	IL32	P24001	rs45499297	0.103535	-0.383138	0.0100146	319.514	0	IL32	MMP25	ENSG00000008516	downstream_gene_variant
16	56987369	T	C	16	56953457	IL32	P24001	rs56156922	0.318099	0.0959074	0.00643915	49.4458	3.58261e-50	-	-	-	intergenic_variant
19	45411941	T	C	19	44908684	IL32	P24001	rs429358	0.158613	0.0983064	0.00797901	34.154	7.01455e-35	-	APOE	ENSG00000130203	missense_variant
19	54759361	T	C	19	54255498	IL32	P24001	rs12975366	0.388923	-0.0744654	0.00604382	34.1556	6.98876e-35	-	LILRB5	ENSG00000105609	missense_variant
20	44551855	T	C	20	45923216	IL32	P24001	rs6073958	0.202095	-0.0625961	0.0072897	17.049	8.93305e-18	-	-	ENSG00000285796	downstream_gene_variant
22	44324855	G	A	22	43928975	IL32	P24001	rs3747207	0.213298	0.0589343	0.00714744	15.7839	1.64475e-16	-	PNPLA3	ENSG00000100344	intron_variant
9	6414150	ACT	A	9	6414150	IL33	O95760	-	0.00467656	-0.372981	0.0474372	14.4247	3.76097e-15	IL33	UHRF2	ENSG00000147854	intron_variant
12	104974951	T	C	12	104581173	IL34	Q6ZMJ4	rs12318001	0.107164	0.0782895	0.00902539	17.381	4.15911e-18	-	CHST11	ENSG00000171310	intron_variant
16	70694000	C	A	16	70660097	IL34	Q6ZMJ4	rs4985556	0.115954	-1.09202	0.0098323	2680.72	0	IL34	IL34	ENSG00000157368	stop_gained
2	113766395	A	T	2	113008818	IL36A	Q9UHA7	rs13394409	0.715084	-0.0528713	0.00701812	13.3064	4.93856e-14	IL36A	IL36A	ENSG00000136694	downstream_gene_variant
1	152285861	G	A	1	152313385	IL36G	Q9NZH8	rs61816761	0.0217811	0.265966	0.0225569	31.3616	4.34911e-32	-	FLG	ENSG00000143631	stop_gained
2	113745428	A	G	2	112987851	IL36G	Q9NZH8	rs13407838	0.171741	-0.105488	0.00829703	36.3059	4.94425e-37	IL36G	IL36G	ENSG00000136688	downstream_gene_variant
2	27730940	T	C	2	27508073	IL3RA	P26951	rs1260326	0.615898	0.0436343	0.00581456	13.2094	6.17447e-14	-	GCKR	ENSG00000084734	missense_variant,splice_region_variant
7	50308692	T	A	7	50269096	IL3RA	P26951	rs876037	0.308291	-0.0486633	0.00613375	14.6722	2.12716e-15	-	-	-	intergenic_variant
9	136141870	C	T	9	133266456	IL3RA	P26951	rs2519093	0.181945	-0.589198	0.00782349	1233.59	0	-	ABO	ENSG00000175164	intron_variant
11	116999968	CT	C	11	117129252	IL3RA	P26951	rs139857231	0.80431	-0.0577601	0.00735143	14.4051	3.93459e-15	-	-	-	intergenic_variant
11	126296825	G	A	11	126426930	IL3RA	P26951	rs35458154	0.0236272	0.251106	0.018747	40.1859	6.51778e-41	-	KIRREL3	ENSG00000149571	intron_variant
17	7069412	G	A	17	7166093	IL3RA	P26951	rs186021206	0.00599614	0.693536	0.0401802	66.0312	9.30679e-67	-	-	-	intergenic_variant
19	41932275	T	C	19	41426370	IL3RA	P26951	rs284662	0.625392	0.0408003	0.00581568	11.6402	2.28981e-12	-	B3GNT8	ENSG00000177191	missense_variant
3	98417481	T	A	3	98698637	IL4R	P24394	rs62276455	0.433865	-0.0553658	0.00598061	19.6795	2.0917e-20	-	-	-	intergenic_variant
6	32654822	T	C	6	32687045	IL4R	P24394	rs2856687	0.591592	-0.0411066	0.00600259	11.126	7.4817e-12	-	-	-	regulatory_region_variant
7	35057190	A	G	7	35017578	IL4R	P24394	rs329238	0.492114	0.118659	0.00590323	89.1374	7.28786e-90	-	DPY19L1	ENSG00000173852	intron_variant
9	136149399	G	A	9	133273983	IL4R	P24394	rs507666	0.182469	-0.0834929	0.00760635	27.3059	4.94425e-28	-	ABO	ENSG00000175164	intron_variant
10	20208483	A	G	10	19919554	IL4R	P24394	rs11596680	0.324688	0.0442275	0.00633545	11.5329	2.93157e-12	-	PLXDC2	ENSG00000120594	intron_variant
12	21323272	A	G	12	21170338	IL4R	P24394	rs11045816	0.155243	0.0753911	0.00808498	19.954	1.11173e-20	-	SLCO1B1	ENSG00000134538	intron_variant
14	94844947	C	T	14	94378610	IL4R	P24394	rs28929474	0.0192832	0.500294	0.0213833	120.334	4.63447e-121	-	SERPINA1	ENSG00000197249	missense_variant
16	27327214	T	G	16	27315893	IL4R	P24394	rs8060025	0.612161	0.30075	0.00615139	520.848	0	IL4R	IL4R	ENSG00000077238	intron_variant
17	7069412	G	A	17	7166093	IL4R	P24394	rs186021206	0.00597249	0.593733	0.0418213	45.0189	9.57414e-46	-	-	-	intergenic_variant
20	3651226	G	T	20	3670579	IL4R	P24394	rs44707	0.597142	-0.0506461	0.00596106	16.7078	1.95975e-17	-	ADAM33	ENSG00000149451	intron_variant
1	25291697	C	T	1	24965206	IL5RA	Q01344	rs188468174	0.0135369	-0.716887	0.0235421	202.939	1.1508e-203	-	RUNX3-AS1	ENSG00000229162	downstream_gene_variant
2	111817345	G	GA	2	111059768	IL5RA	Q01344	rs11385062	0.237384	-0.0497824	0.00638912	14.1799	6.60846e-15	-	MIR4435-2HG	ENSG00000172965	intron_variant,non_coding_transcript_variant
3	3150964	A	G	3	3109280	IL5RA	Q01344	rs77400868	0.131458	0.499727	0.00883889	695.954	0	IL5RA	IL5RA	ENSG00000091181	intron_variant
3	141206800	C	T	3	141487958	IL5RA	Q01344	rs9819371	0.0642087	-0.10205	0.0119486	16.8751	1.33321e-17	-	RASA2	ENSG00000155903	intron_variant
3	196220979	C	CA	3	196494108	IL5RA	Q01344	rs35523137	0.368317	0.0683117	0.00613458	28.0743	8.42752e-29	-	RNF168	ENSG00000163961	intron_variant
4	103468518	G	A	4	102547361	IL5RA	Q01344	rs93059	0.430433	-0.0569745	0.00542347	25.0874	8.17711e-26	-	NFKB1	ENSG00000109320	intron_variant
4	146949558	A	G	4	146028406	IL5RA	Q01344	rs17020903	0.168103	0.0726622	0.00710707	23.8099	1.54917e-24	-	-	-	intergenic_variant
5	95251238	G	A	5	95915534	IL5RA	Q01344	rs6889029	0.272778	-0.0616155	0.00601344	23.9103	1.22942e-24	-	ELL2	ENSG00000118985	intron_variant
5	131766763	TGTGATACCCCAA	T	5	132431071	IL5RA	Q01344	rs766751473	0.40924	-0.0736743	0.00551798	39.9363	1.15798e-40	-	LINC02863	ENSG00000238160	upstream_gene_variant
6	31242762	C	T	6	31274985	IL5RA	Q01344	rs3134745	0.3186	-0.118837	0.00580189	92.5106	3.08603e-93	-	HLA-C	ENSG00000204525	upstream_gene_variant
6	41940886	G	A	6	41973148	IL5RA	Q01344	rs66867810	0.323367	-0.0582373	0.00574265	23.4405	3.6266e-24	-	CCND3	ENSG00000112576	intron_variant
6	139629102	GTAGTATTGACACCTGGGTTCTTCTGCATGCGAGATTTCAGAACCCAGGAA	G	6	139307965	IL5RA	Q01344	-	0.414274	0.0572679	0.0054604	25.0078	9.822e-26	-	-	ENSG00000226571	intron_variant,non_coding_transcript_variant
6	143169723	A	G	6	142848586	IL5RA	Q01344	rs7758383	0.480683	-0.063322	0.00539517	31.0832	8.25658e-32	-	HIVEP2	ENSG00000010818	intron_variant
7	50351604	A	G	7	50312008	IL5RA	Q01344	rs7797255	0.399802	-0.0611512	0.00545154	28.4742	3.35583e-29	-	IKZF1	ENSG00000185811	intron_variant
7	150944302	G	A	7	151247216	IL5RA	Q01344	rs78740585	0.108785	0.195029	0.0085974	113.197	6.35331e-114	-	SMARCD3	ENSG00000082014	intron_variant
8	11339882	T	C	8	11482373	IL5RA	Q01344	rs2061831	0.254995	0.0420356	0.0061317	11.1482	7.10886e-12	-	-	ENSG00000284957	upstream_gene_variant
8	81262896	A	G	8	80350661	IL5RA	Q01344	rs7824993	0.648058	-0.0410254	0.00559339	12.653	2.22331e-13	-	-	ENSG00000253237	upstream_gene_variant
8	103577865	A	G	8	102565637	IL5RA	Q01344	rs2511713	0.258182	-0.0728588	0.00609928	32.1639	6.85646e-33	-	ODF1	ENSG00000155087	downstream_gene_variant
9	33124872	T	C	9	33124874	IL5RA	Q01344	rs12342831	0.258925	-0.0465357	0.00608072	13.707	1.96336e-14	-	B4GALT1	ENSG00000086062	intron_variant
9	37002142	A	G	9	37002145	IL5RA	Q01344	rs12554596	0.19769	-0.0523794	0.00672586	14.1662	6.82025e-15	-	PAX5	ENSG00000196092	intron_variant
10	28911303	T	C	10	28622374	IL5RA	Q01344	rs1265829	0.280523	0.0458718	0.00598629	13.7402	1.81886e-14	-	WAC	ENSG00000095787	3_prime_UTR_variant
10	94453475	TA	T	10	92693718	IL5RA	Q01344	-	0.522419	0.0402132	0.00534465	13.2747	5.31251e-14	-	HHEX	ENSG00000152804	intron_variant
11	61595564	C	T	11	61828092	IL5RA	Q01344	rs968567	0.178967	0.0502251	0.0069609	12.2692	5.38022e-13	-	FADS2	ENSG00000134824	upstream_gene_variant
11	65555524	A	G	11	65788053	IL5RA	Q01344	rs10896045	0.693598	-0.05133	0.00582688	17.8994	1.26067e-18	-	OVOL1-AS1	ENSG00000255120	downstream_gene_variant
11	118750321	T	C	11	118879612	IL5RA	Q01344	rs11217078	0.346909	-0.0383205	0.00567349	10.8431	1.43516e-11	-	CXCR5	ENSG00000160683	upstream_gene_variant
12	57493727	T	G	12	57099944	IL5RA	Q01344	rs3024971	0.103774	-0.0742696	0.00877396	16.5907	2.56626e-17	-	NAB2	ENSG00000166886	downstream_gene_variant
12	133034994	CTTT	C	12	132458408	IL5RA	Q01344	rs757206251	0.310636	0.0415343	0.00583995	11.942	1.14288e-12	-	-	ENSG00000256875	upstream_gene_variant
14	103290221	T	TCAGC	14	102823884	IL5RA	Q01344	rs371945934	0.643358	-0.0591195	0.00565452	24.8582	1.38612e-25	-	TRAF3	ENSG00000131323	intron_variant
16	30730518	A	ATTAT	16	30719197	IL5RA	Q01344	rs71374030	0.71863	-0.0804383	0.0061045	38.9237	1.19207e-39	-	SRCAP	ENSG00000080603	intron_variant
17	7462969	A	G	17	7559652	IL5RA	Q01344	rs3803800	0.772281	-0.0716202	0.00648334	27.6437	2.27143e-28	-	TNFSF13	ENSG00000161955	missense_variant
17	16842991	G	A	17	16939677	IL5RA	Q01344	rs34562254	0.102049	0.183865	0.00881588	95.8724	1.34153e-96	-	TNFRSF13B	ENSG00000240505	missense_variant
17	38027583	A	G	17	39871330	IL5RA	Q01344	rs13380815	0.463238	-0.0855612	0.00539577	55.9011	1.25574e-56	-	ZPBP2	ENSG00000186075	intron_variant
17	45804494	C	T	17	47727128	IL5RA	Q01344	rs4794063	0.260329	-0.0454492	0.00610844	12.9983	1.00392e-13	-	-	-	intergenic_variant
19	3369572	T	G	19	3369574	IL5RA	Q01344	rs11085015	0.802259	-0.0638613	0.00700419	19.1145	7.68245e-20	-	NFIC	ENSG00000141905	intron_variant
19	12374399	G	A	19	12263584	IL5RA	Q01344	rs66941624	0.330849	0.0391222	0.00572713	11.0742	8.42946e-12	-	-	ENSG00000213293	downstream_gene_variant
19	19271498	C	G	19	19160689	IL5RA	Q01344	rs1005980	0.467114	-0.0693229	0.00535928	37.5448	2.85233e-38	-	MEF2B	ENSG00000213999	intron_variant
20	4970273	G	GT	20	4989627	IL5RA	Q01344	rs386812017	0.381874	0.0555886	0.00553289	23.0234	9.47545e-24	-	SLC23A2	ENSG00000089057	intron_variant
21	36578516	T	C	21	35206219	IL5RA	Q01344	rs35555604	0.0274088	0.119322	0.0168109	11.8973	1.26678e-12	-	RUNX1	ENSG00000159216	intron_variant
1	154420087	G	A	1	154447611	IL6	P05231	rs61812598	0.396106	0.212354	0.00618603	257.524	2.99226e-258	-	IL6R	ENSG00000160712	intron_variant
2	113841030	A	G	2	113083453	IL6	P05231	rs6734238	0.401819	0.0522304	0.00605932	17.1736	6.70502e-18	-	RNU6-1180P	ENSG00000201805	upstream_gene_variant
6	32580911	T	C	6	32613134	IL6	P05231	rs2894379	0.257052	0.0771029	0.00682544	28.8642	1.3671e-29	-	-	-	intergenic_variant
21	40466468	G	A	21	39094542	IL6	P05231	rs9808651	0.259583	-0.0528311	0.00681077	14.0606	8.69761e-15	-	-	-	intergenic_variant
1	154426264	C	T	1	154453788	IL6R	P08887	rs4129267	0.395159	1.08819	0.0062887	6504.24	0	IL6R	IL6R	ENSG00000160712	intron_variant
6	32559673	T	G	6	32591896	IL6R	P08887	rs34434863	0.293616	0.0354484	0.00434731	15.4537	3.51803e-16	-	HLA-DRB1	ENSG00000196126	upstream_gene_variant
11	126232385	C	T	11	126362490	IL6R	P08887	rs3967200	0.138013	-0.0505957	0.00561975	18.6591	2.1923e-19	-	ST3GAL4	ENSG00000110080	intron_variant
12	111932800	C	T	12	111494996	IL6R	P08887	rs7137828	0.537971	-0.0271173	0.00392801	11.2949	5.07107e-12	-	ATXN2	ENSG00000204842	intron_variant
13	28604007	T	C	13	28029870	IL6R	P08887	rs76428106	0.0125987	0.136092	0.0178993	13.5393	2.88868e-14	-	FLT3	ENSG00000122025	intron_variant
17	7069412	G	A	17	7166093	IL6R	P08887	rs186021206	0.00603033	0.420555	0.0273505	52.6285	2.35234e-53	-	-	-	intergenic_variant
17	57868545	CTTTTTTT	C	17	59791184	IL6R	P08887	rs760482467	0.567073	0.0421447	0.00398134	25.4588	3.47696e-26	-	VMP1	ENSG00000062716	intron_variant
19	807442	G	C	19	807442	IL6R	P08887	rs123698	0.616287	0.0316545	0.00397923	14.7466	1.79226e-15	-	MIR4745	ENSG00000284361	downstream_gene_variant
1	44366250	G	A	1	43900578	IL6ST	P40189	rs3791101	0.293451	0.0539543	0.00655756	15.7197	1.90678e-16	-	ST3GAL3	ENSG00000126091	intron_variant
2	135005277	G	C	2	134247706	IL6ST	P40189	rs2593704	0.7812	-0.0543149	0.00717074	13.4431	3.60496e-14	-	MGAT5	ENSG00000152127	intron_variant,non_coding_transcript_variant
3	98416900	G	T	3	98698056	IL6ST	P40189	rs10935473	0.432967	-0.167176	0.00604975	167.356	4.40555e-168	-	-	-	intergenic_variant
3	155546124	C	T	3	155828335	IL6ST	P40189	rs138283229	0.00484124	0.374957	0.0428434	17.6779	2.09942e-18	-	SLC33A1	ENSG00000169359	missense_variant
5	55263282	A	G	5	55967454	IL6ST	P40189	rs11742271	0.119134	0.264902	0.00917593	182.537	2.90402e-183	IL6ST	IL6ST	ENSG00000134352	intron_variant
7	12284430	T	TA	7	12244804	IL6ST	P40189	rs67462120	0.427782	0.0474681	0.00601754	14.5138	3.06337e-15	-	TMEM106B	ENSG00000106460	downstream_gene_variant
8	9183596	A	G	8	9326086	IL6ST	P40189	rs4841132	0.908781	-0.0727382	0.0103	11.7847	1.64172e-12	-	PPP1R3B-DT	ENSG00000248538	non_coding_transcript_exon_variant
9	136149399	G	A	9	133273983	IL6ST	P40189	rs507666	0.18237	-0.206228	0.0077073	156.995	1.01158e-157	-	ABO	ENSG00000175164	intron_variant
10	20198442	C	T	10	19909513	IL6ST	P40189	rs17685390	0.273271	0.0562146	0.00671383	16.2503	5.61953e-17	-	PLXDC2	ENSG00000120594	intron_variant
11	126233669	G	C	11	126363774	IL6ST	P40189	rs7952602	0.13861	-0.146453	0.00864	63.7197	1.90678e-64	-	ST3GAL4	ENSG00000110080	intron_variant
17	7069412	G	A	17	7166093	IL6ST	P40189	rs186021206	0.00603624	1.20442	0.0420797	179.449	3.55631e-180	-	-	-	intergenic_variant
17	67136325	C	G	17	69140184	IL6ST	P40189	rs117753190	0.0341897	0.113048	0.0165244	11.1053	7.84693e-12	-	ABCA6	ENSG00000154262	intron_variant
20	3680463	A	AT	20	3699816	IL6ST	P40189	rs11444782	0.554339	-0.0590526	0.00599162	22.1894	6.46547e-23	-	SIGLEC1	ENSG00000088827	intron_variant
22	39855082	T	C	22	39459077	IL6ST	P40189	rs2006987	0.746684	-0.060461	0.00699336	17.271	5.35797e-18	-	MGAT3	ENSG00000128268	intron_variant
3	122833003	C	T	3	123114156	IL7	P13232	rs3804749	0.578968	-0.0545787	0.00632522	17.2074	6.20297e-18	-	PDIA5	ENSG00000065485	intron_variant
4	6891519	G	C	4	6889792	IL7	P13232	rs11734132	0.174472	0.0666404	0.00810047	15.7158	1.92398e-16	-	-	-	intergenic_variant
5	35842255	ATATATATAGGTATATATATC	A	5	35842153	IL7	P13232	-	0.580753	-0.0425744	0.00626967	10.9519	1.11712e-11	-	-	-	intergenic_variant
5	150809089	T	C	5	151429528	IL7	P13232	rs11738994	0.622213	0.0508182	0.00642329	14.5949	2.54156e-15	-	-	ENSG00000290991	intron_variant,non_coding_transcript_variant
6	31274380	T	C	6	31306603	IL7	P13232	rs9264942	0.356519	0.0466383	0.00642279	12.4166	3.83178e-13	-	LINC02571	ENSG00000256166	upstream_gene_variant
8	79727029	CCT	C	8	78814794	IL7	P13232	-	0.0948084	-0.177128	0.0105657	62.353	4.43609e-63	IL7	-	ENSG00000285744	intron_variant,non_coding_transcript_variant
8	106581528	A	T	8	105569300	IL7	P13232	rs6993770	0.291937	-0.102793	0.00676522	51.4139	3.85567e-52	-	ZFPM2	ENSG00000169946	intron_variant
19	55536595	G	A	19	55025227	IL7	P13232	rs1613662	0.831976	0.0601374	0.00824627	12.5173	3.03879e-13	-	GP6	ENSG00000088053	missense_variant
1	27008267	T	C	1	26681776	IL7R	P16871	rs34217609	0.0809458	-0.0768963	0.0086407	18.2503	5.61953e-19	-	-	-	regulatory_region_variant
1	44295047	A	G	1	43829375	IL7R	P16871	rs37453	0.337651	0.0528596	0.00499768	25.4183	3.81681e-26	-	ST3GAL3	ENSG00000126091	intron_variant
1	162552772	AT	A	1	162582982	IL7R	P16871	-	0.802907	-0.0471584	0.00624646	13.36	4.36516e-14	-	UAP1	ENSG00000117143	intron_variant
3	98756077	T	C	3	99037233	IL7R	P16871	rs142647684	0.0783612	0.065481	0.00886577	12.8196	1.51496e-13	-	-	-	intergenic_variant
3	169937242	G	A	3	170219454	IL7R	P16871	rs144506143	0.00458101	0.356079	0.0380992	20.0413	9.09285e-21	-	PRKCI	ENSG00000163558	upstream_gene_variant
3	186683762	C	T	3	186965974	IL7R	P16871	rs62292590	0.10065	-0.0717944	0.00786772	19.145	7.16143e-20	-	ST6GAL1	ENSG00000073849	intron_variant
5	35874575	C	T	5	35874473	IL7R	P16871	rs6897932	0.261998	-0.889381	0.00661167	3931.46	0	IL7R	IL7R	ENSG00000168685	missense_variant
6	31251924	C	T	6	31284147	IL7R	P16871	rs12189871	0.092483	0.156943	0.00815867	81.7362	1.83569e-82	-	WASF5P	ENSG00000231402	downstream_gene_variant
7	35032155	CTTT	C	7	34992543	IL7R	P16871	-	0.208605	-0.0523395	0.00583061	18.5543	2.79062e-19	-	DPY19L1	ENSG00000173852	intron_variant
7	150498836	C	G	7	150801748	IL7R	P16871	rs2075079	0.661206	0.0338925	0.00499996	10.9158	1.21395e-11	-	TMEM176B	ENSG00000106565	upstream_gene_variant
9	136141870	C	T	9	133266456	IL7R	P16871	rs2519093	0.182194	-0.594602	0.00661494	1756.56	0	-	ABO	ENSG00000175164	intron_variant
11	309127	A	G	11	309127	IL7R	P16871	rs1059091	0.335208	-0.0437965	0.00505846	17.3189	4.79844e-18	-	IFITM2	ENSG00000185201	missense_variant
11	126301756	G	A	11	126431861	IL7R	P16871	rs35166255	0.032136	0.467303	0.0134462	263.91	1.23027e-264	-	KIRREL3	ENSG00000149571	intron_variant
15	44027885	T	C	15	43735687	IL7R	P16871	rs139974673	0.0248225	-0.106666	0.0151229	11.7575	1.74783e-12	-	RNU6-354P	ENSG00000206589	upstream_gene_variant
17	7069412	G	A	17	7166093	IL7R	P16871	rs186021206	0.00606561	1.10368	0.0334572	237.915	1.21619e-238	-	-	-	intergenic_variant
19	41918285	C	CTTTTTT	19	41412380	IL7R	P16871	rs530972813	0.609836	0.0708687	0.00481554	48.2976	5.03965e-49	-	BCKDHA	ENSG00000248098	intron_variant
8	106581528	A	T	8	105569300	ILKAP	Q9H0C8	rs6993770	0.2921	-0.0516866	0.00682621	13.434	3.68129e-14	-	ZFPM2	ENSG00000169946	intron_variant
12	54717508	T	TTTCTC	12	54323724	ILKAP	Q9H0C8	rs60822569	0.569828	0.0462683	0.00638125	12.3822	4.14763e-13	-	COPZ1	ENSG00000111481	upstream_gene_variant
2	86422416	T	C	2	86195293	IMMT	Q16891	rs17551822	0.529677	-0.114139	0.00600014	79.956	1.10662e-80	IMMT	MRPL35	ENSG00000132313	upstream_gene_variant
14	106465424	A	G	14	105999331	IMMT	Q16891	rs11160904	0.147303	-0.0689645	0.00891716	13.9818	1.0428e-14	-	IGHVIII-2-1	ENSG00000253780	downstream_gene_variant
3	56849749	T	C	3	56815721	IMPA1	P29218	rs1354034	0.588919	0.043342	0.00626569	11.3371	4.60151e-12	-	ARHGEF3	ENSG00000163947	intron_variant,non_coding_transcript_variant
7	106372219	C	G	7	106731773	IMPA1	P29218	rs342293	0.453995	-0.0469049	0.00613674	13.6742	2.11739e-14	-	-	ENSG00000243797	intron_variant,non_coding_transcript_variant
8	82575783	C	T	8	81663548	IMPA1	P29218	rs2400589	0.300493	-0.209613	0.00672361	212.643	2.2751e-213	IMPA1	IMPA1	ENSG00000133731	intron_variant
19	55526345	T	G	19	55014977	IMPA1	P29218	rs1671152	0.836008	0.057994	0.00833358	11.4653	3.42531e-12	-	GP6	ENSG00000088053	missense_variant
3	56849749	T	C	3	56815721	IMPACT	Q9P2X3	rs1354034	0.589168	0.0578885	0.00610361	20.6126	2.44006e-21	-	ARHGEF3	ENSG00000163947	intron_variant,non_coding_transcript_variant
12	54726475	A	G	12	54332691	IMPACT	Q9P2X3	rs11170874	0.330728	0.0484942	0.00644231	13.2862	5.17369e-14	-	MIR148B	ENSG00000199122	upstream_gene_variant
12	27919916	T	C	12	27766983	IMPG1	Q17R60	rs12368869	0.222062	0.0737986	0.007614	21.4888	3.24489e-22	-	MANSC4	ENSG00000205693	intron_variant
14	106483584	T	C	14	21737747	IMPG1	Q17R60	rs58534292	0.644067	0.0534379	0.0066409	15.0706	8.49963e-16	-	TRAV4	ENSG00000211778	downstream_gene_variant
14	106455649	T	C	14	105989559	IMPG1	Q17R60	rs10141423	0.696083	0.0616562	0.00715406	17.168	6.79204e-18	-	IGHV1-2	ENSG00000211934	upstream_gene_variant
7	106372219	C	G	7	106731773	ING1	Q9UK53	rs342293	0.454468	-0.0465145	0.00627006	12.9265	1.1844e-13	-	-	ENSG00000243797	intron_variant,non_coding_transcript_variant
8	106581528	A	T	8	105569300	ING1	Q9UK53	rs6993770	0.292035	-0.0529773	0.00687811	13.8741	1.33629e-14	-	ZFPM2	ENSG00000169946	intron_variant
13	111365952	G	T	13	110713605	ING1	Q9UK53	rs71445078	0.178406	-0.0636255	0.00825384	13.8955	1.27204e-14	ING1	ING1	ENSG00000153487	upstream_gene_variant
2	121306440	G	A	2	120548864	INHBB	P09529	rs17050272	0.397802	0.354843	0.00610678	735.026	0	INHBB	-	ENSG00000232140	downstream_gene_variant
6	130374461	T	A	6	130053316	INHBB	P09529	rs7740107	0.741294	-0.053653	0.00660678	15.3347	4.62701e-16	-	L3MBTL3	ENSG00000198945	intron_variant
8	59393273	A	G	8	58480714	INHBB	P09529	rs4738684	0.672874	0.0684417	0.0061863	27.7241	1.88756e-28	-	-	-	regulatory_region_variant
10	65271488	A	T	10	63511728	INHBB	P09529	rs10740131	0.467115	0.0431846	0.00577252	13.1324	7.37225e-14	-	JMJD1C	ENSG00000171988	intron_variant,non_coding_transcript_variant
12	57801037	GA	G	12	57407254	INHBB	P09529	-	0.235963	0.0572934	0.00689578	16.0135	9.69393e-17	-	R3HDM2	ENSG00000179912	intron_variant
14	94844947	C	T	14	94378610	INHBB	P09529	rs28929474	0.0193595	0.254727	0.0209253	33.3644	4.32116e-34	-	SERPINA1	ENSG00000197249	missense_variant
17	45766771	G	A	17	47689405	INHBB	P09529	rs56325564	0.477204	0.0578523	0.00581336	22.6053	2.48142e-23	-	TBKBP1	ENSG00000198933	upstream_gene_variant
19	49218060	C	T	19	48714803	INHBB	P09529	rs35866622	0.479242	0.0499455	0.00590685	16.5562	2.77843e-17	-	MAMSTR	ENSG00000176909	splice_donor_region_variant,intron_variant
1	107619244	T	C	1	107076622	INHBC	P55103	rs1730858	0.659571	0.0499335	0.00598295	16.151	7.06318e-17	-	-	-	intergenic_variant
2	27730940	T	C	2	27508073	INHBC	P55103	rs1260326	0.615822	-0.0609795	0.00574594	25.5845	2.60315e-26	-	GCKR	ENSG00000084734	missense_variant,splice_region_variant
2	61583927	T	C	2	61356792	INHBC	P55103	rs4597510	0.154664	0.0538287	0.00773141	11.4754	3.34657e-12	-	USP34	ENSG00000115464	intron_variant
6	32094593	T	C	6	32126816	INHBC	P55103	rs204893	0.440019	0.0465302	0.00562664	15.8717	1.34369e-16	-	FKBPL	ENSG00000204315	downstream_gene_variant
7	73016862	T	C	7	73602532	INHBC	P55103	rs13240994	0.191337	-0.0524527	0.00706574	12.9429	1.14051e-13	-	MLXIPL	ENSG00000009950	intron_variant
8	126500031	C	G	8	125487789	INHBC	P55103	rs28601761	0.412137	0.0428209	0.00572296	13.1365	7.30298e-14	-	-	ENSG00000253111	intron_variant,non_coding_transcript_variant
10	65077994	C	G	10	63318234	INHBC	P55103	rs7090111	0.412857	-0.0509486	0.00565741	18.6687	2.14437e-19	-	JMJD1C	ENSG00000171988	intron_variant
12	57844049	C	T	12	57450266	INHBC	P55103	rs3741414	0.233589	-0.655107	0.00716487	1817.42	0	INHBC	INHBC	ENSG00000175189	3_prime_UTR_variant
12	123790007	T	C	12	123305460	INHBC	P55103	rs10773005	0.0970609	-0.0820491	0.0102552	14.9077	1.2368e-15	-	SBNO1	ENSG00000139697	intron_variant
14	94844947	C	T	14	94378610	INHBC	P55103	rs28929474	0.0192922	0.176846	0.020222	17.6525	2.22587e-18	-	SERPINA1	ENSG00000197249	missense_variant
17	45620679	A	AT	17	47543313	INHBC	P55103	rs111609085	0.460111	-0.0486352	0.00580419	16.2738	5.32353e-17	-	NPEPPS	ENSG00000141279	intron_variant
2	191151517	A	G	2	190286791	INPP1	P49441	rs141472596	0.00160774	-1.55146	0.0821149	78.8919	1.28263e-79	INPP1	HIBCH	ENSG00000198130	intron_variant
3	56849749	T	C	3	56815721	INPP1	P49441	rs1354034	0.589653	0.0450698	0.00624751	12.2651	5.43125e-13	-	ARHGEF3	ENSG00000163947	intron_variant,non_coding_transcript_variant
5	131686146	G	A	5	132350453	INPP1	P49441	rs10058074	0.453581	-0.0458184	0.00624742	12.6509	2.23409e-13	-	MIR3936HG	ENSG00000233006	intron_variant,non_coding_transcript_variant
7	106372219	C	G	7	106731773	INPP1	P49441	rs342293	0.454085	-0.0456643	0.0061225	13.0578	8.75387e-14	-	-	ENSG00000243797	intron_variant,non_coding_transcript_variant
10	65104500	A	G	10	63344740	INPP1	P49441	rs7896518	0.422757	0.0480346	0.00624295	13.8466	1.42364e-14	-	JMJD1C	ENSG00000171988	intron_variant
12	54712308	G	A	12	54318524	INPP1	P49441	rs10876550	0.572107	0.0455122	0.00623573	12.5365	2.90737e-13	-	RNU6-950P	ENSG00000207381	upstream_gene_variant
1	196821866	C	T	1	196852736	INPP5D	Q92835	rs12120616	0.661073	0.0421818	0.00626625	10.7751	1.67842e-11	-	-	ENSG00000285986	intron_variant,non_coding_transcript_variant
2	234113301	C	T	2	233204655	INPP5D	Q92835	rs9247	0.193934	-0.207092	0.00752224	166.122	7.55092e-167	INPP5D	INPP5D	ENSG00000168918	missense_variant
12	111973358	A	G	12	111535554	INPP5D	Q92835	rs597808	0.5378	-0.045808	0.00606258	13.3808	4.16102e-14	-	ATXN2	ENSG00000204842	intron_variant
1	25600747	C	A	1	25274256	INPP5J	Q15735	rs139898146	0.399741	0.0434878	0.00625395	11.4486	3.55959e-12	-	RHD	ENSG00000187010	intron_variant
17	42329004	A	C	17	44251636	INPP5J	Q15735	rs13306780	0.685716	0.0648046	0.00669367	21.4419	3.61493e-22	-	SLC4A1	ENSG00000004939	intron_variant
3	56849749	T	C	3	56815721	INPPL1	O15357	rs1354034	0.589653	0.0434539	0.00616181	11.754	1.76198e-12	-	ARHGEF3	ENSG00000163947	intron_variant,non_coding_transcript_variant
5	131709032	T	TAATA	5	132373340	INPPL1	O15357	rs112838960	0.527535	0.0473279	0.00610246	14.0557	8.7963e-15	-	MIR3936HG	ENSG00000233006	upstream_gene_variant
7	106372219	C	G	7	106731773	INPPL1	O15357	rs342293	0.454085	-0.0450697	0.00603696	13.0815	8.28896e-14	-	-	ENSG00000243797	intron_variant,non_coding_transcript_variant
2	234627608	T	G	2	233718962	INSL3	P51460	rs2011425	0.083381	-0.0664193	0.00700459	20.6041	2.48828e-21	-	UGT1A4	ENSG00000244474	missense_variant
6	131155023	T	C	6	130833883	INSL3	P51460	rs2236081	0.307838	0.0504027	0.00419279	32.5611	2.74726e-33	-	SMLR1	ENSG00000256162	intron_variant
19	17932742	C	T	19	17821933	INSL3	P51460	rs8112208	0.270169	0.0331617	0.00449463	12.7943	1.60583e-13	INSL3	JAK3	ENSG00000105639	downstream_gene_variant
X	146444527	C	A	23	147363009	INSL3	P51460	rs5905042	0.30893	-0.0287337	0.00348665	15.7678	1.70687e-16	-	-	-	intergenic_variant
1	8207579	G	C	1	8147519	INSL4	Q14641	rs80293268	0.0462259	-0.125574	0.0153917	15.4699	3.38922e-16	-	-	-	intergenic_variant
3	46907435	A	G	3	46865945	INSL4	Q14641	rs3762795	0.171218	-0.0744187	0.00864343	17.1358	7.31476e-18	-	MYL3	ENSG00000160808	upstream_gene_variant
7	64039465	G	A	7	64579087	INSL4	Q14641	rs7806596	0.438956	-0.091017	0.00615873	48.6957	2.01512e-49	-	-	ENSG00000224669	upstream_gene_variant
9	5231360	C	T	9	5231360	INSL4	Q14641	rs41313766	0.0189318	-0.65694	0.0232958	174.232	5.86138e-175	INSL4	INSL4	ENSG00000120211	upstream_gene_variant
12	52822050	C	T	12	52428266	INSL4	Q14641	rs138800983	0.0021489	-0.515597	0.0713287	12.3111	4.8854e-13	-	KRT75	ENSG00000170454	missense_variant
19	20014925	A	AT	19	19904116	INSL4	Q14641	rs550745985	0.0725786	-0.147488	0.0126344	30.7594	1.7402e-31	-	ZNF93	ENSG00000184635	intron_variant
20	57459167	A	G	20	58884112	INSL4	Q14641	rs6026576	0.625026	-0.0471024	0.00632756	13.0102	9.76787e-14	-	-	ENSG00000225806	intron_variant,non_coding_transcript_variant
1	67269905	A	G	1	66804222	INSL5	Q9Y5Q6	rs11809759	0.390144	0.172467	0.00606474	177.16	6.91831e-178	INSL5	INSL5	ENSG00000172410	upstream_gene_variant
2	111754548	T	C	2	110996971	INSL5	Q9Y5Q6	rs6760171	0.550075	-0.0711795	0.00587659	33.0418	9.08239e-34	-	ACOXL	ENSG00000153093	intron_variant
7	27232409	CTCCGT	C	7	27192790	INSL5	Q9Y5Q6	rs771100389	0.0867725	0.0943225	0.0107616	17.7278	1.87154e-18	-	HOXA11-AS	ENSG00000240990	downstream_gene_variant
11	4721934	T	C	11	4700704	INSL5	Q9Y5Q6	rs12365875	0.137719	-0.143596	0.00847019	63.7384	1.82642e-64	-	MMP26	ENSG00000167346	upstream_gene_variant
16	23254019	CT	C	16	23242698	INSL5	Q9Y5Q6	-	0.185939	-0.0584665	0.00762291	13.7639	1.72227e-14	-	-	-	intergenic_variant
17	46781635	G	A	17	48704273	INSL5	Q9Y5Q6	rs28613067	0.290278	-0.0453078	0.00651249	11.4591	3.47456e-12	-	LINC02086	ENSG00000244649	non_coding_transcript_exon_variant
19	46179043	G	A	19	45675785	INSL5	Q9Y5Q6	rs2238691	0.188502	0.0601377	0.00743041	15.2366	5.79963e-16	-	MIR642B	ENSG00000283212	upstream_gene_variant
9	136138765	GCGCCCACCACTA	G	9	133263362	INSR	P06213	-	0.178676	-0.138334	0.00821467	62.9046	1.24566e-63	-	ABO	ENSG00000175164	intron_variant
12	111907431	A	AC	12	111469627	INSR	P06213	rs35350651	0.526227	-0.0584285	0.00637357	19.3143	4.84953e-20	-	ATXN2	ENSG00000204842	intron_variant
14	94844947	C	T	14	94378610	INSR	P06213	rs28929474	0.0194031	0.206782	0.0226601	19.1459	7.14661e-20	-	SERPINA1	ENSG00000197249	missense_variant
16	30472585	CA	C	16	30461264	INSR	P06213	rs368419571	0.540819	0.0562024	0.00676014	16.0329	9.27043e-17	-	-	-	intergenic_variant
17	26694861	G	A	17	28367840	INSR	P06213	rs704	0.477936	-0.0632963	0.00624825	23.3918	4.05695e-24	-	VTN	ENSG00000109072	missense_variant
17	64210580	A	C	17	66214462	INSR	P06213	rs1801689	0.0299848	0.193728	0.0182787	25.5193	3.02482e-26	-	APOH	ENSG00000091583	missense_variant
19	7125519	G	A	19	7125508	INSR	P06213	rs1799815	0.0653905	-0.101129	0.0126181	14.9567	1.10484e-15	INSR	INSR	ENSG00000171105	synonymous_variant
21	46328835	A	T	21	44908920	INSR	P06213	rs760459	0.790988	0.0653111	0.0076899	16.6964	2.01187e-17	-	ITGB2	ENSG00000160255	intron_variant
3	56849749	T	C	3	56815721	IPCEF1	Q8WWN9	rs1354034	0.588881	0.0579355	0.00623766	19.8036	1.57181e-20	-	ARHGEF3	ENSG00000163947	intron_variant,non_coding_transcript_variant
6	154630541	C	A	6	154309407	IPCEF1	Q8WWN9	rs883273	0.32257	0.0859166	0.00654059	38.6882	2.05022e-39	IPCEF1	IPCEF1	ENSG00000074706	intron_variant
9	100716140	A	T	9	97953858	IPCEF1	Q8WWN9	rs10984506	0.34908	-0.0500897	0.00643014	14.1732	6.7112e-15	-	-	-	intergenic_variant
5	75930640	G	A	5	76634815	IQGAP2	Q13576	rs10037254	0.601758	0.136144	0.00623068	105.116	7.65597e-106	IQGAP2	IQGAP2	ENSG00000145703	intron_variant
3	56849749	T	C	3	56815721	IRAG2	Q12912	rs1354034	0.589153	0.0427138	0.00623809	11.1233	7.52835e-12	-	ARHGEF3	ENSG00000163947	intron_variant,non_coding_transcript_variant
10	115348046	G	A	10	113588287	IRAG2	Q12912	rs7080536	0.0411636	-0.126907	0.0155819	15.4194	3.80715e-16	-	HABP2	ENSG00000148702	missense_variant
11	64936719	A	C	11	65169248	IRAG2	Q12912	rs12292693	0.250281	-0.068302	0.0071234	21.0483	8.94746e-22	-	SPDYC	ENSG00000204710	upstream_gene_variant
3	56849749	T	C	3	56815721	IRAK1	P51617	rs1354034	0.589032	0.0578075	0.00622828	19.7768	1.67186e-20	-	ARHGEF3	ENSG00000163947	intron_variant,non_coding_transcript_variant
12	54717508	T	TTTCTC	12	54323724	IRAK1	P51617	rs60822569	0.57014	0.0428086	0.00625259	11.1211	7.56659e-12	-	COPZ1	ENSG00000111481	upstream_gene_variant
3	56849749	T	C	3	56815721	IRAK4	Q9NWZ3	rs1354034	0.589037	0.0497586	0.00624823	14.7771	1.67071e-15	-	ARHGEF3	ENSG00000163947	intron_variant,non_coding_transcript_variant
5	131804347	C	A	5	132468655	IRAK4	Q9NWZ3	rs2248116	0.589622	0.0449846	0.00629054	12.0652	8.60597e-13	-	Y_RNA	ENSG00000202533	downstream_gene_variant
10	64901792	A	AT	10	63142032	IRAK4	Q9NWZ3	rs150230220	0.302512	0.0518059	0.00674397	13.8045	1.56856e-14	-	NRBF2	ENSG00000148572	intron_variant
12	44130443	G	A	12	43736640	IRAK4	Q9NWZ3	rs183549317	0.000902828	-1.04482	0.101672	24.0456	9.00326e-25	IRAK4	PUS7L	ENSG00000129317	missense_variant
3	58448049	C	CT	3	58462322	ISLR2	Q6UXK2	rs567271938	0.34653	0.047476	0.00606047	14.3245	4.73696e-15	-	-	-	intergenic_variant
4	103188709	C	T	4	102267552	ISLR2	Q6UXK2	rs13107325	0.0709981	0.0763553	0.0110365	11.3403	4.56773e-12	-	SLC39A8	ENSG00000138821	missense_variant
6	31020716	T	C	6	31052939	ISLR2	Q6UXK2	rs9262614	0.0900106	-0.0671839	0.00981372	11.1192	7.59976e-12	-	HCG22	ENSG00000228789	upstream_gene_variant
9	136141870	C	T	9	133266456	ISLR2	Q6UXK2	rs2519093	0.181648	-0.658411	0.00800633	1470.54	0	-	ABO	ENSG00000175164	intron_variant
11	126238832	T	C	11	126368937	ISLR2	Q6UXK2	rs60843925	0.140221	-0.133326	0.00821708	58.4774	3.33119e-59	-	ST3GAL4	ENSG00000110080	intron_variant
15	74470215	T	G	15	74177874	ISLR2	Q6UXK2	rs2062309	0.225097	0.237445	0.00692488	256.937	1.15611e-257	ISLR2	STRA6	ENSG00000137868	downstream_gene_variant
16	67396670	T	TTTG	16	67362767	ISLR2	Q6UXK2	rs111993299	0.0600319	-0.11114	0.0127356	17.5813	2.62241e-18	-	LRRC36	ENSG00000159708	intron_variant
17	7069412	G	A	17	7166093	ISLR2	Q6UXK2	rs186021206	0.00603418	0.954272	0.0399977	125.079	8.33681e-126	-	-	-	intergenic_variant
19	41932275	T	C	19	41426370	ISLR2	Q6UXK2	rs284662	0.625975	0.0577046	0.00579785	22.6103	2.45301e-23	-	B3GNT8	ENSG00000177191	missense_variant
1	161623025	G	C	1	161653235	ISM1	B1AKI9	rs61804164	0.117024	0.0809224	0.00924934	17.667	2.15278e-18	-	-	-	intergenic_variant
3	194062565	C	T	3	194341836	ISM1	B1AKI9	rs3732476	0.662954	0.0465585	0.00617361	13.3331	4.64408e-14	-	CPN2	ENSG00000178772	synonymous_variant
4	103188709	C	T	4	102267552	ISM1	B1AKI9	rs13107325	0.0710487	0.0857802	0.0114473	13.1734	6.70811e-14	-	SLC39A8	ENSG00000138821	missense_variant
4	187156504	T	TTTTCTAACTTCATCACC	4	186235350	ISM1	B1AKI9	rs142201367	0.500184	-0.0598532	0.00594892	23.0862	8.19974e-24	-	KLKB1	ENSG00000164344	intron_variant
6	32295874	C	T	6	32328097	ISM1	B1AKI9	rs6913664	0.483396	0.0455648	0.00586487	14.1021	7.90497e-15	-	HNRNPA1P2	ENSG00000237285	downstream_gene_variant
10	65261176	CT	C	10	63501416	ISM1	B1AKI9	-	0.466055	0.0489583	0.00585149	16.2277	5.9197e-17	-	JMJD1C	ENSG00000171988	intron_variant,non_coding_transcript_variant
12	21367633	G	A	12	21214699	ISM1	B1AKI9	rs57743625	0.159838	-0.0614298	0.00799935	13.7962	1.59882e-14	-	SLCO1B1	ENSG00000134538	intron_variant
12	104149874	G	A	12	103756096	ISM1	B1AKI9	rs4981022	0.685166	0.0516154	0.00637314	15.256	5.54626e-16	-	STAB2	ENSG00000136011	intron_variant
14	94844947	C	T	14	94378610	ISM1	B1AKI9	rs28929474	0.0192832	0.188602	0.0212048	18.2308	5.8776e-19	-	SERPINA1	ENSG00000197249	missense_variant
17	79928123	A	G	17	81970247	ISM1	B1AKI9	rs547341086	0.057345	-0.113119	0.0126566	18.4004	3.97741e-19	-	-	ENSG00000264735	upstream_gene_variant
20	13475884	A	G	20	13495237	ISM1	B1AKI9	rs1998123	0.693346	-0.190985	0.00650092	188.981	1.04472e-189	ISM1	TASP1	ENSG00000089123	intron_variant
3	56849749	T	C	3	56815721	IST1	P53990	rs1354034	0.589318	0.052031	0.00625087	16.0696	8.51922e-17	-	ARHGEF3	ENSG00000163947	intron_variant,non_coding_transcript_variant
5	131686146	G	A	5	132350453	IST1	P53990	rs10058074	0.453002	-0.0453313	0.00625283	12.3792	4.17638e-13	-	MIR3936HG	ENSG00000233006	intron_variant,non_coding_transcript_variant
7	106367604	A	C	7	106727158	IST1	P53990	rs342290	0.444073	-0.0506622	0.00617499	15.6351	2.31686e-16	-	-	ENSG00000243797	intron_variant,non_coding_transcript_variant
10	64901792	A	AT	10	63142032	IST1	P53990	rs150230220	0.301985	0.0546491	0.00675365	15.2306	5.88031e-16	-	NRBF2	ENSG00000148572	intron_variant
12	54717508	T	TTTCTC	12	54323724	IST1	P53990	rs60822569	0.569896	0.046858	0.00628263	13.0574	8.76193e-14	-	COPZ1	ENSG00000111481	upstream_gene_variant
16	71961535	A	C	16	71927632	IST1	P53990	rs79258602	0.0221136	-0.258612	0.0206957	35.1046	7.85959e-36	IST1	IST1	ENSG00000182149	missense_variant
2	27730940	T	C	2	27508073	ITGA11	Q9UKX5	rs1260326	0.615758	0.0629135	0.00610266	24.1935	6.40472e-25	-	GCKR	ENSG00000084734	missense_variant,splice_region_variant
3	98417481	T	A	3	98698637	ITGA11	Q9UKX5	rs62276455	0.433865	-0.044293	0.00603969	12.6498	2.23975e-13	-	-	-	intergenic_variant
4	103188709	C	T	4	102267552	ITGA11	Q9UKX5	rs13107325	0.0710487	0.0830242	0.0115986	12.0873	8.179e-13	-	SLC39A8	ENSG00000138821	missense_variant
9	136139265	C	A	9	133263862	ITGA11	Q9UKX5	rs657152	0.348708	0.0483309	0.0062	14.1921	6.4254e-15	-	ABO	ENSG00000175164	intron_variant
10	65224458	CA	C	10	63464698	ITGA11	Q9UKX5	-	0.515684	0.0528986	0.0060502	17.6451	2.26412e-18	-	JMJD1C-AS1	ENSG00000272767	upstream_gene_variant
11	116695780	A	G	11	116825064	ITGA11	Q9UKX5	rs7111242	0.874572	-0.113518	0.00905321	35.3402	4.56878e-36	-	APOC3	ENSG00000110245	upstream_gene_variant
11	126219396	T	C	11	126349501	ITGA11	Q9UKX5	rs35887873	0.226688	0.120146	0.00706801	64.0753	8.40814e-65	-	GSEC	ENSG00000280832	intron_variant,non_coding_transcript_variant
15	58680639	T	C	15	58388440	ITGA11	Q9UKX5	rs2414578	0.392872	0.0684576	0.00619624	27.6507	2.23512e-28	-	ALDH1A2	ENSG00000128918	intron_variant,non_coding_transcript_variant
15	68628163	C	T	15	68335825	ITGA11	Q9UKX5	rs2306022	0.085121	-0.361651	0.0107922	245.469	3.39625e-246	ITGA11	ITGA11	ENSG00000137809	missense_variant
16	56987369	T	C	16	56953457	ITGA11	Q9UKX5	rs56156922	0.318099	0.0449318	0.00639829	11.6616	2.17972e-12	-	-	-	intergenic_variant
17	7069412	G	A	17	7166093	ITGA11	Q9UKX5	rs186021206	0.00597249	0.791176	0.0422777	77.4176	3.82296e-78	-	-	-	intergenic_variant
19	45416741	C	T	19	44913484	ITGA11	Q9UKX5	rs438811	0.246412	0.0473764	0.00686165	11.2978	5.03733e-12	-	APOE	ENSG00000130203	downstream_gene_variant
20	44555775	GC	G	20	45927136	ITGA11	Q9UKX5	-	0.150558	-0.0842518	0.00826812	23.6578	2.19887e-24	-	-	ENSG00000285796	non_coding_transcript_exon_variant
1	63027918	TTTG	T	1	62562247	ITGA2	P17301	-	0.327324	-0.0449136	0.005893	13.6008	2.50726e-14	-	DOCK7	ENSG00000116641	intron_variant
5	52278338	A	G	5	52982508	ITGA2	P17301	rs246414	0.323953	0.58936	0.00637305	1859.1	0	ITGA2	ITGA2-AS1	ENSG00000249899	intron_variant,non_coding_transcript_variant
10	65176105	G	GT	10	63416345	ITGA2	P17301	rs10640079	0.466546	0.0431569	0.00525419	15.669	2.14289e-16	-	JMJD1C	ENSG00000171988	intron_variant
11	116695780	A	G	11	116825064	ITGA2	P17301	rs7111242	0.874429	-0.133166	0.00800777	61.3714	4.25207e-62	-	APOC3	ENSG00000110245	upstream_gene_variant
14	94847262	T	A	14	94380925	ITGA2	P17301	rs17580	0.0455791	0.260337	0.012573	94.5155	3.05141e-95	-	SERPINA1	ENSG00000197249	missense_variant
17	7069412	G	A	17	7166093	ITGA2	P17301	rs186021206	0.00605153	0.281751	0.0372258	13.4237	3.76964e-14	-	-	-	intergenic_variant
17	26694861	G	A	17	28367840	ITGA2	P17301	rs704	0.478099	-0.0389437	0.00524216	12.9607	1.09471e-13	-	VTN	ENSG00000109072	missense_variant
19	45418790	T	C	19	44915533	ITGA2	P17301	rs5117	0.240214	0.0936964	0.00611285	52.302	4.98884e-53	-	APOC1	ENSG00000130208	intron_variant
20	44547970	C	T	20	45919331	ITGA2	P17301	rs2868346	0.747033	-0.0961747	0.00602791	56.5793	2.63451e-57	-	-	-	regulatory_region_variant
1	111429680	G	GTTTAT	1	110887058	ITGA5	P08648	rs150758437	0.489961	0.0421949	0.00601352	11.6436	2.27196e-12	-	CD53	ENSG00000143119	intron_variant
1	161542235	A	G	1	161572445	ITGA5	P08648	rs61801010	0.100596	0.0943645	0.0103071	19.2658	5.42251e-20	-	-	-	regulatory_region_variant
2	182328214	G	A	2	181463487	ITGA5	P08648	rs2124440	0.55576	0.0565763	0.00599169	20.4387	3.64167e-21	-	ITGA4	ENSG00000115232	intron_variant
2	216251538	G	A	2	215386815	ITGA5	P08648	rs139078629	0.00898473	-0.702071	0.0313122	110.616	2.42103e-111	-	FN1	ENSG00000115414	missense_variant
3	47580158	T	A	3	47538668	ITGA5	P08648	rs56185965	0.154006	-0.0583751	0.00841997	11.3849	4.12192e-12	-	-	-	intergenic_variant
6	31335575	A	C	6	31367798	ITGA5	P08648	rs2844572	0.325765	-0.0570813	0.00633873	18.6668	2.15377e-19	-	RNU6-283P	ENSG00000201658	upstream_gene_variant
7	17978828	T	C	7	17939205	ITGA5	P08648	rs56287412	0.492083	0.0432931	0.0060263	12.1695	6.76862e-13	-	SNX13	ENSG00000071189	intron_variant
8	16012594	G	A	8	16155085	ITGA5	P08648	rs41341748	0.0104152	0.275753	0.0289971	20.7184	1.91249e-21	-	MSR1	ENSG00000038945	stop_gained
9	33113322	C	T	9	33113324	ITGA5	P08648	rs7019909	0.109561	0.0659992	0.00950231	11.4238	3.76877e-12	-	B4GALT1	ENSG00000086062	3_prime_UTR_variant
9	136137657	C	T	9	133262254	ITGA5	P08648	rs8176693	0.0700913	0.234076	0.011638	89.2463	5.67153e-90	-	ABO	ENSG00000175164	intron_variant
10	82273079	T	C	10	80513323	ITGA5	P08648	rs10748526	0.795348	0.114628	0.00732802	54.427	3.74111e-55	-	TSPAN14	ENSG00000108219	intron_variant
11	58270044	G	A	11	58502571	ITGA5	P08648	rs118147870	0.0114046	0.207548	0.0280014	12.9054	1.24337e-13	-	OR5B21	ENSG00000198283	downstream_gene_variant
11	126232385	C	T	11	126362490	ITGA5	P08648	rs3967200	0.138505	-0.0760426	0.00860768	17.9967	1.00763e-18	-	ST3GAL4	ENSG00000110080	intron_variant
12	54822350	G	T	12	54428566	ITGA5	P08648	rs17112108	0.0831719	0.0922754	0.0107365	17.0778	8.35988e-18	ITGA5	GPR84-AS1	ENSG00000258086	intron_variant,non_coding_transcript_variant
12	111884608	T	C	12	111446804	ITGA5	P08648	rs3184504	0.539309	-0.108468	0.00603315	71.5437	2.85957e-72	-	SH2B3	ENSG00000111252	missense_variant
13	28604007	T	C	13	28029870	ITGA5	P08648	rs76428106	0.0125758	0.220438	0.0274828	14.9791	1.0493e-15	-	FLT3	ENSG00000122025	intron_variant
14	94844947	C	T	14	94378610	ITGA5	P08648	rs28929474	0.0192922	0.147336	0.0214343	11.2041	6.25029e-12	-	SERPINA1	ENSG00000197249	missense_variant
15	58770523	C	T	15	58478324	ITGA5	P08648	rs7161799	0.0779656	0.0892937	0.0110794	15.1156	7.66302e-16	-	LIPC-AS1	ENSG00000259293	intron_variant,non_coding_transcript_variant
17	7069412	G	A	17	7166093	ITGA5	P08648	rs186021206	0.00606561	0.678192	0.0418175	58.4239	3.76791e-59	-	-	-	intergenic_variant
19	49206674	G	A	19	48703417	ITGA5	P08648	rs601338	0.501264	0.0476956	0.00593914	15.0137	9.68947e-16	-	FUT2	ENSG00000176920	stop_gained
22	44423396	G	A	22	44027516	ITGA5	P08648	rs7288265	0.345206	-0.0769481	0.0063078	33.5016	3.15065e-34	-	PARVB	ENSG00000188677	intron_variant
2	173339808	G	A	2	172475080	ITGA6	P23229	rs11895564	0.305921	0.223043	0.00662338	247.874	1.3366e-248	ITGA6	ITGA6	ENSG00000091409	missense_variant
3	186459927	T	C	3	186742138	ITGA6	P23229	rs710446	0.412602	0.072326	0.00612317	31.4698	3.39e-32	-	KNG1	ENSG00000113889	missense_variant
4	187157233	G	A	4	186236079	ITGA6	P23229	rs4861708	0.515264	0.162352	0.00607232	156.75	1.77828e-157	-	KLKB1	ENSG00000164344	intron_variant
5	52349088	G	C	5	53053258	ITGA6	P23229	rs1421931	0.487313	-0.11153	0.00603723	75.4738	3.35892e-76	-	ITGA2	ENSG00000164171	intron_variant
5	176836532	A	G	5	177409531	ITGA6	P23229	rs1801020	0.731989	0.0855366	0.00692199	34.3514	4.45246e-35	-	F12	ENSG00000131187	5_prime_UTR_variant
6	32526436	G	A	6	32558659	ITGA6	P23229	rs67612510	0.523389	-0.0542888	0.00700857	14.0232	9.47982e-15	-	HLA-DRB6	ENSG00000229391	upstream_gene_variant
9	136138765	GCGCCCACCACTA	G	9	133263362	ITGA6	P23229	-	0.178488	-0.103346	0.00791546	38.2324	5.85599e-39	-	ABO	ENSG00000175164	intron_variant
10	65104500	A	G	10	63344740	ITGA6	P23229	rs7896518	0.423101	0.0611589	0.00615327	22.5514	2.80931e-23	-	JMJD1C	ENSG00000171988	intron_variant
11	1796675	A	G	11	1775445	ITGA6	P23229	rs376140926	0.0865202	-0.102129	0.0108549	20.2984	5.03037e-21	-	-	ENSG00000230834	downstream_gene_variant
12	6286791	G	T	12	6177625	ITGA6	P23229	rs11064077	0.481961	-0.0422026	0.00609884	11.3445	4.52376e-12	-	-	-	intergenic_variant
14	65779904	T	C	14	65313186	ITGA6	P23229	rs4899172	0.798008	0.0552467	0.00756503	12.5503	2.81644e-13	-	-	ENSG00000258760	intron_variant,non_coding_transcript_variant
1	25892525	T	C	1	25566034	ITGAL	P20701	rs3856240	0.471388	0.0548032	0.006149	18.3021	4.9877e-19	-	LDLRAP1	ENSG00000157978	intron_variant
6	32632598	A	T	6	32664821	ITGAL	P20701	rs17412833	0.189031	0.0581552	0.00790522	12.7242	1.88712e-13	-	HLA-DQB1	ENSG00000179344	missense_variant
9	139924637	T	C	9	137030185	ITGAL	P20701	-	0.62282	-0.050069	0.00634442	14.5261	2.97783e-15	-	ABCA2	ENSG00000107331	upstream_gene_variant
12	111973358	A	G	12	111535554	ITGAL	P20701	rs597808	0.537692	-0.0981063	0.00628658	54.1766	6.65886e-55	-	ATXN2	ENSG00000204842	intron_variant
16	30485393	G	C	16	30474072	ITGAL	P20701	rs11574938	0.514616	-0.148522	0.00626069	123.68	2.0893e-124	ITGAL	Y_RNA	ENSG00000222701	downstream_gene_variant
17	7106378	G	A	17	7203059	ITGAL	P20701	rs200489612	0.00485174	0.331158	0.0479574	11.3	5.01187e-12	-	DLG4	ENSG00000132535	splice_polypyrimidine_tract_variant,intron_variant
21	46328099	T	C	21	44908184	ITGAL	P20701	rs760462	0.825352	0.0617786	0.00807753	13.6908	2.03798e-14	-	ITGB2	ENSG00000160255	intron_variant
2	27730940	T	C	2	27508073	ITGAM	P11215	rs1260326	0.615822	0.0516255	0.00612518	16.4554	3.50429e-17	-	GCKR	ENSG00000084734	missense_variant,splice_region_variant
2	135054366	T	A	2	134296795	ITGAM	P11215	rs10164604	0.886413	0.0832444	0.00953805	17.5849	2.60076e-18	-	MGAT5	ENSG00000152127	intron_variant
2	234115629	C	T	2	233206983	ITGAM	P11215	rs1057258	0.194735	0.0576121	0.00760742	13.4386	3.6425e-14	-	RN7SL32P	ENSG00000263941	downstream_gene_variant
4	103188709	C	T	4	102267552	ITGAM	P11215	rs13107325	0.0709863	-0.0910674	0.0116448	14.2788	5.2626e-15	-	SLC39A8	ENSG00000138821	missense_variant
8	21767809	C	A	8	21910298	ITGAM	P11215	rs118162691	0.0407024	0.135874	0.015104	18.6304	2.34207e-19	-	DOK2	ENSG00000147443	intron_variant
9	33117965	C	T	9	33117967	ITGAM	P11215	rs7865362	0.375811	0.0995408	0.00626003	56.2052	6.23448e-57	-	B4GALT1	ENSG00000086062	intron_variant
10	17875857	T	G	10	17833858	ITGAM	P11215	rs56278466	0.659178	0.0511283	0.00625073	15.5454	2.84839e-16	-	MRC1	ENSG00000260314	intron_variant
10	71980782	T	A	10	70221026	ITGAM	P11215	rs76809526	0.316261	-0.0473904	0.00638717	12.9302	1.17436e-13	-	PPA1	ENSG00000180817	intron_variant
11	126245145	A	G	11	126375250	ITGAM	P11215	rs4601794	0.0585261	-0.112569	0.0126202	18.3303	4.67412e-19	-	ST3GAL4	ENSG00000110080	intron_variant
12	111904371	T	A	12	111466567	ITGAM	P11215	rs4766578	0.527063	-0.0587127	0.00605573	21.5011	3.15428e-22	-	ATXN2	ENSG00000204842	intron_variant
16	31362590	T	TAAATA	16	31351269	ITGAM	P11215	rs10665069	0.692731	0.159253	0.00651607	131.193	6.4121e-132	ITGAM	ITGAX	ENSG00000140678	upstream_gene_variant
16	48435146	G	A	16	48401235	ITGAM	P11215	rs776419906	0.000904805	-0.754249	0.102577	12.7126	1.93821e-13	-	SIAH1	ENSG00000196470	intron_variant,NMD_transcript_variant
17	7069412	G	A	17	7166093	ITGAM	P11215	rs186021206	0.00606561	0.976582	0.0420503	118.585	2.60016e-119	-	-	-	intergenic_variant
19	7772173	G	C	19	7707287	ITGAM	P11215	rs4804774	0.24503	0.079511	0.00715275	27.98	1.04713e-28	-	-	-	intergenic_variant
21	46308800	C	T	21	44888885	ITGAM	P11215	rs2230531	0.0074192	0.436178	0.0358731	33.2886	5.14517e-34	-	ITGB2	ENSG00000160255	missense_variant
1	161675890	G	A	1	161706100	ITGAV	P06756	rs72704072	0.658409	-0.0424558	0.00628617	10.8417	1.43979e-11	-	FCRLA	ENSG00000132185	upstream_gene_variant
2	187522750	G	T	2	186658023	ITGAV	P06756	rs13006483	0.273696	-0.155934	0.0065507	124.52	3.01995e-125	ITGAV	ITGAV	ENSG00000138448	intron_variant
3	98416900	G	T	3	98698056	ITGAV	P06756	rs10935473	0.433263	-0.0420934	0.00586548	12.1455	7.15319e-13	-	-	-	intergenic_variant
6	31347451	A	G	6	31379674	ITGAV	P06756	rs2244020	0.362492	0.0421278	0.00606274	11.4332	3.68808e-12	-	HLA-S	ENSG00000225851	downstream_gene_variant
9	136142355	G	A	9	133266942	ITGAV	P06756	rs643434	0.349177	0.0424557	0.00604979	11.6468	2.25528e-12	-	ABO	ENSG00000175164	intron_variant
11	116685715	C	CT	11	116814999	ITGAV	P06756	rs199691104	0.882194	-0.0631332	0.00927651	10.9976	1.00554e-11	-	-	ENSG00000236267	upstream_gene_variant
11	126238832	T	C	11	126368937	ITGAV	P06756	rs60843925	0.140106	-0.0782732	0.00842012	19.836	1.45881e-20	-	ST3GAL4	ENSG00000110080	intron_variant
12	111826477	A	AAATT	12	111388673	ITGAV	P06756	rs111338191	0.54292	0.0559229	0.00597247	20.1125	7.71792e-21	-	HSPA8P14	ENSG00000257539	downstream_gene_variant
14	94847262	T	A	14	94380925	ITGAV	P06756	rs17580	0.0455765	0.13207	0.0137991	20.975	1.05925e-21	-	SERPINA1	ENSG00000197249	missense_variant
17	7069412	G	A	17	7166093	ITGAV	P06756	rs186021206	0.00602968	0.863107	0.0410905	97.2293	5.89794e-98	-	-	-	intergenic_variant
17	45324549	G	A	17	47247183	ITGAV	P06756	rs6504790	0.172869	-0.0664763	0.00772179	17.1323	7.37395e-18	-	-	-	intergenic_variant
19	45416831	T	G	19	44913574	ITGAV	P06756	rs390082	0.116743	0.0642203	0.00895541	12.1285	7.43875e-13	-	APOE	ENSG00000130203	downstream_gene_variant
20	44547970	C	T	20	45919331	ITGAV	P06756	rs2868346	0.74679	-0.0521422	0.00662303	14.4601	3.46657e-15	-	-	-	regulatory_region_variant
1	92971690	AT	A	1	92506133	ITGB1	P05556	-	0.807971	0.054317	0.00754742	12.21	6.16595e-13	-	EVI5	ENSG00000067208	downstream_gene_variant
5	52278338	A	G	5	52982508	ITGB1	P05556	rs246414	0.324578	0.0909525	0.00628734	46.7016	1.98793e-47	-	ITGA2-AS1	ENSG00000249899	intron_variant,non_coding_transcript_variant
8	9183596	A	G	8	9326086	ITGB1	P05556	rs4841132	0.909167	-0.0763334	0.0102576	13.0025	9.9426e-14	-	PPP1R3B-DT	ENSG00000248538	non_coding_transcript_exon_variant
9	136138765	GCGCCCACCACTA	G	9	133263362	ITGB1	P05556	-	0.17827	-0.111859	0.00773437	46.6806	2.08641e-47	-	ABO	ENSG00000175164	intron_variant
11	126238832	T	C	11	126368937	ITGB1	P05556	rs60843925	0.139903	-0.134696	0.00858476	54.7527	1.76726e-55	-	ST3GAL4	ENSG00000110080	intron_variant
12	56097201	T	TACAC	12	55703417	ITGB1	P05556	rs111862680	0.467268	0.042261	0.00600634	11.7039	1.97742e-12	-	ITGA7	ENSG00000135424	intron_variant
17	7069412	G	A	17	7166093	ITGB1	P05556	rs186021206	0.00602686	1.05778	0.0417972	140.576	2.65461e-141	-	-	-	intergenic_variant
22	39872707	G	A	22	39476702	ITGB1	P05556	rs1003538	0.456056	0.0482083	0.00607119	14.696	2.01372e-15	-	MGAT3-AS1	ENSG00000227188	non_coding_transcript_exon_variant
5	131705458	C	G	5	132369766	ITGB1BP2	Q9UKP3	rs2631367	0.530517	0.0511156	0.00624014	15.5881	2.58167e-16	-	MIR3936	ENSG00000263597	upstream_gene_variant
7	106372219	C	G	7	106731773	ITGB1BP2	Q9UKP3	rs342293	0.454605	-0.0949733	0.00618625	52.4663	3.41743e-53	-	-	ENSG00000243797	intron_variant,non_coding_transcript_variant
9	135864436	C	G	9	132989049	ITGB1BP2	Q9UKP3	rs60757417	0.062255	-0.0876515	0.0129778	10.8421	1.43847e-11	-	GFI1B	ENSG00000165702	splice_polypyrimidine_tract_variant,intron_variant
12	54712308	G	A	12	54318524	ITGB1BP2	Q9UKP3	rs10876550	0.572218	0.0449502	0.00629708	12.0245	9.45148e-13	-	RNU6-950P	ENSG00000207381	upstream_gene_variant
12	122216910	A	G	12	121779004	ITGB1BP2	Q9UKP3	rs11553699	0.129704	-0.09804	0.009624	23.6448	2.26569e-24	-	TMEM120B	ENSG00000188735	3_prime_UTR_variant
16	9038779	A	G	16	8944922	ITGB1BP2	Q9UKP3	rs13338372	0.197068	-0.0597183	0.00784132	13.5817	2.61999e-14	-	USP7	ENSG00000187555	intron_variant
1	25890835	G	A	1	25564344	ITGB2	P05107	rs4075184	0.467304	0.0466318	0.00586255	14.744	1.80302e-15	-	LDLRAP1	ENSG00000157978	intron_variant
1	161612578	T	C	1	161642788	ITGB2	P05107	rs2926468	0.466601	0.0415598	0.00605158	11.1852	6.5283e-12	-	-	-	TF_binding_site_variant
2	27730940	T	C	2	27508073	ITGB2	P05107	rs1260326	0.615765	0.0514666	0.00602642	16.8728	1.34029e-17	-	GCKR	ENSG00000084734	missense_variant,splice_region_variant
2	68622239	T	C	2	68395107	ITGB2	P05107	rs2165920	0.434501	0.0402531	0.00589754	11.0571	8.76799e-12	-	PLEK	ENSG00000115956	intron_variant
2	135054366	T	A	2	134296795	ITGB2	P05107	rs10164604	0.886194	0.0711417	0.00937994	13.4764	3.33887e-14	-	MGAT5	ENSG00000152127	intron_variant
3	47131595	G	A	3	47090105	ITGB2	P05107	rs7621911	0.577872	-0.0423823	0.00590717	12.14	7.24436e-13	-	SETD2	ENSG00000181555	intron_variant
4	103188709	C	T	4	102267552	ITGB2	P05107	rs13107325	0.0710878	-0.0793875	0.0114411	11.403	3.95367e-12	-	SLC39A8	ENSG00000138821	missense_variant
6	119653287	T	C	6	119332122	ITGB2	P05107	rs195075	0.259682	0.0498527	0.00667858	13.0779	8.35795e-14	-	RNU6-194P	ENSG00000200732	downstream_gene_variant
8	21767809	C	A	8	21910298	ITGB2	P05107	rs118162691	0.0405527	0.129785	0.0148735	17.5783	2.64058e-18	-	DOK2	ENSG00000147443	intron_variant
9	33117965	C	T	9	33117967	ITGB2	P05107	rs7865362	0.375493	0.0851788	0.00616226	42.7303	1.8608e-43	-	B4GALT1	ENSG00000086062	intron_variant
10	17875857	T	G	10	17833858	ITGB2	P05107	rs56278466	0.659477	0.0679312	0.00615075	27.6319	2.334e-28	-	MRC1	ENSG00000260314	intron_variant
10	94450233	G	T	10	92690476	ITGB2	P05107	rs9420589	0.420263	0.0414844	0.00596108	11.4657	3.42216e-12	-	HHEX	ENSG00000152804	intron_variant
11	126245145	A	G	11	126375250	ITGB2	P05107	rs4601794	0.0582583	-0.122998	0.012456	22.2706	5.3629e-23	-	ST3GAL4	ENSG00000110080	intron_variant
12	111884608	T	C	12	111446804	ITGB2	P05107	rs3184504	0.538979	-0.119215	0.00596223	88.216	6.08135e-89	-	SH2B3	ENSG00000111252	missense_variant
16	31362590	T	TAAATA	16	31351269	ITGB2	P05107	rs10665069	0.69244	0.119389	0.00639642	77.0205	9.53894e-78	-	ITGAX	ENSG00000140678	upstream_gene_variant
16	48435146	G	A	16	48401235	ITGB2	P05107	rs776419906	0.000905617	-0.843716	0.100485	16.3369	4.60363e-17	-	SIAH1	ENSG00000196470	intron_variant,NMD_transcript_variant
17	7069412	G	A	17	7166093	ITGB2	P05107	rs186021206	0.00597418	1.06456	0.0417359	142.784	1.64437e-143	-	-	-	intergenic_variant
17	33803592	G	A	17	35476573	ITGB2	P05107	rs58745116	0.386622	-0.0414973	0.00602541	11.2444	5.69639e-12	-	SLFN12L	ENSG00000205045	intron_variant
19	7772173	G	C	19	7707287	ITGB2	P05107	rs4804774	0.245182	0.0585965	0.00704166	16.0609	8.69161e-17	-	-	-	intergenic_variant
19	16410530	C	T	19	16299719	ITGB2	P05107	rs8101619	0.422194	-0.0462371	0.00597941	13.9777	1.05269e-14	-	KLF2-DT	ENSG00000267275	intron_variant,non_coding_transcript_variant
21	46328099	T	C	21	44908184	ITGB2	P05107	rs760462	0.82545	0.145924	0.00770654	79.2324	5.85599e-80	ITGB2	ITGB2	ENSG00000160255	intron_variant
2	187498107	T	C	2	186633380	ITGB5	P18084	rs9333289	0.274418	-0.0535458	0.00669261	14.9077	1.2368e-15	-	ITGAV	ENSG00000138448	splice_donor_region_variant,intron_variant
3	56849749	T	C	3	56815721	ITGB5	P18084	rs1354034	0.589085	0.0621849	0.00606369	23.9506	1.12047e-24	-	ARHGEF3	ENSG00000163947	intron_variant,non_coding_transcript_variant
3	98416900	G	T	3	98698056	ITGB5	P18084	rs10935473	0.433086	-0.0443229	0.00603494	12.6846	2.06728e-13	-	-	-	intergenic_variant
3	124515646	A	C	3	124796799	ITGB5	P18084	rs2291090	0.0336232	0.218803	0.0165185	39.3223	4.76102e-40	ITGB5	ITGB5	ENSG00000082781	missense_variant
5	131804347	C	A	5	132468655	ITGB5	P18084	rs2248116	0.589916	0.0502238	0.00609819	15.7489	1.78279e-16	-	Y_RNA	ENSG00000202533	downstream_gene_variant
7	106372219	C	G	7	106731773	ITGB5	P18084	rs342293	0.454221	-0.0437698	0.005939	12.7676	1.70765e-13	-	-	ENSG00000243797	intron_variant,non_coding_transcript_variant
10	65101207	G	C	10	63341447	ITGB5	P18084	rs10740118	0.413572	0.0872715	0.00602452	46.8285	1.48423e-47	-	JMJD1C	ENSG00000171988	intron_variant
11	71850156	C	CTA	11	72139110	ITGB5	P18084	rs139130389	0.0779949	-0.410332	0.0112213	292.022	9.50605e-293	-	FOLR3	ENSG00000110203	frameshift_variant
11	126232337	C	T	11	126362442	ITGB5	P18084	rs4055121	0.137385	-0.0716516	0.00876586	15.5251	2.9847e-16	-	ST3GAL4	ENSG00000110080	intron_variant
12	54712308	G	A	12	54318524	ITGB5	P18084	rs10876550	0.572503	0.043186	0.00604334	12.0491	8.931e-13	-	RNU6-950P	ENSG00000207381	upstream_gene_variant
17	7069412	G	A	17	7166093	ITGB5	P18084	rs186021206	0.00600016	0.492628	0.0422458	30.6954	2.01651e-31	-	-	-	intergenic_variant
17	64224775	C	T	17	66228657	ITGB5	P18084	rs8178824	0.0297087	0.12507	0.0175065	12.0432	9.05316e-13	-	APOH	ENSG00000091583	intron_variant
19	45412079	C	T	19	44908822	ITGB5	P18084	rs7412	0.0824702	0.0731652	0.0106733	11.1468	7.13181e-12	-	APOE	ENSG00000130203	missense_variant
1	110470764	G	A	1	109928142	ITGB6	P18564	rs333947	0.147345	-0.0550881	0.00804485	11.1244	7.50931e-12	-	CSF1	ENSG00000184371	intron_variant
2	160975557	C	T	2	160119046	ITGB6	P18564	rs146596903	0.685223	0.285849	0.00628215	451.342	0	ITGB6	ITGB6	ENSG00000115221	intron_variant
4	103188709	C	T	4	102267552	ITGB6	P18564	rs13107325	0.0709323	-0.132417	0.0111981	31.5379	2.89801e-32	-	SLC39A8	ENSG00000138821	missense_variant
4	110438735	G	C	4	109517579	ITGB6	P18564	rs145788982	0.00719033	0.311973	0.0337565	19.6158	2.42214e-20	-	SEC24B	ENSG00000138802	intron_variant
5	68383720	C	CA	5	69087893	ITGB6	P18564	rs556339035	0.460368	-0.0441713	0.00580405	13.5635	2.73212e-14	-	-	-	intergenic_variant
6	31330015	C	G	6	31362238	ITGB6	P18564	rs2523567	0.223405	-0.04641	0.00686944	10.8482	1.4184e-11	-	DHFRP2	ENSG00000228432	downstream_gene_variant
7	6502367	T	C	7	6462736	ITGB6	P18564	rs6796	0.279506	0.0462722	0.00636409	12.447	3.57273e-13	-	KDELR2	ENSG00000136240	3_prime_UTR_variant
8	61399441	A	C	8	60486882	ITGB6	P18564	rs6471883	0.240768	0.0588646	0.00667775	17.9221	1.19647e-18	-	LINC01301	ENSG00000251396	intron_variant,non_coding_transcript_variant
9	33150409	T	TA	9	33150411	ITGB6	P18564	rs11414746	0.432055	0.0480269	0.00583063	15.753	1.76604e-16	-	B4GALT1	ENSG00000086062	intron_variant
9	102976644	G	A	9	100214362	ITGB6	P18564	rs1014651	0.522339	0.0394538	0.00572897	11.2434	5.70953e-12	-	INVS	ENSG00000119509	intron_variant
9	136105515	C	T	9	133230128	ITGB6	P18564	rs9411463	0.0701196	0.0808036	0.0113223	12.0195	9.56093e-13	-	LCN1P1	ENSG00000119440	upstream_gene_variant
9	139386640	T	C	9	136492188	ITGB6	P18564	rs13295248	0.264323	0.0821366	0.0065245	35.6146	2.42885e-36	-	NOTCH1	ENSG00000148400	downstream_gene_variant
10	17875857	T	G	10	17833858	ITGB6	P18564	rs56278466	0.659016	0.0523999	0.0060046	17.5811	2.62361e-18	-	MRC1	ENSG00000260314	intron_variant
12	3338920	GCACAGCTGGGGCTGA	G	12	3229754	ITGB6	P18564	-	0.211629	0.0519537	0.00708989	12.6311	2.3383e-13	-	TSPAN9	ENSG00000011105	intron_variant
12	111833788	G	A	12	111395984	ITGB6	P18564	rs10774624	0.536461	0.051673	0.00587718	17.8335	1.46724e-18	-	LINC02356	ENSG00000257595	intron_variant,non_coding_transcript_variant
14	50112712	G	T	14	49645994	ITGB6	P18564	rs7147722	0.524746	0.0656404	0.00578693	29.0944	8.04637e-30	-	POLE2	ENSG00000100479	intron_variant
16	4256755	TC	T	16	4206754	ITGB6	P18564	-	0.489867	0.062552	0.00575534	26.7882	1.62855e-27	-	SRL	ENSG00000185739	intron_variant
17	26664806	T	C	17	28337780	ITGB6	P18564	rs3093680	0.603285	-0.0462898	0.00583221	14.6835	2.07253e-15	-	IFT20	ENSG00000109083	upstream_gene_variant
17	67081278	A	G	17	69085137	ITGB6	P18564	rs77542162	0.0208654	0.182045	0.0199668	19.1139	7.69308e-20	-	ABCA6	ENSG00000154262	missense_variant
1	44294411	C	A	1	43828739	ITGB7	P26010	rs37454	0.339195	0.173017	0.00600181	182.012	9.72747e-183	-	ST3GAL3	ENSG00000126091	intron_variant
1	111355935	T	C	1	110813313	ITGB7	P26010	rs343764	0.241735	0.0577593	0.00666654	17.3417	4.55302e-18	-	-	-	intergenic_variant
2	62568445	G	C	2	62341310	ITGB7	P26010	rs6759298	0.620716	0.0653327	0.00586717	28.0734	8.44501e-29	-	-	ENSG00000228541	intron_variant,non_coding_transcript_variant
2	135082689	T	C	2	134325118	ITGB7	P26010	rs4953913	0.157666	0.2093	0.00776565	159.268	5.39511e-160	-	MGAT5	ENSG00000152127	intron_variant
2	182412723	C	CGT	2	181547996	ITGB7	P26010	rs34890422	0.696505	-0.0518671	0.0062217	16.1161	7.6542e-17	-	CERKL	ENSG00000188452	intron_variant
3	169725059	G	A	3	170007271	ITGB7	P26010	rs4955582	0.376723	-0.104417	0.00589949	69.3724	4.24229e-70	-	-	-	intergenic_variant
3	186627456	A	C	3	186909667	ITGB7	P26010	rs4686813	0.311783	-0.129195	0.00619306	95.9191	1.20476e-96	-	-	-	intergenic_variant
4	100045141	C	T	4	99123990	ITGB7	P26010	rs1139490	0.699056	-0.0493479	0.00613345	15.0667	8.5763e-16	-	ADH4	ENSG00000198099	3_prime_UTR_variant
6	32626484	T	C	6	32658707	ITGB7	P26010	rs9273369	0.143046	0.105796	0.00807134	38.526	2.97852e-39	-	HLA-DQB1-AS1	ENSG00000223534	upstream_gene_variant
7	6524843	C	G	7	6485212	ITGB7	P26010	rs2347784	0.273539	0.0698569	0.00636152	27.3272	4.7076e-28	-	KDELR2	ENSG00000136240	upstream_gene_variant
7	150510973	C	G	7	150813885	ITGB7	P26010	rs10267707	0.468148	0.0521041	0.00568697	19.293	5.09331e-20	-	-	-	intergenic_variant
8	9183596	A	G	8	9326086	ITGB7	P26010	rs4841132	0.908886	-0.0830961	0.00985111	16.4807	3.30598e-17	-	PPP1R3B-DT	ENSG00000248538	non_coding_transcript_exon_variant
8	59398461	G	A	8	58485902	ITGB7	P26010	rs10504255	0.670967	-0.0439714	0.00605381	12.4232	3.77398e-13	-	CYP7A1	ENSG00000167910	downstream_gene_variant
8	79555300	A	AT	8	78643065	ITGB7	P26010	rs113751437	0.745128	-0.0505121	0.00658068	13.7842	1.64361e-14	-	-	ENSG00000286675	intron_variant,non_coding_transcript_variant
9	33141791	C	T	9	33141793	ITGB7	P26010	rs10813955	0.320553	0.0618402	0.00606914	23.6548	2.21411e-24	-	B4GALT1	ENSG00000086062	intron_variant
9	136139907	GAAACTGCC	G	9	133264504	ITGB7	P26010	rs782134971	0.249614	0.0946595	0.00654128	46.7341	1.84459e-47	-	ABO	ENSG00000175164	intron_variant
10	82243956	G	A	10	80484200	ITGB7	P26010	rs11203116	0.546937	0.0445971	0.0056701	14.4339	3.68214e-15	-	TSPAN14	ENSG00000108219	intron_variant
11	308180	A	G	11	308180	ITGB7	P26010	rs10398	0.200881	-0.0552008	0.00712281	14.0363	9.19814e-15	-	IFITM2	ENSG00000185201	5_prime_UTR_variant
11	126234820	G	C	11	126364925	ITGB7	P26010	rs78689694	0.131973	-0.143028	0.00841384	64.0795	8.32722e-65	-	ST3GAL4	ENSG00000110080	intron_variant
11	134275636	AG	A	11	134405742	ITGB7	P26010	-	0.141001	0.0549683	0.00816392	10.7796	1.66112e-11	-	B3GAT1	ENSG00000109956	intron_variant
12	53592452	T	C	12	53198668	ITGB7	P26010	rs12824946	0.093476	0.201076	0.0101468	86.6705	2.1355e-87	ITGB7	ZNF740	ENSG00000139651	downstream_gene_variant
12	111910219	A	G	12	111472415	ITGB7	P26010	rs10774625	0.526088	-0.0518006	0.00577135	18.5495	2.82163e-19	-	ATXN2	ENSG00000204842	intron_variant
15	43623397	T	G	15	43331199	ITGB7	P26010	rs45617141	0.0158083	-0.179889	0.0239464	13.2353	5.81701e-14	-	LCMT2	ENSG00000168806	upstream_gene_variant
15	58770523	C	T	15	58478324	ITGB7	P26010	rs7161799	0.0778827	0.14395	0.0106179	41.1446	7.16803e-42	-	LIPC-AS1	ENSG00000259293	intron_variant,non_coding_transcript_variant
17	3632836	G	A	17	3729542	ITGB7	P26010	rs1716	0.338825	-0.365282	0.00630685	730.286	0	-	ITGAE	ENSG00000083457	missense_variant
17	7069412	G	A	17	7166093	ITGB7	P26010	rs186021206	0.00602968	1.73165	0.0423457	364.833	0	-	-	-	intergenic_variant
17	79218714	C	T	17	81244914	ITGB7	P26010	rs2659005	0.436702	0.0880068	0.00608958	46.6136	2.43445e-47	-	NDUFAF8	ENSG00000224877	downstream_gene_variant
19	500991	A	G	19	500991	ITGB7	P26010	rs4919907	0.839254	0.0588564	0.00788563	13.0753	8.40814e-14	-	MADCAM1-AS1	ENSG00000266933	intron_variant,non_coding_transcript_variant
22	44324730	C	T	22	43928850	ITGB7	P26010	rs738408	0.214839	0.0488319	0.00684997	11.9945	1.01274e-12	-	PNPLA3	ENSG00000100344	synonymous_variant
6	31428746	C	CATAG	6	31460969	ITGBL1	O95965	rs146648476	0.169328	-0.0529695	0.00720117	12.7214	1.89933e-13	-	HCP5	ENSG00000206337	upstream_gene_variant
8	16012594	G	A	8	16155085	ITGBL1	O95965	rs41341748	0.0103934	0.370265	0.0265814	43.3776	4.19179e-44	-	MSR1	ENSG00000038945	stop_gained
12	7592194	T	C	12	7439598	ITGBL1	O95965	rs61748920	0.0514534	0.103382	0.012395	16.1314	7.38924e-17	-	CD163L1	ENSG00000177675	intron_variant
12	104147207	A	G	12	103753429	ITGBL1	O95965	rs3751198	0.606498	0.0494077	0.00560353	17.9306	1.17328e-18	-	STAB2	ENSG00000136011	intron_variant
13	102108397	C	T	13	101456046	ITGBL1	O95965	rs1034270	0.844608	-0.366869	0.00809795	447.437	0	ITGBL1	ITGBL1	ENSG00000198542	intron_variant
14	94844947	C	T	14	94378610	ITGBL1	O95965	rs28929474	0.0193673	0.160866	0.0195653	15.6986	2.0017e-16	-	SERPINA1	ENSG00000197249	missense_variant
19	41825191	C	T	19	41319286	ITGBL1	O95965	rs73045269	0.162609	0.0666223	0.00733662	18.9674	1.07795e-19	-	CCDC97	ENSG00000142039	intron_variant
22	44324727	C	G	22	43928847	ITGBL1	O95965	rs738409	0.215033	0.0648618	0.00654274	22.4395	3.63496e-23	-	PNPLA3	ENSG00000100344	missense_variant
3	52820981	A	T	3	52786965	ITIH1	P19827	rs678	0.348623	-0.135765	0.00654136	94.9556	1.10764e-95	ITIH1	ITIH1	ENSG00000055957	missense_variant
10	7774358	C	G	10	7732395	ITIH1	P19827	rs7084817	0.0507407	-0.149787	0.0140112	25.9478	1.12772e-26	-	ITIH2	ENSG00000151655	missense_variant
2	27730940	T	C	2	27508073	ITIH3	Q06033	rs1260326	0.615877	-0.0473965	0.0057012	16.0316	9.29822e-17	-	GCKR	ENSG00000084734	missense_variant,splice_region_variant
3	52828628	C	T	3	52794612	ITIH3	Q06033	rs9881468	0.334339	0.30474	0.00615462	534.159	0	ITIH3	ITIH1	ENSG00000055957	downstream_gene_variant
3	126261207	C	T	3	126542364	ITIH3	Q06033	rs1056523	0.242821	-0.202315	0.00669853	199.663	2.1727e-200	-	CHST13	ENSG00000180767	missense_variant
5	129236239	T	C	5	129900546	ITIH3	Q06033	rs33923	0.669482	-0.0822075	0.00587968	43.6951	2.0179e-44	-	CHSY3	ENSG00000198108	upstream_gene_variant
7	150259564	A	G	7	150562476	ITIH3	Q06033	rs12531207	0.383129	-0.0383224	0.00569219	10.7778	1.66802e-11	-	GIMAP4	ENSG00000133574	upstream_gene_variant
8	18272881	G	A	8	18415371	ITIH3	Q06033	rs1495741	0.773382	0.0544615	0.00659635	15.8232	1.50245e-16	-	-	-	regulatory_region_variant
8	126495818	C	T	8	125483576	ITIH3	Q06033	rs10808546	0.436073	0.0539675	0.00562127	21.0997	7.94877e-22	-	-	ENSG00000253111	intron_variant,non_coding_transcript_variant
12	104147207	A	G	12	103753429	ITIH3	Q06033	rs3751198	0.606624	0.0524349	0.00574201	19.1715	6.73752e-20	-	STAB2	ENSG00000136011	intron_variant
X	109853707	T	C	23	110610479	ITIH3	Q06033	rs12393692	0.399257	-0.0348127	0.00471441	12.8146	1.5325e-13	-	-	-	intergenic_variant
2	27730940	T	C	2	27508073	ITIH4	Q14624	rs1260326	0.615926	-0.0791719	0.00589029	40.4593	3.47296e-41	-	GCKR	ENSG00000084734	missense_variant,splice_region_variant
3	52838402	T	C	3	52804386	ITIH4	Q14624	rs4687552	0.335038	0.259964	0.00623222	379.549	0	ITIH4	ITIH3	ENSG00000162267	intron_variant
3	58891926	G	T	3	58906200	ITIH4	Q14624	rs17059941	0.0126108	-0.246751	0.0333914	12.8321	1.47197e-13	-	CFAP20DC	ENSG00000163689	intron_variant
4	187178787	C	CTTT	4	186257633	ITIH4	Q14624	rs4253328	0.511676	0.0882775	0.0057485	52.4951	3.19816e-53	-	KLKB1	ENSG00000164344	intron_variant
5	176841339	T	C	5	177414338	ITIH4	Q14624	rs2545801	0.719087	0.106895	0.00655991	58.9713	1.06832e-59	-	F12	ENSG00000131187	upstream_gene_variant
10	7622009	G	A	10	7580046	ITIH5	Q86UX2	rs41298373	0.0969424	0.164799	0.0105156	54.6277	2.35668e-55	ITIH5	ITIH5	ENSG00000123243	missense_variant
6	31245573	G	C	6	31277796	ITM2A	O43736	rs2853948	0.144904	-0.0964351	0.00869416	27.8624	1.37278e-28	-	RPL3P2	ENSG00000227939	upstream_gene_variant
9	136131322	G	T	9	133255935	ITM2A	O43736	rs8176746	0.0713725	0.0827223	0.0119396	11.3709	4.25696e-12	-	ABO	ENSG00000175164	missense_variant
14	94849201	C	T	14	94382864	ITM2A	O43736	rs709932	0.153373	-0.29247	0.00858195	253.831	1.47571e-254	-	SERPINA1	ENSG00000197249	missense_variant
19	35663250	A	G	19	35172347	ITM2A	O43736	rs756845	0.777987	-0.074896	0.00748029	22.8716	1.344e-23	-	FXYD5	ENSG00000089327	downstream_gene_variant
X	78616214	C	G	23	79360717	ITM2A	O43736	rs13789	0.664967	-0.180926	0.00549447	237.069	8.531e-238	ITM2A	ITM2A	ENSG00000078596	3_prime_UTR_variant
3	56849749	T	C	3	56815721	ITPA	Q9BY32	rs1354034	0.588576	0.0442125	0.00545288	15.2889	5.14162e-16	-	ARHGEF3	ENSG00000163947	intron_variant,non_coding_transcript_variant
12	54717508	T	TTTCTC	12	54323724	ITPA	Q9BY32	rs60822569	0.569706	0.0382025	0.00548675	11.4764	3.33887e-12	-	COPZ1	ENSG00000111481	upstream_gene_variant
12	111826477	A	AAATT	12	111388673	ITPA	Q9BY32	rs111338191	0.543284	-0.0397207	0.0055273	12.1766	6.65886e-13	-	HSPA8P14	ENSG00000257539	downstream_gene_variant
20	3193842	C	A	20	3213196	ITPA	Q9BY32	rs1127354	0.0749477	-1.20143	0.0117352	2278.09	0	ITPA	ITPA	ENSG00000125877	missense_variant
2	224880498	T	C	2	224015781	ITPR1	Q14643	rs68066031	0.222001	-0.142156	0.0075045	79.2951	5.06874e-80	-	SERPINE2	ENSG00000135919	intron_variant
3	4856285	G	A	3	4814601	ITPR1	Q14643	rs76604555	0.119579	-0.144109	0.00962782	49.9246	1.1896e-50	ITPR1	ITPR1	ENSG00000150995	intron_variant
3	56849749	T	C	3	56815721	ITPR1	Q14643	rs1354034	0.589183	-0.0568269	0.0063103	18.6679	2.14833e-19	-	ARHGEF3	ENSG00000163947	intron_variant,non_coding_transcript_variant
4	154461313	C	CT	4	153540161	ITPR1	Q14643	rs139596721	0.0351702	0.116939	0.0170752	11.127	7.46449e-12	-	TMEM131L	ENSG00000121210	intron_variant
8	106581528	A	T	8	105569300	ITPR1	Q14643	rs6993770	0.291844	-0.0859371	0.00678236	36.0657	8.59607e-37	-	ZFPM2	ENSG00000169946	intron_variant
10	65101207	G	C	10	63341447	ITPR1	Q14643	rs10740118	0.41342	0.0788701	0.00626868	35.5743	2.66502e-36	-	JMJD1C	ENSG00000171988	intron_variant
15	101991773	T	C	15	101451568	ITPR1	Q14643	rs7178458	0.705229	-0.120269	0.00684083	68.463	3.4435e-69	-	PCSK6	ENSG00000140479	intron_variant
16	81870969	C	T	16	81837364	ITPR1	Q14643	rs12445050	0.134071	0.0670465	0.0090764	12.8231	1.5028e-13	-	PLCG2	ENSG00000197943	intron_variant
19	55536595	G	A	19	55025227	ITPR1	Q14643	rs1613662	0.832156	0.109851	0.00830395	39.223	5.98412e-40	-	GP6	ENSG00000088053	missense_variant
20	19261922	G	A	20	19281278	ITPR1	Q14643	rs3790176	0.344174	0.0541692	0.00651324	16.0439	9.03858e-17	-	SLC24A3	ENSG00000185052	intron_variant
X	70032059	A	AT	23	70812209	ITPR1	Q14643	rs60068893	0.772476	-0.0424132	0.00621153	11.0654	8.60201e-12	-	TEX11	ENSG00000120498	intron_variant
X	99955419	T	G	23	100700423	ITPR1	Q14643	rs5921632	0.347594	0.0366749	0.00535045	11.1455	7.15319e-12	-	SYTL4	ENSG00000102362	intron_variant
2	227731962	T	C	2	226867246	ITPRIP	Q8IWB1	rs139662037	0.00177694	0.710963	0.0772564	19.4568	3.49301e-20	-	RHBDD1	ENSG00000144468	missense_variant
1	248039451	C	T	1	247876149	JAM2	P57087	rs3811444	0.325514	0.147901	0.00621256	124.546	2.84446e-125	-	TRIM58	ENSG00000162722	missense_variant
2	27730940	T	C	2	27508073	JAM2	P57087	rs1260326	0.615715	0.051221	0.00595294	17.1148	7.67715e-18	-	GCKR	ENSG00000084734	missense_variant,splice_region_variant
7	151414329	T	C	7	151717243	JAM2	P57087	rs10265221	0.279507	0.0470986	0.00644248	12.5753	2.65889e-13	-	PRKAG2	ENSG00000106617	intron_variant
9	136142185	C	T	9	133266772	JAM2	P57087	rs8176672	0.0699648	0.237416	0.0113951	95.6809	2.08497e-96	-	ABO	ENSG00000175164	intron_variant
10	65006870	AC	A	10	63247110	JAM2	P57087	rs764351876	0.338494	0.0454092	0.00658328	11.2768	5.28689e-12	-	JMJD1C	ENSG00000171988	intron_variant
11	133973454	C	T	11	134103559	JAM2	P57087	rs12277151	0.0749292	-0.102373	0.0110942	19.5581	2.7663e-20	-	JAM3	ENSG00000166086	intron_variant
12	111833788	G	A	12	111395984	JAM2	P57087	rs10774624	0.536413	0.0435235	0.00594737	12.5995	2.51478e-13	-	LINC02356	ENSG00000257595	intron_variant,non_coding_transcript_variant
16	20366731	C	CT	16	20355409	JAM2	P57087	rs777834943	0.175934	-0.0591916	0.00770585	13.8031	1.57362e-14	-	PDILT	ENSG00000169340	downstream_gene_variant
21	26914531	CCA	C	21	25542219	JAM2	P57087	-	0.0521896	0.136702	0.0131907	24.4397	3.63329e-25	JAM2	-	-	intergenic_variant
1	248039451	C	T	1	247876149	JAM3	Q9BX67	rs3811444	0.325636	-0.279361	0.00661853	388.592	0	-	TRIM58	ENSG00000162722	missense_variant
3	56849749	T	C	3	56815721	JAM3	Q9BX67	rs1354034	0.589014	0.0824454	0.00622633	39.2959	5.05941e-40	-	ARHGEF3	ENSG00000163947	intron_variant,non_coding_transcript_variant
8	106581528	A	T	8	105569300	JAM3	Q9BX67	rs6993770	0.292109	-0.101244	0.00669266	50.9725	1.06537e-51	-	ZFPM2	ENSG00000169946	intron_variant
10	65104500	A	G	10	63344740	JAM3	Q9BX67	rs7896518	0.422616	0.0607094	0.00621696	21.7988	1.58928e-22	-	JMJD1C	ENSG00000171988	intron_variant
10	104348848	T	TTG	10	102589091	JAM3	Q9BX67	rs71474568	0.331998	0.05693	0.00649085	17.7511	1.77378e-18	-	RNU6-43P	ENSG00000207029	upstream_gene_variant
11	134023728	A	G	11	134153833	JAM3	Q9BX67	rs94499	0.221301	0.112803	0.00737068	52.1454	7.15484e-53	JAM3	JAM3	ENSG00000166086	downstream_gene_variant
12	6286791	G	T	12	6177625	JAM3	Q9BX67	rs11064077	0.482394	-0.0473332	0.00616562	13.788	1.6293e-14	-	-	-	intergenic_variant
12	54712308	G	A	12	54318524	JAM3	Q9BX67	rs10876550	0.572027	0.0519856	0.00620667	16.2607	5.48656e-17	-	RNU6-950P	ENSG00000207381	upstream_gene_variant
17	27845774	C	T	17	29518756	JAM3	Q9BX67	rs200309755	0.531019	0.0435515	0.00633308	11.2133	6.11928e-12	-	TAOK1	ENSG00000160551	intron_variant
19	55536595	G	A	19	55025227	JAM3	Q9BX67	rs1613662	0.831881	0.0737506	0.00817477	18.7325	1.8514e-19	-	GP6	ENSG00000088053	missense_variant
1	25291697	C	T	1	24965206	JCHAIN	P01591	rs188468174	0.0135074	0.348961	0.0269762	37.5492	2.82358e-38	-	RUNX3-AS1	ENSG00000229162	downstream_gene_variant
1	114377568	A	G	1	113834946	JCHAIN	P01591	rs2476601	0.905118	0.0742685	0.0104898	11.8413	1.44112e-12	-	PTPN22	ENSG00000134242	missense_variant
1	157798917	T	A	1	157829127	JCHAIN	P01591	rs2765495	0.45335	-0.0669462	0.00624189	26.1111	7.74283e-27	-	CD5L	ENSG00000073754	downstream_gene_variant
1	160710157	G	A	1	160740367	JCHAIN	P01591	rs2295616	0.320072	-0.0554882	0.00658286	16.4584	3.48017e-17	-	SLAMF7	ENSG00000026751	intron_variant
2	111605238	A	C	2	110847661	JCHAIN	P01591	rs13396472	0.18395	0.0672531	0.00786659	16.9068	1.23937e-17	-	ACOXL	ENSG00000153093	intron_variant
3	32455767	C	T	3	32414275	JCHAIN	P01591	rs617119	0.510751	0.0493507	0.006124	15.1124	7.71969e-16	-	CMTM7	ENSG00000153551	intron_variant
3	101715745	C	T	3	101996901	JCHAIN	P01591	rs79385566	0.107789	-0.0683348	0.0098509	11.3971	4.00774e-12	-	RDUR	ENSG00000214407	non_coding_transcript_exon_variant
4	102319286	G	A	4	101398129	JCHAIN	P01591	rs865020	0.518482	-0.043546	0.00619577	11.6799	2.08978e-12	-	-	-	intergenic_variant
5	124341259	T	A	5	125005566	JCHAIN	P01591	rs12517864	0.250387	-0.0504807	0.00713673	11.8204	1.51217e-12	-	LINC02240	ENSG00000260192	intron_variant,non_coding_transcript_variant
6	484453	C	G	6	484453	JCHAIN	P01591	rs116446171	0.0213542	0.216236	0.0214572	23.1584	6.94384e-24	-	EXOC2	ENSG00000112685	downstream_gene_variant
6	30458064	G	A	6	30490287	JCHAIN	P01591	rs1264457	0.60267	-0.0798886	0.00628833	36.2519	5.59887e-37	-	HLA-E	ENSG00000204592	missense_variant
7	50477611	G	A	7	50409913	JCHAIN	P01591	rs62445869	0.268679	-0.0550093	0.00693537	14.6652	2.16172e-15	-	IKZF1	ENSG00000185811	downstream_gene_variant
8	103577865	A	G	8	102565637	JCHAIN	P01591	rs2511713	0.258393	-0.0792677	0.00698863	29.092	8.09096e-30	-	ODF1	ENSG00000155087	downstream_gene_variant
10	3918174	T	G	10	3875982	JCHAIN	P01591	rs10904115	0.515799	-0.0426039	0.00613604	11.4165	3.83266e-12	-	-	-	intergenic_variant
10	90760669	T	TG	10	89000912	JCHAIN	P01591	rs9658720	0.548829	-0.0558688	0.00624049	18.4595	3.47136e-19	-	FAS	ENSG00000026103	intron_variant
11	123344959	T	C	11	123474251	JCHAIN	P01591	rs36051450	0.188778	0.0888651	0.00795942	28.2171	6.06597e-29	-	GRAMD1B	ENSG00000023171	intron_variant
13	108960385	T	A	13	108308037	JCHAIN	P01591	rs374039502	0.019999	0.172575	0.0232003	12.992	1.01859e-13	-	TNFSF13B	ENSG00000102524	3_prime_UTR_variant
14	30318677	A	G	14	29849471	JCHAIN	P01591	rs4441176	0.364608	-0.0504859	0.00646714	14.2307	5.87895e-15	-	PRKD1	ENSG00000184304	intron_variant
14	96043546	G	A	14	95577209	JCHAIN	P01591	rs117972357	0.00264947	0.531597	0.060933	17.5721	2.67855e-18	-	LINC02318	ENSG00000258390	intron_variant,non_coding_transcript_variant
14	103251452	T	G	14	102785115	JCHAIN	P01591	rs12880641	0.65092	-0.046773	0.00649903	12.2105	6.15886e-13	-	TRAF3	ENSG00000131323	intron_variant
15	94802545	C	A	15	94259316	JCHAIN	P01591	rs6497185	0.734923	0.0518634	0.0069766	12.977	1.05439e-13	-	MCTP2	ENSG00000140563	intron_variant
16	30787697	TGTG	T	16	30776376	JCHAIN	P01591	-	0.280391	0.0816456	0.00697044	30.9618	1.09194e-31	-	ZNF629	ENSG00000102870	downstream_gene_variant
17	7489757	TAA	T	17	7586439	JCHAIN	P01591	-	0.0554511	0.129478	0.0133991	21.3641	4.32414e-22	-	FXR2	ENSG00000129245	downstream_gene_variant
17	16852187	A	G	17	16948873	JCHAIN	P01591	rs34557412	0.00647924	-0.304644	0.0381551	14.85	1.41254e-15	-	TNFRSF13B	ENSG00000240505	missense_variant
20	3686436	C	T	20	3705789	JCHAIN	P01591	rs6037651	0.593545	0.0580293	0.0062353	19.8794	1.32008e-20	-	SIGLEC1	ENSG00000088827	missense_variant
3	56849749	T	C	3	56815721	JPT2	Q9H910	rs1354034	0.589347	0.0702936	0.00623673	28.7383	1.82684e-29	-	ARHGEF3	ENSG00000163947	intron_variant,non_coding_transcript_variant
7	106372219	C	G	7	106731773	JPT2	Q9H910	rs342293	0.454151	-0.0522971	0.00611485	16.9191	1.20476e-17	-	-	ENSG00000243797	intron_variant,non_coding_transcript_variant
10	65104500	A	G	10	63344740	JPT2	Q9H910	rs7896518	0.422479	0.0487855	0.00623789	14.28	5.24807e-15	-	JMJD1C	ENSG00000171988	intron_variant
12	54717508	T	TTTCTC	12	54323724	JPT2	Q9H910	rs60822569	0.569797	0.046239	0.00626559	12.8	1.58489e-13	-	COPZ1	ENSG00000111481	upstream_gene_variant
16	1698528	C	T	16	1648527	JPT2	Q9H910	rs4424913	0.174565	0.0601855	0.0084186	12.0588	8.73373e-13	JPT2	CRAMP1	ENSG00000007545	intron_variant
17	27845774	C	T	17	29518756	JPT2	Q9H910	rs200309755	0.530461	0.0455994	0.00634526	12.1769	6.65426e-13	-	TAOK1	ENSG00000160551	intron_variant
19	55536595	G	A	19	55025227	JPT2	Q9H910	rs1613662	0.832188	0.0599513	0.008207	12.5568	2.7746e-13	-	GP6	ENSG00000088053	missense_variant
3	52567617	A	G	3	52533601	KAZALD1	Q96I82	rs66782572	0.530605	0.0510109	0.00567265	18.6165	2.41824e-19	-	NT5DC2	ENSG00000168268	missense_variant
3	186395113	A	G	3	186677324	KAZALD1	Q96I82	rs2228243	0.19705	-0.213461	0.00709773	197.982	1.04232e-198	-	HRG	ENSG00000113905	missense_variant
9	22151139	G	A	9	22151140	KAZALD1	Q96I82	rs6475611	0.166958	0.0751504	0.00759405	22.363	4.33511e-23	-	-	-	intergenic_variant
9	136141870	C	T	9	133266456	KAZALD1	Q96I82	rs2519093	0.182509	-0.0681094	0.00727248	20.1203	7.58054e-21	-	ABO	ENSG00000175164	intron_variant
10	102824292	G	A	10	101064535	KAZALD1	Q96I82	rs11190812	0.0382048	-1.70422	0.0160827	2440.44	0	KAZALD1	KAZALD1	ENSG00000107821	missense_variant
11	119130933	CT	C	11	119260223	KAZALD1	Q96I82	-	0.23023	0.0454176	0.00674828	10.7711	1.69395e-11	-	CBL	ENSG00000110395	intron_variant
12	104147207	A	G	12	103753429	KAZALD1	Q96I82	rs3751198	0.60645	0.0509864	0.00582178	17.7012	1.98976e-18	-	STAB2	ENSG00000136011	intron_variant
12	111884608	T	C	12	111446804	KAZALD1	Q96I82	rs3184504	0.538943	-0.067377	0.00572223	31.2777	5.27594e-32	-	SH2B3	ENSG00000111252	missense_variant
3	56849749	T	C	3	56815721	KAZN	Q674X7	rs1354034	0.589347	0.103082	0.00614992	62.3307	4.66982e-63	-	ARHGEF3	ENSG00000163947	intron_variant,non_coding_transcript_variant
5	131709032	T	TAATA	5	132373340	KAZN	Q674X7	rs112838960	0.52797	0.0427964	0.0060826	11.7033	1.98016e-12	-	MIR3936HG	ENSG00000233006	upstream_gene_variant
7	106372219	C	G	7	106731773	KAZN	Q674X7	rs342293	0.454151	-0.0585387	0.00602357	21.5986	2.52e-22	-	-	ENSG00000243797	intron_variant,non_coding_transcript_variant
12	54717508	T	TTTCTC	12	54323724	KAZN	Q674X7	rs60822569	0.569797	0.044939	0.00617012	12.4872	3.25687e-13	-	COPZ1	ENSG00000111481	upstream_gene_variant
7	45269903	A	G	7	45230304	KCNIP4	Q6PIL6	rs1294847	0.390498	-0.0448629	0.00653722	11.1702	6.75772e-12	-	-	-	intergenic_variant
3	52535766	C	T	3	52501750	KCTD5	Q9NXV2	rs138055453	0.0064511	0.289452	0.0377685	13.7436	1.80468e-14	-	STAB1	ENSG00000010327	missense_variant
4	84152973	G	A	4	83231820	KCTD5	Q9NXV2	rs13122305	0.644822	0.0457164	0.00641459	11.9888	1.02612e-12	-	-	ENSG00000250057	downstream_gene_variant
6	32587213	T	C	6	32619436	KCTD5	Q9NXV2	rs28383314	0.618252	0.0435469	0.00622898	11.564	2.72898e-12	-	-	-	intergenic_variant
7	50307334	A	G	7	50267738	KCTD5	Q9NXV2	rs4385425	0.332071	-0.0445471	0.00644435	11.3225	4.75883e-12	-	-	ENSG00000231681	upstream_gene_variant
12	111884608	T	C	12	111446804	KCTD5	Q9NXV2	rs3184504	0.53961	-0.0573724	0.00617465	19.8182	1.51985e-20	-	SH2B3	ENSG00000111252	missense_variant
16	2767894	G	T	16	2717893	KCTD5	Q9NXV2	rs71386687	0.0787469	0.0833853	0.0118014	11.7964	1.59809e-12	KCTD5	PRSS27	ENSG00000172382	intron_variant
2	204742934	G	T	2	203878211	KDM3A	Q9Y4C1	rs11571302	0.471196	-0.0444511	0.00628166	11.8297	1.48013e-12	-	CTLA4	ENSG00000163599	downstream_gene_variant
6	32606560	A	G	6	32638783	KDM3A	Q9Y4C1	rs373801706	0.0539202	0.171376	0.0141384	33.0892	8.14329e-34	-	HLA-DQA1	ENSG00000196735	intron_variant
7	17441728	C	A	7	17402104	KDM3A	Q9Y4C1	rs78484938	0.0378905	-0.123378	0.0165684	13.0187	9.57856e-14	-	LINC02889	ENSG00000236039	downstream_gene_variant
8	81283376	A	C	8	80371141	KDM3A	Q9Y4C1	rs7837153	0.647783	0.0526309	0.00657123	14.9379	1.15372e-15	-	-	ENSG00000253238	intron_variant,non_coding_transcript_variant
14	103230758	G	C	14	102764421	KDM3A	Q9Y4C1	rs12588969	0.68637	-0.0467158	0.00674203	11.3729	4.23741e-12	-	-	-	TF_binding_site_variant
1	221001142	A	C	1	220827800	KDR	P35968	rs61830291	0.0924174	-0.07382	0.00924757	14.8439	1.43252e-15	-	HLX-AS1	ENSG00000257551	downstream_gene_variant
2	37381756	T	C	2	37154613	KDR	P35968	rs4670662	0.388185	-0.0386958	0.00548586	11.759	1.74181e-12	-	EIF2AK2	ENSG00000055332	intron_variant
2	62602438	A	G	2	62375303	KDR	P35968	rs12995151	0.207883	-0.0582056	0.00660525	17.9104	1.22914e-18	-	-	ENSG00000228541	intron_variant,non_coding_transcript_variant
3	98416900	G	T	3	98698056	KDR	P35968	rs10935473	0.433086	-0.151301	0.00544677	169.098	7.97995e-170	-	-	-	intergenic_variant
4	55972946	A	G	4	55106779	KDR	P35968	rs34231037	0.0326949	-1.32394	0.0164907	1401.64	0	KDR	KDR	ENSG00000128052	missense_variant
6	32191041	G	A	6	32223264	KDR	P35968	rs434841	0.301358	-0.0758761	0.0058295	38.0026	9.94031e-39	-	NOTCH4	ENSG00000204301	intron_variant
6	137083138	C	T	6	136762000	KDR	P35968	rs932589	0.413708	-0.0517061	0.00550274	20.2484	5.64417e-21	-	MAP3K5	ENSG00000197442	intron_variant
7	2547578	C	A	7	2507944	KDR	P35968	rs2969028	0.333414	0.0387428	0.00569957	10.9729	1.06439e-11	-	LFNG	ENSG00000106003	upstream_gene_variant
8	9173358	G	A	8	9315848	KDR	P35968	rs7012814	0.470919	-0.047094	0.00540973	17.4998	3.16373e-18	-	PPP1R3B-DT	ENSG00000248538	intron_variant,non_coding_transcript_variant
8	18934020	T	C	8	19076510	KDR	P35968	rs13273990	0.405022	0.0418208	0.0055069	13.5092	3.09599e-14	-	PSD3	ENSG00000156011	intron_variant
8	105981953	A	C	8	104969725	KDR	P35968	rs3110291	0.204028	0.058775	0.00672832	17.615	2.42661e-18	-	ZFPM2	ENSG00000169946	intron_variant,non_coding_transcript_variant
9	136141870	C	T	9	133266456	KDR	P35968	rs2519093	0.182023	-0.474824	0.00718593	950.018	0	-	ABO	ENSG00000175164	intron_variant
10	90754487	T	C	10	88994730	KDR	P35968	rs2031610	0.360142	-0.0458951	0.00555953	15.8192	1.51635e-16	-	FAS	ENSG00000026103	intron_variant
11	61575807	CA	C	11	61808335	KDR	P35968	rs751229834	0.295525	0.0463269	0.00591524	14.3178	4.81061e-15	-	FADS1	ENSG00000149485	intron_variant
11	71850156	C	CTA	11	72139110	KDR	P35968	rs139130389	0.0779949	-0.124298	0.0100109	34.6706	2.13501e-35	-	FOLR3	ENSG00000110203	frameshift_variant
11	95184121	T	A	11	95450957	KDR	P35968	rs7945556	0.087878	0.0779184	0.00950747	15.6028	2.49574e-16	-	-	-	regulatory_region_variant
11	126301756	G	A	11	126431861	KDR	P35968	rs35166255	0.0321902	0.256475	0.0151622	63.4607	3.46178e-64	-	KIRREL3	ENSG00000149571	intron_variant
12	589872	CCTG	C	12	480706	KDR	P35968	rs745680717	0.403788	-0.058293	0.00549734	25.5438	2.85891e-26	-	B4GALNT3	ENSG00000139044	intron_variant
12	57736278	G	GAC	12	57342495	KDR	P35968	rs36014724	0.627245	0.0405071	0.00591267	11.1344	7.33838e-12	-	R3HDM2	ENSG00000179912	intron_variant
17	7106378	G	A	17	7203059	KDR	P35968	rs200489612	0.00485343	0.466419	0.0416946	28.3238	4.7446e-29	-	DLG4	ENSG00000132535	splice_polypyrimidine_tract_variant,intron_variant
17	81001852	TAA	T	17	83043976	KDR	P35968	-	0.341791	0.0435007	0.00562811	13.9656	1.08243e-14	-	B3GNTL1	ENSG00000175711	intron_variant
21	39865855	C	T	21	38493931	KDR	P35968	rs9982370	0.233274	0.0459718	0.00631103	12.4905	3.23221e-13	-	ERG	ENSG00000157554	intron_variant
1	25732087	G	A	1	25405596	KEL	P23276	rs61777615	0.423733	-0.0433638	0.00545436	14.7304	1.86037e-15	-	RHCE	ENSG00000188672	intron_variant
1	44195404	C	T	1	43729733	KEL	P23276	rs4660743	0.711481	-0.0464876	0.0058808	14.5719	2.67979e-15	-	ST3GAL3-AS1	ENSG00000229444	upstream_gene_variant
1	172425529	C	G	1	172456389	KEL	P23276	rs2285170	0.484983	-0.0380305	0.00538567	11.7831	1.64778e-12	-	C1orf105	ENSG00000180999	intron_variant
2	60718043	T	G	2	60490908	KEL	P23276	rs1427407	0.841974	-0.143252	0.00731841	84.5909	2.56507e-85	-	BCL11A	ENSG00000119866	intron_variant
2	135015347	A	G	2	134257776	KEL	P23276	rs1257220	0.75855	-0.055982	0.00624932	18.4811	3.30293e-19	-	MGAT5	ENSG00000152127	intron_variant
2	211540507	C	A	2	210675783	KEL	P23276	rs1047891	0.313323	0.0389506	0.00575049	10.9005	1.25748e-11	-	CPS1	ENSG00000021826	missense_variant
2	219123043	T	A	2	218258320	KEL	P23276	rs28665899	0.536314	-0.0450428	0.00548894	15.6411	2.28507e-16	-	ARPC2	ENSG00000163466	downstream_gene_variant
3	186654836	G	A	3	186937047	KEL	P23276	rs35852078	0.589547	-0.309742	0.00561004	663.787	0	-	ST6GAL1	ENSG00000073849	intron_variant
6	2373843	C	T	6	2373609	KEL	P23276	rs11752965	0.438306	0.0702983	0.00548325	36.9004	1.25777e-37	-	GMDS-DT	ENSG00000250903	intron_variant,non_coding_transcript_variant
7	142655008	G	A	7	142957921	KEL	P23276	rs8176058	0.0388142	0.652589	0.0142957	454.26	0	KEL	KEL	ENSG00000197993	missense_variant
8	98706423	T	C	8	97694195	KEL	P23276	rs2438197	0.0701347	-0.0712572	0.0104156	11.1056	7.84152e-12	-	MTDH	ENSG00000147649	intron_variant
8	144699601	G	A	8	143617431	KEL	P23276	rs67210953	0.607149	0.054411	0.00558203	21.7235	1.89017e-22	-	GFUS	ENSG00000104522	intron_variant
9	136141870	C	T	9	133266456	KEL	P23276	rs2519093	0.181881	-0.416438	0.00709379	750.206	0	-	ABO	ENSG00000175164	intron_variant
10	71094504	T	C	10	69334748	KEL	P23276	rs17476364	0.103648	0.0698979	0.00875153	14.8591	1.38325e-15	-	HK1	ENSG00000156515	intron_variant
11	5273540	C	T	11	5252310	KEL	P23276	rs113854910	0.000688741	0.856545	0.113673	13.3119	4.87641e-14	-	HBG1	ENSG00000213934	upstream_gene_variant
11	16623906	C	G	11	16602359	KEL	P23276	rs4325274	0.715281	-0.0532572	0.00587914	18.8793	1.32038e-19	-	SOX6	ENSG00000110693	intron_variant,non_coding_transcript_variant
11	126234820	G	C	11	126364925	KEL	P23276	rs78689694	0.132047	-0.0968447	0.0079061	33.7713	1.69317e-34	-	ST3GAL4	ENSG00000110080	intron_variant
12	111907431	A	AC	12	111469627	KEL	P23276	rs35350651	0.526126	-0.0450176	0.00541454	16.0345	9.23634e-17	-	ATXN2	ENSG00000204842	intron_variant
15	51039994	A	G	15	50747797	KEL	P23276	rs17702595	0.0269798	0.207331	0.0163461	36.1386	7.26775e-37	-	SPPL2A	ENSG00000138600	intron_variant
17	7069412	G	A	17	7166093	KEL	P23276	rs186021206	0.00602593	1.31682	0.0378882	263.94	1.14815e-264	-	-	-	intergenic_variant
19	4502201	T	C	19	4502189	KEL	P23276	rs8887	0.56287	-0.061012	0.00544464	28.4184	3.81593e-29	-	PLIN4	ENSG00000167676	downstream_gene_variant
19	49206172	C	T	19	48702915	KEL	P23276	rs516246	0.500772	0.0598412	0.00534392	28.3798	4.17061e-29	-	FUT2	ENSG00000176920	intron_variant
20	55991637	A	G	20	57416581	KEL	P23276	rs6014993	0.490964	0.0535649	0.00534986	22.8713	1.34493e-23	-	-	-	regulatory_region_variant
2	27315252	G	A	2	27092384	KHK	P50053	rs2304681	0.367672	-0.433494	0.00636314	1009.74	0	KHK	KHK	ENSG00000138030	missense_variant
10	64914372	G	C	10	63154612	KHK	P50053	rs13095	0.465263	0.0400967	0.00589345	10.9912	1.02047e-11	-	NRBF2	ENSG00000148572	3_prime_UTR_variant
22	44324730	C	T	22	43928850	KHK	P50053	rs738408	0.214947	0.0580131	0.00714546	15.3274	4.70544e-16	-	PNPLA3	ENSG00000100344	synonymous_variant
6	24654443	C	T	6	24654215	KIAA0319	Q5VV43	rs3181238	0.639211	0.294315	0.00635239	467.893	0	KIAA0319	TDP2	ENSG00000111802	intron_variant
6	32512754	G	A	6	32544977	KIAA2013	Q8IYS2	rs71534539	0.472577	-0.0537347	0.00683915	14.4049	3.93641e-15	-	RNU1-61P	ENSG00000251916	downstream_gene_variant
17	4925475	C	T	17	5022180	KIF1C	O43896	rs148934699	0.00567862	-0.522527	0.0411068	36.2917	5.10858e-37	KIF1C	KIF1C	ENSG00000129250	missense_variant
1	157670816	A	G	1	157701026	KIF22	Q14807	rs7528684	0.468923	-0.0433372	0.00628621	11.2657	5.42375e-12	-	FCRL3	ENSG00000160856	upstream_gene_variant
3	56849749	T	C	3	56815721	KIF22	Q14807	rs1354034	0.588576	0.0610898	0.0063221	21.3631	4.33411e-22	-	ARHGEF3	ENSG00000163947	intron_variant,non_coding_transcript_variant
5	131668423	G	GCACA	5	132332730	KIF22	Q14807	rs368914743	0.478483	-0.0478469	0.00656521	12.502	3.14775e-13	-	MIR3936HG	ENSG00000233006	intron_variant,non_coding_transcript_variant
6	32094593	T	C	6	32126816	KIF22	Q14807	rs204893	0.439673	0.0464288	0.00625089	12.9561	1.10637e-13	-	FKBPL	ENSG00000204315	downstream_gene_variant
9	137776054	G	A	9	134884208	KIF22	Q14807	rs7041446	0.464412	0.0656715	0.00623929	25.1809	6.59326e-26	-	FCN2	ENSG00000160339	intron_variant
11	114441595	G	T	11	114570873	KIF22	Q14807	rs1850521	0.143373	0.0729631	0.00887927	15.6815	2.08209e-16	-	NXPE4	ENSG00000137634	3_prime_UTR_variant
14	23846482	C	T	14	23377273	KIF22	Q14807	rs138828400	0.00255287	-1.04212	0.0610563	64.5921	2.558e-65	-	CMTM5	ENSG00000166091	missense_variant
16	89045233	C	T	16	88978825	KIF22	Q14807	rs62045817	0.143731	0.0679575	0.00905362	13.2153	6.09116e-14	-	CBFA2T3	ENSG00000129993	upstream_gene_variant
3	56849749	T	C	3	56815721	KIFBP	Q96EK5	rs1354034	0.589653	0.109624	0.0062747	67.6208	2.39442e-68	-	ARHGEF3	ENSG00000163947	intron_variant,non_coding_transcript_variant
5	131707429	G	A	5	132371737	KIFBP	Q96EK5	rs2631360	0.528345	0.0451627	0.00620161	12.4843	3.27869e-13	-	MIR3936HG	ENSG00000233006	upstream_gene_variant
7	106372219	C	G	7	106731773	KIFBP	Q96EK5	rs342293	0.454085	-0.0802181	0.00614155	38.2627	5.46135e-39	-	-	ENSG00000243797	intron_variant,non_coding_transcript_variant
10	65104500	A	G	10	63344740	KIFBP	Q96EK5	rs7896518	0.422757	0.0594765	0.00626762	20.6341	2.3222e-21	-	JMJD1C	ENSG00000171988	intron_variant
10	70634018	A	G	10	68874262	KIFBP	Q96EK5	rs149884151	0.00852422	0.246498	0.0336161	12.6468	2.25528e-13	KIFBP	STOX1	ENSG00000165730	intron_variant
11	180258	T	C	11	180258	KIFBP	Q96EK5	rs11502185	0.25253	0.0568814	0.00797074	12.0182	9.58959e-13	-	-	ENSG00000255229	intron_variant,non_coding_transcript_variant
15	64142608	A	G	15	63850409	KIFBP	Q96EK5	rs58603603	0.0772402	-0.0872099	0.0114771	13.5239	2.99295e-14	-	-	-	regulatory_region_variant
5	96123210	C	T	5	96787507	KIR2DL2	P43627	rs246455	0.659544	-0.0358309	0.00529179	10.8932	1.27879e-11	-	ERAP1	ENSG00000164307	intron_variant
6	31239279	T	C	6	31271502	KIR2DL2	P43627	rs9264665	0.655948	-0.550852	0.00595275	1861.54	0	-	USP8P1	ENSG00000214892	upstream_gene_variant
10	6015197	T	C	10	5973234	KIR2DL2	P43627	rs8177654	0.339909	0.0388302	0.00531319	12.5677	2.70583e-13	-	IL15RA	ENSG00000134470	intron_variant
10	126366931	T	C	10	124678362	KIR2DL2	P43627	rs751514	0.807495	-0.0454051	0.00656759	11.3253	4.72825e-12	-	FAM53B	ENSG00000189319	intron_variant
12	10600589	G	C	12	10447990	KIR2DL2	P43627	rs1851073	0.878461	0.0786224	0.00771065	23.6875	2.05353e-24	-	KLRC1	ENSG00000134545	intron_variant
12	111826477	A	AAATT	12	111388673	KIR2DL2	P43627	rs111338191	0.543395	-0.0651442	0.00521405	35.094	8.05378e-36	-	HSPA8P14	ENSG00000257539	downstream_gene_variant
15	58764088	G	A	15	58471889	KIR2DL2	P43627	rs12911658	0.885741	-0.0683045	0.00792228	17.1811	6.59022e-18	-	LIPC-AS1	ENSG00000259293	intron_variant,non_coding_transcript_variant
19	55253196	C	A	19	54741750	KIR2DL2	P43627	rs60955532	0.551455	0.616697	0.00606389	2248.03	0	KIR2DL2	KIR2DL3	ENSG00000243772	intron_variant
6	31238234	G	A	6	31270457	KIR2DL3	P43628	rs1050344	0.65644	-0.547768	0.006303	1642.07	0	-	HLA-C	ENSG00000204525	synonymous_variant
10	6015390	T	A	10	5973427	KIR2DL3	P43628	rs8177651	0.325056	0.0413014	0.00583772	11.8253	1.4952e-12	-	IL15RA	ENSG00000134470	intron_variant
12	10600589	G	C	12	10447990	KIR2DL3	P43628	rs1851073	0.87831	0.0853778	0.00826645	24.2797	5.2517e-25	-	KLRC1	ENSG00000134545	intron_variant
12	111826477	A	AAATT	12	111388673	KIR2DL3	P43628	rs111338191	0.543085	-0.0716401	0.00558782	36.9015	1.25458e-37	-	HSPA8P14	ENSG00000257539	downstream_gene_variant
15	58770523	C	T	15	58478324	KIR2DL3	P43628	rs7161799	0.0775482	0.0806255	0.0101668	14.6602	2.18675e-15	-	LIPC-AS1	ENSG00000259293	intron_variant,non_coding_transcript_variant
19	55246904	C	T	19	54735437	KIR2DL3	P43628	rs17273316	0.0403942	-0.847757	0.0145541	738.629	0	KIR2DL3	KIR2DL3	ENSG00000243772	upstream_gene_variant
1	25250919	G	GT	1	24924428	KIR2DS4	P43632	rs34349689	0.559352	0.0303154	0.00396833	13.6608	2.18374e-14	-	RUNX3	ENSG00000020633	intron_variant
6	31223738	T	C	6	31255961	KIR2DS4	P43632	rs9264261	0.718064	-0.0531034	0.00471181	28.7352	1.83992e-29	-	-	-	intergenic_variant
9	138999710	C	T	9	136107864	KIR2DS4	P43632	rs1164893	0.365586	0.03325	0.00412337	15.131	7.39605e-16	-	LINC02846	ENSG00000260193	downstream_gene_variant
11	128116241	T	TA	11	128246346	KIR2DS4	P43632	rs113430316	0.286278	-0.0356068	0.00438826	15.3104	4.89328e-16	-	LINC02098	ENSG00000272575	downstream_gene_variant
12	10581027	A	G	12	10428428	KIR2DS4	P43632	rs10772279	0.871087	0.0428037	0.00588809	12.4429	3.60662e-13	-	KLRC2	ENSG00000205809	downstream_gene_variant
12	111884608	T	C	12	111446804	KIR2DS4	P43632	rs3184504	0.539467	-0.036307	0.0039844	19.0934	8.06492e-20	-	SH2B3	ENSG00000111252	missense_variant
19	55338699	G	C	19	54827244	KIR2DS4	P43632	rs7255036	0.231034	1.3177	0.00757413	6574.73	0	KIR2DS4	KIR3DL1	ENSG00000167633	intron_variant
1	208037402	C	A	1	207864057	KIR3DL1	P43629	rs12048704	0.102915	-0.0552709	0.00672476	15.6879	2.05163e-16	-	MIR29B2CHG	ENSG00000203709	intron_variant,non_coding_transcript_variant
6	29829655	G	A	6	29861878	KIR3DL1	P43629	rs9258762	0.034845	0.530781	0.0114367	469.478	0	-	-	ENSG00000290870	intron_variant,non_coding_transcript_variant
12	10600589	G	C	12	10447990	KIR3DL1	P43629	rs1851073	0.87831	0.0477655	0.0062197	13.7974	1.59441e-14	-	KLRC1	ENSG00000134545	intron_variant
17	33797371	G	T	17	35470352	KIR3DL1	P43629	rs9916257	0.441268	-0.0371417	0.00409011	18.9678	1.07696e-19	-	SLFN12L	ENSG00000205045	3_prime_UTR_variant
19	55343039	A	G	19	54831584	KIR3DL1	P43629	rs12150998	0.553845	-0.918638	0.00637082	4517.2	0	KIR3DL1	KIR2DS4	ENSG00000221957	upstream_gene_variant
19	55352993	C	T	19	54841538	KIR3DL2	P43630	rs7255106	0.0356117	0.349056	0.0173369	89.4273	3.73852e-90	KIR3DL2	KIR2DS4	ENSG00000221957	intron_variant
1	179526214	C	T	1	179557079	KIRREL2	Q6UWL6	rs61747728	0.0365971	0.110062	0.0155901	11.7778	1.66802e-12	-	NPHS2	ENSG00000116218	missense_variant
2	20273927	G	T	2	20074166	KIRREL2	Q6UWL6	rs56097005	0.393672	0.0448641	0.00607277	12.8259	1.49314e-13	-	-	ENSG00000234378	intron_variant,non_coding_transcript_variant
6	7106316	G	C	6	7106083	KIRREL2	Q6UWL6	rs2842895	0.530287	0.056727	0.00603332	20.2725	5.33949e-21	-	RREB1	ENSG00000124782	upstream_gene_variant
6	96534389	C	T	6	96086513	KIRREL2	Q6UWL6	rs4364486	0.789588	0.158869	0.00728783	104.626	2.36592e-105	-	FUT9	ENSG00000172461	intron_variant
8	102511718	G	A	8	101499490	KIRREL2	Q6UWL6	rs608337	0.916549	-0.0790685	0.0110041	12.1738	6.70193e-13	-	GRHL2	ENSG00000083307	intron_variant
9	136131188	C	T	9	133255801	KIRREL2	Q6UWL6	rs8176749	0.0716593	0.515511	0.0117063	422.845	0	-	ABO	ENSG00000175164	synonymous_variant
12	573594	G	A	12	464428	KIRREL2	Q6UWL6	rs10849032	0.411925	0.0422222	0.00603738	11.5716	2.68164e-12	-	B4GALNT3	ENSG00000139044	intron_variant
13	42956463	A	G	13	42382327	KIRREL2	Q6UWL6	rs11840862	0.689384	0.0434858	0.00645918	10.7776	1.66878e-11	-	LINC02341	ENSG00000283554	intron_variant,non_coding_transcript_variant
16	333146	C	T	16	283146	KIRREL2	Q6UWL6	rs421195	0.101061	-0.285867	0.0100108	178.625	2.37137e-179	-	AXIN1	ENSG00000103126	downstream_gene_variant
16	20343091	T	C	16	20331769	KIRREL2	Q6UWL6	rs4238595	0.698957	0.0496092	0.00653922	13.4829	3.28927e-14	-	GP2	ENSG00000169347	upstream_gene_variant
16	75255217	A	G	16	75221319	KIRREL2	Q6UWL6	rs8051363	0.722054	-0.108831	0.00671542	58.3408	4.56247e-59	-	CTRB1	ENSG00000168925	intron_variant
16	88976968	G	C	16	88910560	KIRREL2	Q6UWL6	rs529900	0.381742	0.0605089	0.00611238	22.378	4.18794e-23	-	CBFA2T3	ENSG00000129993	intron_variant
17	7069412	G	A	17	7166093	KIRREL2	Q6UWL6	rs186021206	0.00602593	0.46966	0.0418565	28.4913	3.22626e-29	-	-	-	intergenic_variant
19	36348198	A	G	19	35857296	KIRREL2	Q6UWL6	rs393116	0.0455195	-0.435763	0.0149589	185.834	1.46555e-186	KIRREL2	NPHS1	ENSG00000161270	upstream_gene_variant
19	49229525	T	C	19	48726268	KIRREL2	Q6UWL6	rs8112983	0.518671	-0.0580584	0.00603325	21.1945	6.38999e-22	-	RASIP1	ENSG00000105538	intron_variant
1	92766438	G	A	1	92300881	KIT	P10721	rs115340020	0.0273518	-0.170095	0.0174737	21.6672	2.15179e-22	-	GLMN	ENSG00000174842	upstream_gene_variant
1	155033308	G	A	1	155060832	KIT	P10721	rs11589479	0.159867	0.0621542	0.00785097	14.613	2.43781e-15	-	EFNA4	ENSG00000243364	upstream_gene_variant
1	234694483	C	T	1	234558737	KIT	P10721	rs2884425	0.491007	-0.0714772	0.00578049	34.3947	4.02995e-35	-	-	ENSG00000287633	downstream_gene_variant
1	247722588	G	A	1	247559286	KIT	P10721	rs74227709	0.0720321	0.144182	0.0110356	38.2838	5.20236e-39	-	GCSAML	ENSG00000169224	intron_variant
2	111888043	G	A	2	111130466	KIT	P10721	rs72836348	0.0980486	0.0734474	0.00967411	13.5022	3.1463e-14	-	MIR4435-2HG	ENSG00000172965	intron_variant,non_coding_transcript_variant
2	223155911	G	C	2	222291192	KIT	P10721	rs12470153	0.655763	-0.0477559	0.00616995	14.0028	9.93574e-15	-	PAX3	ENSG00000135903	intron_variant
3	69846108	G	T	3	69796957	KIT	P10721	rs6795463	0.415921	-0.0522271	0.00585164	18.3518	4.44836e-19	-	MITF	ENSG00000187098	intron_variant
3	148609704	T	C	3	148891917	KIT	P10721	rs1516527	0.952717	0.240807	0.0135074	70.3664	4.3013e-71	-	CPA3	ENSG00000163751	intron_variant
3	197795424	T	C	3	198068553	KIT	P10721	rs9839302	0.296168	-0.0874884	0.00635183	42.4356	3.66775e-43	-	RNU6-821P	ENSG00000212297	downstream_gene_variant
4	55408104	C	T	4	54541937	KIT	P10721	rs218263	0.130437	-0.0648835	0.00851561	13.5935	2.54976e-14	KIT	-	-	intergenic_variant
4	175490632	A	G	4	174569481	KIT	P10721	rs72704195	0.361389	-0.0524495	0.00613758	16.8933	1.2785e-17	-	-	-	regulatory_region_variant
5	109036066	C	T	5	109700365	KIT	P10721	rs4388249	0.166127	0.0582509	0.00774915	13.2517	5.60144e-14	-	RN7SKP230	ENSG00000202512	upstream_gene_variant
5	126214855	T	C	5	126879163	KIT	P10721	rs4836300	0.478521	-0.0443795	0.00574031	13.9725	1.06537e-14	-	MARCHF3	ENSG00000173926	intron_variant
5	159868958	C	A	5	160441951	KIT	P10721	rs2961914	0.198616	-0.0543815	0.00719909	13.3744	4.2228e-14	-	MIR3142HG	ENSG00000253522	intron_variant,non_coding_transcript_variant
6	396321	C	T	6	396321	KIT	P10721	rs12203592	0.207334	-0.100277	0.00731206	42.0769	8.37722e-43	-	IRF4	ENSG00000137265	intron_variant
6	31302878	T	C	6	31335101	KIT	P10721	rs9265747	0.354971	-0.052888	0.00599833	17.9301	1.17463e-18	-	-	-	intergenic_variant
6	51760991	G	C	6	51896193	KIT	P10721	rs9349604	0.664357	-0.0431479	0.00613733	11.6863	2.05921e-12	-	PKHD1	ENSG00000170927	intron_variant
7	25979695	G	A	7	25940075	KIT	P10721	rs7803374	0.414144	-0.0426422	0.00584195	12.5388	2.89201e-13	-	-	-	intergenic_variant
7	50328273	CAG	C	7	50288677	KIT	P10721	rs201714127	0.371229	0.0439244	0.0060459	12.4287	3.72649e-13	-	-	-	intergenic_variant
7	105412253	T	C	7	105771807	KIT	P10721	rs1204375	0.188915	0.0506162	0.00731791	11.3353	4.62062e-12	-	ATXN7L1	ENSG00000146776	intron_variant
8	23083015	A	T	8	23225502	KIT	P10721	rs13281363	0.503759	0.0397292	0.00579873	11.1358	7.31476e-12	-	TNFRSF10A	ENSG00000104689	upstream_gene_variant
9	16885017	G	A	9	16885019	KIT	P10721	rs12350739	0.579816	-0.129482	0.00601332	102.112	7.72681e-103	-	-	-	regulatory_region_variant
9	109415922	G	A	9	106653641	KIT	P10721	rs17784779	0.0959624	0.0740486	0.00980294	13.3736	4.23058e-14	-	LINC01505	ENSG00000234323	intron_variant,non_coding_transcript_variant
10	119573178	C	T	10	117813667	KIT	P10721	rs7098111	0.165235	0.108471	0.00782746	42.9424	1.14183e-43	-	-	-	intergenic_variant
10	135086244	A	AC	10	133272740	KIT	P10721	rs3841003	0.850115	-0.0773565	0.00805111	21.1317	7.38414e-22	-	ADAM8	ENSG00000151651	intron_variant
11	307244	T	C	11	307244	KIT	P10721	rs10751648	0.589321	-0.0415243	0.00606182	11.1321	7.37734e-12	-	IFITM2	ENSG00000185201	upstream_gene_variant
11	44600733	G	A	11	44579183	KIT	P10721	rs35056404	0.0572489	0.187519	0.0123813	51.0898	8.13205e-52	-	CD82	ENSG00000085117	intron_variant
11	122534504	T	C	11	122663796	KIT	P10721	rs7117842	0.368685	0.0422099	0.00596108	11.844	1.43219e-12	-	UBASH3B	ENSG00000154127	intron_variant
11	126290510	A	G	11	126420615	KIT	P10721	rs4937127	0.529797	-0.0770326	0.00577075	39.9194	1.20393e-40	-	KIRREL3	ENSG00000149571	downstream_gene_variant
12	12935228	C	A	12	12782294	KIT	P10721	rs12316107	0.246432	0.0683623	0.00673708	23.4671	3.41114e-24	-	APOLD1	ENSG00000178878	upstream_gene_variant
12	57522257	C	G	12	57128474	KIT	P10721	rs138854007	0.0719073	-0.118772	0.0118607	22.8779	1.32465e-23	-	LRP1	ENSG00000123384	upstream_gene_variant
12	121256626	TATTA	T	12	120818823	KIT	P10721	rs746028214	0.63178	-0.0436108	0.0059148	12.7782	1.66648e-13	-	SPPL3	ENSG00000157837	intron_variant
14	50655357	G	C	14	50188639	KIT	P10721	rs72681869	0.0106004	0.207358	0.0279215	12.9526	1.11532e-13	-	SOS2	ENSG00000100485	missense_variant
15	50789423	G	A	15	50497226	KIT	P10721	rs11857513	0.0275474	0.119674	0.0174401	11.1681	6.79047e-12	-	USP50	ENSG00000170236	downstream_gene_variant
16	1277281	C	G	16	1227281	KIT	P10721	rs72775463	0.0451651	-0.145488	0.013879	24.9836	1.03848e-25	-	TPSG1	ENSG00000116176	upstream_gene_variant
16	89986117	C	T	16	89919709	KIT	P10721	rs1805007	0.0975064	-0.14577	0.0096546	50.7805	1.65768e-51	-	MC1R	ENSG00000258839	missense_variant
17	7069412	G	A	17	7166093	KIT	P10721	rs186021206	0.00603764	0.288815	0.0405346	11.9831	1.03968e-12	-	-	-	intergenic_variant
18	22861794	C	T	18	25281830	KIT	P10721	rs10432210	0.216624	-0.0470554	0.00693553	10.9343	1.16332e-11	-	ZNF521	ENSG00000198795	intron_variant
18	60920854	C	T	18	63253621	KIT	P10721	rs17758695	0.027655	-0.224311	0.0173909	37.3364	4.60893e-38	-	BCL2	ENSG00000171791	intron_variant
19	33754548	C	T	19	33263642	KIT	P10721	rs78744187	0.0789458	0.322127	0.0106378	200.694	2.02302e-201	-	-	-	intergenic_variant
19	52298281	T	C	19	51795028	KIT	P10721	rs12609373	0.21594	-0.0576057	0.0070072	15.6948	2.0193e-16	-	FPR3	ENSG00000187474	upstream_gene_variant
21	39856897	T	G	21	38484974	KIT	P10721	rs77106233	0.0105554	-0.202759	0.0283825	12.042	9.07821e-13	-	ERG	ENSG00000157554	intron_variant
21	42520337	A	G	21	41148410	KIT	P10721	rs2248555	0.498817	0.103095	0.00572553	71.7588	1.74261e-72	-	LINC00323	ENSG00000226496	upstream_gene_variant
X	3665013	T	C	23	3746972	KIT	P10721	rs67132522	0.305962	0.0359496	0.00528869	10.9727	1.06488e-11	-	-	-	intergenic_variant
1	230310414	G	A	1	230174668	KITLG	P21583	rs621328	0.153525	0.0665251	0.00821369	15.2575	5.52713e-16	-	GALNT2	ENSG00000143641	intron_variant
1	234847814	T	G	1	234712067	KITLG	P21583	rs478691	0.537815	0.0434072	0.00601654	12.267	5.40754e-13	-	-	ENSG00000282097	intron_variant,non_coding_transcript_variant
4	88016514	G	A	4	87095362	KITLG	P21583	rs151450	0.387803	-0.0410139	0.00607566	10.8317	1.47333e-11	-	AFF1	ENSG00000172493	intron_variant
7	6387514	TTTATTA	T	7	6347883	KITLG	P21583	rs376869408	0.323968	0.0455777	0.00651064	11.5934	2.55035e-12	-	SAGSIN1	ENSG00000286075	intron_variant
7	94953895	G	A	7	95324583	KITLG	P21583	rs705379	0.466355	0.0790741	0.00602886	38.5737	2.6687e-39	-	PON1	ENSG00000005421	upstream_gene_variant
8	9178268	A	T	8	9320758	KITLG	P21583	rs6984305	0.88481	0.0807938	0.00928033	17.5017	3.14992e-18	-	PPP1R3B-DT	ENSG00000248538	intron_variant,non_coding_transcript_variant
8	126482077	A	G	8	125469835	KITLG	P21583	rs2954021	0.508004	0.0613289	0.0059295	24.3467	4.50091e-25	-	-	ENSG00000253111	intron_variant,non_coding_transcript_variant
9	15304782	C	A	9	15304784	KITLG	P21583	rs686030	0.864037	0.0690773	0.00870178	14.6883	2.04975e-15	-	TTC39B	ENSG00000155158	intron_variant
9	107661742	A	C	9	104899461	KITLG	P21583	rs2740488	0.272742	-0.101947	0.00667778	51.8937	1.27732e-52	-	ABCA1	ENSG00000165029	intron_variant
9	136149399	G	A	9	133273983	KITLG	P21583	rs507666	0.18237	-0.0703149	0.00769683	19.1867	6.50579e-20	-	ABO	ENSG00000175164	intron_variant
11	61591995	GAA	G	11	61824523	KITLG	P21583	-	0.297811	0.0618695	0.00653489	20.5429	2.86484e-21	-	FADS2	ENSG00000134824	upstream_gene_variant
11	75454622	T	C	11	75743577	KITLG	P21583	rs1219549	0.167183	0.0694777	0.00806333	17.1609	6.90399e-18	-	RN7SL786P	ENSG00000263993	downstream_gene_variant
12	89386224	A	G	12	88992447	KITLG	P21583	rs11610944	0.641647	-0.0576758	0.00623841	19.6296	2.34639e-20	KITLG	-	-	intergenic_variant
12	111907431	A	AC	12	111469627	KITLG	P21583	rs35350651	0.526215	0.0466896	0.00602973	14.0135	9.69393e-15	-	ATXN2	ENSG00000204842	intron_variant
15	44027885	T	C	15	43735687	KITLG	P21583	rs139974673	0.0249412	-0.196904	0.0189222	24.633	2.32809e-25	-	RNU6-354P	ENSG00000206589	upstream_gene_variant
16	56990716	C	A	16	56956804	KITLG	P21583	rs247617	0.320904	0.128433	0.00637882	89.4317	3.70084e-90	-	-	-	intergenic_variant
16	67985706	C	T	16	67951803	KITLG	P21583	rs2292318	0.126381	0.15468	0.00898072	65.7526	1.76767e-66	-	SLC12A4	ENSG00000124067	intron_variant
17	66879927	C	T	17	68883786	KITLG	P21583	rs34931250	0.0567131	-0.107856	0.0127984	16.4511	3.53916e-17	-	ABCA8	ENSG00000141338	splice_donor_5th_base_variant,intron_variant
19	54800500	A	G	19	54296648	KITLG	P21583	rs367070	0.223789	0.111357	0.0071513	53.9451	1.13475e-54	-	-	ENSG00000240197	upstream_gene_variant
20	44547970	C	T	20	45919331	KITLG	P21583	rs2868346	0.747011	-0.292773	0.0069132	391.181	0	-	-	-	regulatory_region_variant
1	27021913	G	C	1	26695422	KLB	Q86Z14	rs114165349	0.0220832	-0.128403	0.0175078	12.6511	2.23306e-13	-	ARID1A	ENSG00000117713	upstream_gene_variant
1	109817192	A	G	1	109274570	KLB	Q86Z14	rs7528419	0.222723	-0.0420809	0.00613903	11.1458	7.14825e-12	-	PSRC1	ENSG00000134222	downstream_gene_variant
1	178531554	G	C	1	178562419	KLB	Q86Z14	rs6693993	0.526303	0.0402254	0.00511403	14.4353	3.67029e-15	-	RNA5SP69	ENSG00000201347	downstream_gene_variant
4	3443931	A	G	4	3442204	KLB	Q86Z14	rs13108218	0.610238	0.042706	0.00628267	10.9726	1.06512e-11	-	RGS12	ENSG00000159788	downstream_gene_variant
4	39457617	G	A	4	39455997	KLB	Q86Z14	rs13103023	0.323526	-0.769375	0.00650871	3036.34	0	KLB	KLB	ENSG00000134962	downstream_gene_variant
5	176513896	C	A	5	177086895	KLB	Q86Z14	rs3135911	0.287423	-0.177193	0.0057602	207.068	8.55067e-208	-	FGFR4	ENSG00000160867	upstream_gene_variant
7	150498245	T	C	7	150801157	KLB	Q86Z14	rs114949263	0.109035	0.0672666	0.00823807	15.4941	3.20553e-16	-	TMEM176B	ENSG00000106565	upstream_gene_variant
12	21054664	C	T	12	20901730	KLB	Q86Z14	rs7970514	0.137762	0.0758697	0.00745791	23.5824	2.61577e-24	-	SLCO1B3	ENSG00000111700	intron_variant
14	94844947	C	T	14	94378610	KLB	Q86Z14	rs28929474	0.0192014	0.308325	0.0186575	60.6192	2.40326e-61	-	SERPINA1	ENSG00000197249	missense_variant
16	11787689	C	A	16	11693833	KLB	Q86Z14	rs35722622	0.474384	0.034797	0.00514329	10.8767	1.32831e-11	-	TXNDC11	ENSG00000153066	intron_variant
17	9600728	A	G	17	9697411	KLB	Q86Z14	rs60134803	0.249746	0.0542329	0.006217	17.5684	2.70147e-18	-	USP43	ENSG00000154914	intron_variant
17	66823805	G	A	17	68827664	KLB	Q86Z14	rs112001035	0.0574938	-0.667767	0.0115515	727.506	0	-	-	-	intergenic_variant
18	56118358	C	T	18	58451126	KLB	Q86Z14	rs41292412	0.0115956	-0.209926	0.0244028	17.108	7.7983e-18	-	MIR3591	ENSG00000207778	mature_miRNA_variant
19	35553322	T	TA	19	35062418	KLB	Q86Z14	rs55726903	0.919898	0.0964614	0.00963048	22.8884	1.293e-23	-	HPN	ENSG00000105707	intron_variant
10	115348046	G	A	10	113588287	KLF4	O43474	rs7080536	0.0411514	-0.194559	0.0157763	34.2173	6.06317e-35	-	HABP2	ENSG00000148702	missense_variant
19	54327869	T	G	19	53824615	KLF4	O43474	rs10418046	0.21729	0.06431	0.00752415	16.8991	1.26154e-17	-	NLRP12	ENSG00000142405	upstream_gene_variant
11	22200763	G	A	11	22179217	KLHL41	O60662	rs10833711	0.514509	0.0464285	0.00612157	13.4762	3.34041e-14	-	ANO5	ENSG00000171714	intron_variant,non_coding_transcript_variant
1	16367777	G	A	1	16041282	KLK1	P06870	rs12755944	0.364301	0.0382433	0.00470831	15.3404	4.56667e-16	-	CLCNKB	ENSG00000184908	upstream_gene_variant
1	118174116	C	G	1	117631494	KLK1	P06870	rs7541799	0.410429	-0.0516525	0.0045954	28.5863	2.59239e-29	-	TENT5C	ENSG00000183508	downstream_gene_variant
1	155184975	A	G	1	155215184	KLK1	P06870	rs2990223	0.603193	0.0470164	0.00462241	23.575	2.66073e-24	-	MTX1	ENSG00000173171	downstream_gene_variant
1	184672098	G	A	1	184702964	KLK1	P06870	rs78444298	0.0187165	-0.130816	0.0167245	14.2834	5.20715e-15	-	EDEM3	ENSG00000116406	missense_variant
2	27741072	C	G	2	27518205	KLK1	P06870	rs780096	0.567512	0.0333045	0.00452503	12.7356	1.83823e-13	-	GCKR	ENSG00000084734	intron_variant
2	121970361	T	C	2	121212785	KLK1	P06870	rs35275076	0.530323	-0.0515051	0.00470697	27.1406	7.23436e-28	-	TFCP2L1	ENSG00000115112	downstream_gene_variant
2	214026818	G	A	2	213162094	KLK1	P06870	rs11889674	0.377264	0.0466011	0.00467737	22.6555	2.21055e-23	-	LINC01953	ENSG00000236193	intron_variant,non_coding_transcript_variant
3	186649931	CG	C	3	186932142	KLK1	P06870	-	0.619917	0.0654101	0.00468162	43.6343	2.32113e-44	-	ST6GAL1	ENSG00000073849	intron_variant
5	44273673	A	T	5	44273571	KLK1	P06870	rs2034347	0.341082	0.0417235	0.00479262	17.5012	3.15355e-18	-	-	-	intergenic_variant
5	134508559	G	A	5	135172869	KLK1	P06870	rs10479093	0.587705	0.0409318	0.00457406	18.4441	3.59667e-19	-	PITX1-AS1	ENSG00000224186	intron_variant,non_coding_transcript_variant
9	136128000	G	C	9	133252613	KLK1	P06870	rs10901252	0.0713656	0.176279	0.0088195	88.1494	7.08925e-89	-	ABO	ENSG00000175164	downstream_gene_variant
11	10472064	C	T	11	10450517	KLK1	P06870	rs7938316	0.398576	0.0318743	0.00463093	11.2318	5.86408e-12	-	AMPD3	ENSG00000133805	upstream_gene_variant
11	126243649	C	T	11	126373754	KLK1	P06870	rs3862630	0.120184	0.218621	0.00721369	201.025	9.44061e-202	-	ST3GAL4	ENSG00000110080	intron_variant
12	11491526	G	A	12	11338592	KLK1	P06870	rs10845338	0.636991	0.0319251	0.00473556	10.805	1.56675e-11	-	-	-	intergenic_variant
12	124220055	T	C	12	123735508	KLK1	P06870	rs2271660	0.594753	0.0493913	0.00456951	26.5053	3.12392e-27	-	ATP6V0A2	ENSG00000185344	intron_variant
13	72345089	C	T	13	71770957	KLK1	P06870	rs9529913	0.583815	0.054834	0.00463379	31.5818	2.61939e-32	-	DACH1	ENSG00000276644	intron_variant
14	95035060	C	T	14	94568723	KLK1	P06870	rs10139277	0.247173	0.0356598	0.00520629	11.1298	7.41652e-12	-	SERPINA4	ENSG00000100665	intron_variant
17	7080316	C	T	17	7176997	KLK1	P06870	rs55714927	0.188343	0.062145	0.00575448	26.4604	3.46418e-27	-	ASGR1	ENSG00000141505	synonymous_variant
19	5848000	T	C	19	5847989	KLK1	P06870	rs2608894	0.76587	-0.0501438	0.00744741	10.7795	1.6615e-11	-	FUT3	ENSG00000171124	intron_variant
19	49206674	G	A	19	48703417	KLK1	P06870	rs601338	0.50093	0.886048	0.00621073	4421.86	0	KLK1	FUT2	ENSG00000176920	stop_gained
21	42688931	C	G	21	41317004	KLK1	P06870	rs66482320	0.114037	-0.0692026	0.0071307	21.5415	2.87409e-22	-	FAM3B	ENSG00000183844	intron_variant
1	120023701	C	T	1	119481078	KLK10	O43240	rs2011178	0.644206	-0.0538499	0.00580484	19.7575	1.74783e-20	-	-	-	intergenic_variant
6	30075864	A	G	6	30108087	KLK10	O43240	rs2023472	0.594313	0.0415231	0.00559981	12.9153	1.21535e-13	-	TRIM31-AS1	ENSG00000231226	intron_variant,non_coding_transcript_variant
9	109507030	A	G	9	106744749	KLK10	O43240	rs375524395	0.471515	0.0440862	0.00564445	14.2445	5.69508e-15	-	LINC01505	ENSG00000234323	downstream_gene_variant
11	71850156	C	CTA	11	72139110	KLK10	O43240	rs139130389	0.0779734	-0.183642	0.0103504	69.7055	1.97015e-70	-	FOLR3	ENSG00000110203	frameshift_variant
12	7637769	G	A	12	7485173	KLK10	O43240	rs61729512	0.11806	0.0617742	0.00863912	12.0632	8.6457e-13	-	CD163	ENSG00000177575	missense_variant
19	45413233	G	T	19	44909976	KLK10	O43240	rs1065853	0.0824986	0.0856483	0.0110952	13.9322	1.16896e-14	-	APOC1	ENSG00000130208	upstream_gene_variant
19	51523203	T	C	19	51019947	KLK10	O43240	rs2569454	0.585004	0.576493	0.00640234	1762.67	0	KLK10	KLK11	ENSG00000167757	downstream_gene_variant
2	242731446	G	C	2	241792031	KLK11	Q9UBX7	rs34255800	0.166383	-0.214925	0.00800387	158.105	7.85236e-159	-	GAL3ST2	ENSG00000154252	intron_variant
5	109028886	AC	A	5	109693185	KLK11	Q9UBX7	-	0.323702	0.0568845	0.0062432	19.0899	8.13018e-20	-	MAN2A1-DT	ENSG00000271849	upstream_gene_variant
10	17875857	T	G	10	17833858	KLK11	Q9UBX7	rs56278466	0.65883	0.0491073	0.00610853	15.0434	9.04899e-16	-	MRC1	ENSG00000260314	intron_variant
11	71850156	C	CTA	11	72139110	KLK11	Q9UBX7	rs139130389	0.0780341	-0.440554	0.0110012	349.932	0	-	FOLR3	ENSG00000110203	frameshift_variant
16	20365012	T	C	16	20353690	KLK11	Q9UBX7	rs28362063	0.173429	-0.0609224	0.00767018	14.7039	1.97742e-15	-	UMOD	ENSG00000169344	upstream_gene_variant
17	7069412	G	A	17	7166093	KLK11	Q9UBX7	rs186021206	0.0060204	0.430037	0.0412573	24.7119	1.94133e-25	-	-	-	intergenic_variant
19	49206674	G	A	19	48703417	KLK11	Q9UBX7	rs601338	0.500888	0.0457175	0.00597371	13.7074	1.96155e-14	-	FUT2	ENSG00000176920	stop_gained
19	51527970	C	T	19	51024714	KLK11	Q9UBX7	rs117268623	0.0305329	-1.15278	0.0174157	953.325	0	KLK11	KLK11	ENSG00000167757	missense_variant
19	54755133	T	C	19	54251270	KLK11	Q9UBX7	rs12986064	0.510061	-0.0461755	0.00616377	13.1667	6.8124e-14	-	LILRB5	ENSG00000105609	intron_variant
4	136600434	A	G	4	135679279	KLK12	Q9UKR0	rs148749977	0.000776989	0.500431	0.0683403	12.6141	2.43164e-13	-	-	-	intergenic_variant
6	2291675	G	A	6	2291441	KLK12	Q9UKR0	rs6939099	0.485663	-0.0694568	0.00364353	80.2907	5.12035e-81	-	GMDS-DT	ENSG00000250903	intron_variant,non_coding_transcript_variant
11	126275402	C	T	11	126405507	KLK12	Q9UKR0	rs11220477	0.0455102	-0.134942	0.00864722	54.1739	6.70039e-55	-	ST3GAL4	ENSG00000110080	intron_variant
17	7069412	G	A	17	7166093	KLK12	Q9UKR0	rs186021206	0.00588969	0.193335	0.0259038	13.0747	8.41977e-14	-	-	-	intergenic_variant
19	5831840	C	T	19	5831829	KLK12	Q9UKR0	rs17855739	0.0509794	0.199141	0.0146002	41.6331	2.32756e-42	-	FUT6	ENSG00000156413	missense_variant
19	51535130	A	G	19	51031874	KLK12	Q9UKR0	rs3745540	0.576512	-1.16413	0.00633523	7334.48	0	KLK12	KLK12	ENSG00000186474	splice_donor_variant
2	107559994	T	G	2	106943538	KLK13	Q9UKR3	rs12995525	0.487207	0.0593528	0.00565351	25.0563	8.78416e-26	-	PPP1R2P5	ENSG00000229360	upstream_gene_variant
2	219755011	T	A	2	218890289	KLK13	Q9UKR3	rs121908120	0.0261702	-0.122349	0.0178236	11.1755	6.67575e-12	-	WNT10A	ENSG00000135925	missense_variant
3	141125439	T	C	3	141406597	KLK13	Q9UKR3	rs6767899	0.333994	-0.0404121	0.00598223	10.8463	1.42462e-11	-	ZBTB38	ENSG00000177311	intron_variant
4	106071064	A	G	4	105149907	KLK13	Q9UKR3	rs974801	0.363005	-0.0443074	0.00583891	13.4893	3.24116e-14	-	TET2	ENSG00000168769	intron_variant
6	2245345	A	G	6	2245111	KLK13	Q9UKR3	rs2479016	0.450602	-0.0573037	0.00579352	22.3416	4.55407e-23	-	GMDS-DT	ENSG00000250903	upstream_gene_variant
6	32503213	C	T	6	32535436	KLK13	Q9UKR3	rs72851058	0.193258	-0.0550217	0.00778342	11.807	1.55955e-12	-	-	-	intergenic_variant
7	130585492	T	C	7	130900733	KLK13	Q9UKR3	rs157934	0.302396	0.0444594	0.00610607	12.4803	3.30902e-13	-	LINC00513	ENSG00000233559	intron_variant,non_coding_transcript_variant
10	17875857	T	G	10	17833858	KLK13	Q9UKR3	rs56278466	0.658905	0.0482775	0.00590386	15.5371	2.90335e-16	-	MRC1	ENSG00000260314	intron_variant
12	9268585	T	C	12	9115989	KLK13	Q9UKR3	rs226379	0.351687	0.0668675	0.00589222	29.1221	7.54918e-30	-	A2M	ENSG00000175899	upstream_gene_variant
14	95033595	A	T	14	94567258	KLK13	Q9UKR3	rs5511	0.225199	0.141139	0.00674499	96.4985	3.17322e-97	-	SERPINA4	ENSG00000100665	intron_variant
15	43820717	C	T	15	43528519	KLK13	Q9UKR3	rs55707100	0.0248672	-0.171304	0.0179891	20.7726	1.68811e-21	-	MAP1A	ENSG00000166963	missense_variant
17	7069412	G	A	17	7166093	KLK13	Q9UKR3	rs186021206	0.00592934	0.60872	0.0402587	50.9238	1.19179e-51	-	-	-	intergenic_variant
18	45567590	G	C	18	48041219	KLK13	Q9UKR3	rs72918159	0.102406	0.0842942	0.00932369	18.8084	1.55453e-19	-	ZBTB7C	ENSG00000184828	intron_variant
19	5831840	C	T	19	5831829	KLK13	Q9UKR3	rs17855739	0.0511019	0.216284	0.0140022	53.098	7.97995e-54	-	FUT6	ENSG00000156413	missense_variant
19	49209566	A	G	19	48706309	KLK13	Q9UKR3	rs1704773	0.521937	-0.0631599	0.00607678	24.5767	2.65033e-25	-	FUT2	ENSG00000176920	downstream_gene_variant
19	51538561	G	T	19	51035305	KLK13	Q9UKR3	rs3760739	0.345404	-0.449255	0.00635877	1085.86	0	KLK13	KLK12	ENSG00000186474	upstream_gene_variant
2	119633160	G	T	2	118875584	KLK14	Q9P0G3	rs7597233	0.191228	0.0723366	0.00717698	23.1647	6.84384e-24	-	-	-	regulatory_region_variant
5	2469415	A	G	5	2469301	KLK14	Q9P0G3	rs6880842	0.401842	0.042159	0.0057519	12.6366	2.30887e-13	-	-	-	intergenic_variant
6	32340070	C	T	6	32372293	KLK14	Q9P0G3	rs1980496	0.413627	-0.0428483	0.00568072	13.3371	4.60151e-14	-	TSBP1	ENSG00000204296	upstream_gene_variant
8	10612075	G	A	8	10754565	KLK14	Q9P0G3	rs7018334	0.597638	-0.0573534	0.00571376	22.9829	1.04016e-23	-	-	ENSG00000248896	intron_variant,non_coding_transcript_variant
9	110831036	C	T	9	108068755	KLK14	Q9P0G3	rs13300680	0.178013	-0.0671912	0.00733848	19.2688	5.38518e-20	-	-	-	intergenic_variant
9	136155000	C	T	9	133279427	KLK14	Q9P0G3	rs635634	0.181762	-0.0743284	0.00720795	24.2063	6.21871e-25	-	ABO	ENSG00000175164	upstream_gene_variant
10	101799302	G	T	10	100039545	KLK14	Q9P0G3	rs4486555	0.404724	-0.05662	0.00563982	22.9898	1.02376e-23	-	CPN1	ENSG00000120054	downstream_gene_variant
11	59940599	T	A	11	60173126	KLK14	Q9P0G3	rs7232	0.367089	0.0405286	0.00582268	11.4696	3.39156e-12	-	MS4A6A	ENSG00000110077	missense_variant
12	7637769	G	A	12	7485173	KLK14	Q9P0G3	rs61729512	0.118009	0.134313	0.00866815	53.4259	3.75059e-54	-	CD163	ENSG00000177575	missense_variant
12	48143315	A	G	12	47749532	KLK14	Q9P0G3	rs145878042	0.0102933	0.190049	0.0273919	11.4009	3.97283e-12	-	RAPGEF3	ENSG00000079337	missense_variant
13	74039935	C	G	13	73465798	KLK14	Q9P0G3	rs981625	0.061867	-0.0863217	0.0114201	13.3905	4.06912e-14	-	LINC00393	ENSG00000224853	intron_variant,non_coding_transcript_variant
17	44625928	C	A	17	46548562	KLK14	Q9P0G3	rs1863115	0.73075	-0.0651433	0.00668993	21.6807	2.08593e-22	-	LRRC37A2	ENSG00000238083	missense_variant
19	17358133	G	A	19	17247324	KLK14	Q9P0G3	rs3826729	0.411792	-0.0463733	0.00611253	13.4836	3.28398e-14	-	USHBP1	ENSG00000130307	downstream_gene_variant
19	51584916	G	A	19	51081659	KLK14	Q9P0G3	rs2569491	0.316304	0.402085	0.00649191	834.892	0	KLK14	KLK14	ENSG00000129437	missense_variant
19	54755133	T	C	19	54251270	KLK14	Q9P0G3	rs12986064	0.509694	-0.0659757	0.00618674	25.8241	1.49934e-26	-	LILRB5	ENSG00000105609	intron_variant
2	114026882	G	C	2	113269305	KLK15	Q9H2R5	rs7560701	0.500699	-0.0531659	0.0046498	29.5487	2.82683e-30	-	PAX8	ENSG00000125618	intron_variant
2	214012225	C	T	2	213147501	KLK15	Q9H2R5	rs112905092	0.0155112	0.132024	0.0194281	10.9668	1.07944e-11	-	IKZF2	ENSG00000030419	intron_variant
4	23897809	C	T	4	23896186	KLK15	Q9H2R5	rs4536908	0.466855	0.0396272	0.00464504	16.8387	1.44977e-17	-	PPARGC1A	ENSG00000109819	intron_variant,non_coding_transcript_variant
6	31767673	T	TA	6	31799896	KLK15	Q9H2R5	rs35364088	0.129325	-0.0509028	0.00687456	12.8806	1.31644e-13	-	VARS1	ENSG00000204394	upstream_gene_variant
10	101814331	T	G	10	100054574	KLK15	Q9H2R5	rs74152959	0.0505963	-0.0892512	0.0106108	16.3922	4.05322e-17	-	CPN1	ENSG00000120054	intron_variant
13	72347448	C	G	13	71773316	KLK15	Q9H2R5	rs716877	0.583157	0.0389079	0.00475489	15.5567	2.77524e-16	-	DACH1	ENSG00000276644	intron_variant
17	7106378	G	A	17	7203059	KLK15	Q9H2R5	rs200489612	0.00490741	0.274301	0.0357938	13.7421	1.81092e-14	-	DLG4	ENSG00000132535	splice_polypyrimidine_tract_variant,intron_variant
18	24654485	G	A	18	27074521	KLK15	Q9H2R5	rs7238123	0.313792	0.0400949	0.00497847	15.095	8.03526e-16	-	CHST9	ENSG00000154080	intron_variant
19	51340543	G	A	19	50837287	KLK15	Q9H2R5	rs73048483	0.069309	1.41557	0.0121701	2940.01	0	KLK15	KLK15	ENSG00000174562	upstream_gene_variant
10	51549496	T	C	10	46046326	KLK3	P07288	rs10993994	0.594249	-0.0287531	0.00389776	12.7902	1.62106e-13	-	MSMB	ENSG00000263639	upstream_gene_variant
19	51360840	C	T	19	50857584	KLK3	P07288	rs62113212	0.070951	-0.0996953	0.00745059	40.1066	7.82348e-41	KLK3	KLK3	ENSG00000142515	intron_variant
1	205236233	A	C	1	205267105	KLK4	Q9Y5K2	rs4951182	0.445474	-0.0417237	0.00482138	17.303	4.97737e-18	-	TMCC2	ENSG00000133069	intron_variant
13	31297084	T	C	13	30722947	KLK4	Q9Y5K2	rs115568204	0.00388616	0.281546	0.0418127	10.7809	1.65615e-11	-	ALOX5AP	ENSG00000132965	intron_variant
14	94844947	C	T	14	94378610	KLK4	Q9Y5K2	rs28929474	0.0193328	-0.441514	0.0173485	142.148	7.11214e-143	-	SERPINA1	ENSG00000197249	missense_variant
19	51415252	G	A	19	50911996	KLK4	Q9Y5K2	rs2664153	0.636851	-0.397971	0.00601511	952.457	0	KLK4	KLK4	ENSG00000167749	upstream_gene_variant
20	45146249	A	C	20	46517610	KLK4	Q9Y5K2	rs2745729	0.189697	-0.0484529	0.0060769	14.8111	1.5449e-15	-	ZNF334	ENSG00000198185	upstream_gene_variant
X	16123898	T	C	23	16105775	KLK4	Q9Y5K2	rs139698393	0.00062359	0.625278	0.0894787	11.5547	2.78805e-12	-	-	-	intergenic_variant
16	20359831	C	T	16	20348509	KLK6	Q92876	rs13335818	0.174832	-0.0590187	0.00788945	13.1312	7.39265e-14	-	UMOD	ENSG00000169344	synonymous_variant
19	51471983	A	C	19	50968727	KLK6	Q92876	rs268891	0.645956	-0.189693	0.00638485	193.242	5.72796e-194	KLK6	KLK6	ENSG00000167755	intron_variant
19	54759361	T	C	19	54255498	KLK6	Q92876	rs12975366	0.388888	-0.0650672	0.0061967	25.065	8.60994e-26	-	LILRB5	ENSG00000105609	missense_variant
1	8207579	G	C	1	8147519	KLK7	P49862	rs80293268	0.0462413	-0.142025	0.0141547	22.9653	1.08318e-23	-	-	-	intergenic_variant
1	110470764	G	A	1	109928142	KLK7	P49862	rs333947	0.147777	-0.0568079	0.00790822	12.1675	6.79986e-13	-	CSF1	ENSG00000184371	intron_variant
1	152285861	G	A	1	152313385	KLK7	P49862	rs61816761	0.0220167	0.212797	0.0202564	25.0873	8.179e-26	-	FLG	ENSG00000143631	stop_gained
2	219755011	T	A	2	218890289	KLK7	P49862	rs121908120	0.0262344	-0.149128	0.0177706	16.32	4.7863e-17	-	WNT10A	ENSG00000135925	missense_variant
6	138413269	A	G	6	138092132	KLK7	P49862	rs648396	0.547061	0.0392389	0.00563092	11.4943	3.20406e-12	-	PERP	ENSG00000112378	synonymous_variant
12	7637769	G	A	12	7485173	KLK7	P49862	rs61729512	0.118178	0.206813	0.00886147	119.744	1.80302e-120	-	CD163	ENSG00000177575	missense_variant
12	24967033	G	A	12	24814099	KLK7	P49862	rs2353482	0.726345	-0.0514455	0.00636954	15.1772	6.64967e-16	-	BCAT1	ENSG00000060982	3_prime_UTR_variant
12	48143315	A	G	12	47749532	KLK7	P49862	rs145878042	0.0102396	0.219619	0.0281139	14.2488	5.63897e-15	-	RAPGEF3	ENSG00000079337	missense_variant
12	111884608	T	C	12	111446804	KLK7	P49862	rs3184504	0.538579	0.0398996	0.00578266	11.2835	5.20595e-12	-	SH2B3	ENSG00000111252	missense_variant
19	51485622	A	G	19	50982366	KLK7	P49862	rs2659067	0.912043	0.680996	0.0105871	900.34	0	KLK7	KLK7	ENSG00000169035	synonymous_variant
19	54759361	T	C	19	54255498	KLK7	P49862	rs12975366	0.388707	-0.173923	0.00619029	172.962	1.09144e-173	-	LILRB5	ENSG00000105609	missense_variant
1	152285861	G	A	1	152313385	KLK8	O60259	rs61816761	0.0218365	0.287418	0.0202703	44.9098	1.23084e-45	-	FLG	ENSG00000143631	stop_gained
2	27730940	T	C	2	27508073	KLK8	O60259	rs1260326	0.615855	0.0418386	0.00575699	12.4361	3.66353e-13	-	GCKR	ENSG00000084734	missense_variant,splice_region_variant
2	219755011	T	A	2	218890289	KLK8	O60259	rs121908120	0.0260937	-0.151637	0.0177401	16.9011	1.25574e-17	-	WNT10A	ENSG00000135925	missense_variant
8	21988515	A	C	8	22131002	KLK8	O60259	rs6557841	0.619759	-0.0415843	0.00575627	12.2974	5.04197e-13	-	HRURF	ENSG00000288677	5_prime_UTR_variant
9	136128000	G	C	9	133252613	KLK8	O60259	rs10901252	0.0712884	0.073683	0.0109428	10.7808	1.65653e-11	-	ABO	ENSG00000175164	downstream_gene_variant
12	7637769	G	A	12	7485173	KLK8	O60259	rs61729512	0.117975	0.0637241	0.00874705	12.4933	3.21144e-13	-	CD163	ENSG00000177575	missense_variant
16	20392332	G	A	16	20381010	KLK8	O60259	rs77924615	0.190566	-0.0520471	0.00718797	12.3508	4.45862e-13	-	PDILT	ENSG00000169340	intron_variant
17	7069412	G	A	17	7166093	KLK8	O60259	rs186021206	0.0059966	0.359785	0.0398314	18.776	1.67494e-19	-	-	-	intergenic_variant
19	51504808	G	A	19	51001552	KLK8	O60259	rs74705037	0.0427053	1.03615	0.0148749	1055.58	0	KLK8	KLK9	ENSG00000213022	downstream_gene_variant
19	54755133	T	C	19	54251270	KLK8	O60259	rs12986064	0.509924	-0.0630156	0.00625322	23.1573	6.96145e-24	-	LILRB5	ENSG00000105609	intron_variant
2	27730940	T	C	2	27508073	KLKB1	P03952	rs1260326	0.6155	-0.100338	0.00561808	70.6156	2.42326e-71	-	GCKR	ENSG00000084734	missense_variant,splice_region_variant
2	211540507	C	A	2	210675783	KLKB1	P03952	rs1047891	0.313115	-0.0474029	0.00586871	15.1787	6.62674e-16	-	CPS1	ENSG00000021826	missense_variant
3	186459927	T	C	3	186742138	KLKB1	P03952	rs710446	0.412896	0.35617	0.00577074	829.082	0	-	KNG1	ENSG00000113889	missense_variant
4	187174030	G	T	4	186252876	KLKB1	P03952	rs4253306	0.109008	-0.560938	0.00917843	812.934	0	KLKB1	KLKB1	ENSG00000164344	intron_variant
5	176836532	A	G	5	177409531	KLKB1	P03952	rs1801020	0.732101	-0.0804471	0.00622448	37.4838	3.28246e-38	-	F12	ENSG00000131187	5_prime_UTR_variant
6	31994782	C	T	6	32027005	KLKB1	P03952	rs451637	0.295245	-0.0549364	0.00618542	18.1811	6.59022e-19	-	C4B	ENSG00000224389	synonymous_variant
7	73022933	AAG	A	7	73608603	KLKB1	P03952	rs782470771	0.124847	-0.0695408	0.00823139	16.5291	2.95733e-17	-	MLXIPL	ENSG00000009950	intron_variant
20	62362954	G	T	20	63731602	KLKB1	P03952	rs6122157	0.227356	0.0446565	0.00659545	10.8926	1.28056e-11	-	ZGPAT	ENSG00000197114	intron_variant
22	44324855	G	A	22	43928975	KLKB1	P03952	rs3747207	0.212843	-0.0585547	0.00661708	18.0541	8.82877e-19	-	PNPLA3	ENSG00000100344	intron_variant
1	25297608	AGT	A	1	24971117	KLRB1	Q12918	-	0.477195	-0.0406446	0.005858	11.4014	3.96826e-12	-	-	ENSG00000261025	upstream_gene_variant
1	242023898	A	G	1	241860596	KLRB1	Q12918	rs4149909	0.0313439	0.112111	0.0166042	10.8361	1.45848e-11	-	EXO1	ENSG00000174371	missense_variant
2	62560332	A	G	2	62333197	KLRB1	Q12918	rs4672505	0.633399	0.0805934	0.00600426	40.3514	4.45246e-41	-	-	ENSG00000228541	intron_variant,non_coding_transcript_variant
2	111807677	G	A	2	111050100	KLRB1	Q12918	rs2009581	0.273753	-0.0632526	0.00651591	21.5523	2.8035e-22	-	MIR4435-2HG	ENSG00000172965	intron_variant,non_coding_transcript_variant
3	23992383	C	T	3	23950892	KLRB1	Q12918	rs4619736	0.339036	-0.0459581	0.00617957	12.9875	1.0292e-13	-	NR1D2	ENSG00000174738	intron_variant
3	159637678	C	A	3	159919889	KLRB1	Q12918	rs76830965	0.110598	0.0712575	0.00926273	13.8422	1.43814e-14	-	IL12A-AS1	ENSG00000244040	intron_variant,non_coding_transcript_variant
3	169482335	T	C	3	169764547	KLRB1	Q12918	rs2293607	0.242144	-0.0537363	0.00675873	14.7315	1.85567e-15	-	ACTRT3	ENSG00000184378	downstream_gene_variant
4	56286188	G	T	4	55420021	KLRB1	Q12918	rs13128180	0.302459	0.0436387	0.00628689	11.4103	3.88776e-12	-	TMEM165	ENSG00000134851	intron_variant
5	1285974	C	A	5	1285859	KLRB1	Q12918	rs7705526	0.325127	0.0675642	0.00626083	26.4233	3.77311e-27	-	TERT	ENSG00000164362	intron_variant
5	35873123	G	GT	5	35873021	KLRB1	Q12918	rs11406102	0.254309	-0.0547575	0.00671383	15.4603	3.46497e-16	-	IL7R	ENSG00000168685	intron_variant
5	131835395	G	A	5	132499703	KLRB1	Q12918	rs2548997	0.66162	0.05287	0.00616074	17.0295	9.34329e-18	-	IRF1	ENSG00000125347	intron_variant
6	31175608	T	C	6	31207831	KLRB1	Q12918	rs4249311	0.462919	0.0648303	0.00580762	28.2084	6.18871e-29	-	HCG27	ENSG00000206344	downstream_gene_variant
8	79603747	T	C	8	78691512	KLRB1	Q12918	rs10112388	0.743617	-0.0596173	0.00665629	18.4749	3.35043e-19	-	ZC2HC1A	ENSG00000104427	intron_variant
9	136151579	TGGTGCAGGCGCAGGAAAAAATTGTGGCAATTCCTCA	T	9	133276163	KLRB1	Q12918	-	0.18274	-0.0710981	0.00748694	20.6625	2.1752e-21	-	ABO	ENSG00000175164	upstream_gene_variant
10	6015119	G	A	10	5973156	KLRB1	Q12918	rs8177655	0.327788	0.0549314	0.00610363	18.6456	2.26152e-19	-	IL15RA	ENSG00000134470	intron_variant
12	9749022	GTT	G	12	9596426	KLRB1	Q12918	-	0.00620977	-1.0752	0.0371204	183.743	1.80717e-184	KLRB1	KLRB1	ENSG00000111796	intron_variant
12	111884608	T	C	12	111446804	KLRB1	Q12918	rs3184504	0.539197	-0.12693	0.00594801	100.315	4.84172e-101	-	SH2B3	ENSG00000111252	missense_variant
15	51012584	TTAAA	T	15	50720387	KLRB1	Q12918	rs35710114	0.180214	-0.183262	0.00762752	126.832	1.47231e-127	-	SPPL2A	ENSG00000138600	intron_variant
15	60701797	G	C	15	60409598	KLRB1	Q12918	rs11071528	0.808995	0.0785966	0.00740148	25.6143	2.43052e-26	-	-	ENSG00000242667	downstream_gene_variant
17	38245247	AC	A	17	40088994	KLRB1	Q12918	rs570741809	0.122897	-0.0674711	0.008923	13.3995	3.98566e-14	-	NR1D1	ENSG00000126368	downstream_gene_variant
17	62502435	A	G	17	64506317	KLRB1	Q12918	rs1991401	0.309482	0.0470792	0.00633323	12.9763	1.05609e-13	-	CEP95	ENSG00000258890	upstream_gene_variant
17	79218714	C	T	17	81244914	KLRB1	Q12918	rs2659005	0.436284	0.0415398	0.00589982	11.7189	1.91029e-12	-	NDUFAF8	ENSG00000224877	downstream_gene_variant
19	55325816	C	A	19	54814361	KLRB1	Q12918	rs34785252	0.285652	-0.0589643	0.00735455	14.9665	1.08019e-15	-	KIR3DL1	ENSG00000167633	upstream_gene_variant
22	38581862	T	TC	22	38185855	KLRB1	Q12918	rs60603980	0.603187	0.0507914	0.00592942	16.9701	1.07127e-17	-	PLA2G6	ENSG00000184381	upstream_gene_variant
2	111807677	G	A	2	111050100	KLRD1	Q13241	rs2009581	0.273753	-0.105204	0.006213	63.5895	2.57336e-64	-	MIR4435-2HG	ENSG00000172965	intron_variant,non_coding_transcript_variant
3	47087837	T	A	3	47046347	KLRD1	Q13241	rs13063578	0.409128	-0.0738046	0.00561956	38.6744	2.11641e-39	-	SETD2	ENSG00000181555	intron_variant
5	131832687	C	T	5	132496995	KLRD1	Q13241	rs2706386	0.653153	0.0504413	0.00583665	17.2584	5.51569e-18	-	IRF1	ENSG00000125347	intron_variant
6	29909807	T	G	6	29942030	KLRD1	Q13241	rs3094141	0.859138	-0.2738	0.00802145	254.629	2.34963e-255	-	HLA-A	ENSG00000206503	upstream_gene_variant
9	139110654	C	T	9	136218808	KLRD1	Q13241	rs12684650	0.306372	-0.0467178	0.00601696	14.0859	8.2054e-15	-	QSOX2	ENSG00000165661	splice_region_variant,synonymous_variant
10	6015197	T	C	10	5973234	KLRD1	Q13241	rs8177654	0.339767	0.0438308	0.00580827	13.3489	4.47816e-14	-	IL15RA	ENSG00000134470	intron_variant
12	10470093	C	T	12	10317494	KLRD1	Q13241	rs7135494	0.591798	-0.416919	0.00594441	1070.11	0	KLRD1	KLRD1	ENSG00000134539	3_prime_UTR_variant
12	111884608	T	C	12	111446804	KLRD1	Q13241	rs3184504	0.539197	-0.102594	0.00591243	66.7222	1.89583e-67	-	SH2B3	ENSG00000111252	missense_variant
14	66011184	T	C	14	65544466	KLRD1	Q13241	rs7147636	0.657325	-0.0605936	0.00582285	24.6339	2.32327e-25	-	FUT8	ENSG00000033170	intron_variant
15	77363451	T	C	15	77071109	KLRD1	Q13241	rs11072641	0.660527	-0.0461385	0.0058649	14.4394	3.6358e-15	-	TSPAN3	ENSG00000140391	5_prime_UTR_variant
17	33803592	G	A	17	35476573	KLRD1	Q13241	rs58745116	0.386156	-0.0572928	0.00567976	23.201	6.29506e-24	-	SLFN12L	ENSG00000205045	intron_variant
17	62160210	A	ATT	17	64082850	KLRD1	Q13241	rs10694066	0.264723	-0.0625708	0.00644999	21.5246	2.98813e-22	-	ERN1	ENSG00000178607	intron_variant
19	16467759	A	G	19	16356948	KLRD1	Q13241	rs875622	0.764239	0.0514687	0.00660566	14.1794	6.61607e-15	-	EPS15L1	ENSG00000127527	intron_variant
19	52314655	G	C	19	51811402	KLRD1	Q13241	rs28873836	0.261868	-0.232783	0.0063648	292.122	7.55092e-293	-	FPR3	ENSG00000187474	intron_variant
19	55325816	C	A	19	54814361	KLRD1	Q13241	rs34785252	0.285652	-0.0687116	0.00710256	21.411	3.8815e-22	-	KIR3DL1	ENSG00000167633	upstream_gene_variant
1	2245221	C	T	1	2313782	KLRF1	Q9NZS2	rs2843153	0.768324	-0.0572981	0.00712142	15.0674	8.56249e-16	-	SKI	ENSG00000157933	downstream_gene_variant
1	25250919	G	GT	1	24924428	KLRF1	Q9NZS2	rs34349689	0.559727	0.0498383	0.00596737	16.1725	6.72202e-17	-	RUNX3	ENSG00000020633	intron_variant
2	111714577	C	T	2	110957000	KLRF1	Q9NZS2	rs3789112	0.294152	0.0542421	0.00648125	16.236	5.80764e-17	-	ACOXL	ENSG00000153093	intron_variant
3	47087837	T	A	3	47046347	KLRF1	Q9NZS2	rs13063578	0.409495	-0.0560168	0.00598381	20.1041	7.86865e-21	-	SETD2	ENSG00000181555	intron_variant
4	142671342	A	G	4	141750189	KLRF1	Q9NZS2	rs28422998	0.0685568	0.0922355	0.0116062	14.719	1.90985e-15	-	-	-	intergenic_variant
5	96247827	G	A	5	96912123	KLRF1	Q9NZS2	rs13163165	0.498958	0.0468898	0.00589688	14.735	1.84077e-15	-	ERAP2	ENSG00000164308	intron_variant
5	131806780	C	T	5	132471088	KLRF1	Q9NZS2	rs3846730	0.234251	-0.0661273	0.00697828	20.5787	2.63815e-21	-	Y_RNA	ENSG00000202533	downstream_gene_variant
6	31325092	A	G	6	31357315	KLRF1	Q9NZS2	rs9266217	0.617535	0.111577	0.00630127	69.4323	3.69573e-70	-	MIR6891	ENSG00000277402	upstream_gene_variant
8	129005584	G	A	8	127993338	KLRF1	Q9NZS2	rs4733817	0.360033	-0.0480765	0.00613875	14.3173	4.81615e-15	-	PVT1	ENSG00000249859	intron_variant,non_coding_transcript_variant
9	16903366	G	A	9	16903368	KLRF1	Q9NZS2	rs10738466	0.599927	0.051742	0.00614183	16.441	3.62243e-17	-	-	-	intergenic_variant
10	6015381	A	G	10	5973418	KLRF1	Q9NZS2	rs8177653	0.339663	0.0599322	0.00618415	21.4835	3.28473e-22	-	IL15RA	ENSG00000134470	intron_variant
11	128105510	A	G	11	128235615	KLRF1	Q9NZS2	rs513365	0.29383	-0.0698369	0.00644964	26.596	2.53513e-27	-	LINC02098	ENSG00000272575	intron_variant,non_coding_transcript_variant
12	9984965	G	A	12	9832369	KLRF1	Q9NZS2	rs146460124	0.00261042	2.71031	0.0587445	463.99	0	KLRF1	KLRF1	ENSG00000150045	missense_variant
12	111884608	T	C	12	111446804	KLRF1	Q9NZS2	rs3184504	0.538956	-0.114087	0.0060557	78.4462	3.57932e-79	-	SH2B3	ENSG00000111252	missense_variant
15	80329785	C	CA	15	80037443	KLRF1	Q9NZS2	rs35421393	0.277953	0.0538703	0.00699007	13.889	1.29122e-14	-	-	-	intergenic_variant
16	30485393	G	C	16	30474072	KLRF1	Q9NZS2	rs11574938	0.514616	0.0444372	0.00595275	13.0793	8.33105e-14	-	Y_RNA	ENSG00000222701	downstream_gene_variant
17	33797371	G	T	17	35470352	KLRF1	Q9NZS2	rs9916257	0.440621	-0.113094	0.00592037	80.6183	2.40824e-81	-	SLFN12L	ENSG00000205045	3_prime_UTR_variant
17	62153231	G	C	17	64075871	KLRF1	Q9NZS2	rs2077041	0.164503	-0.0760838	0.00793855	21.0302	9.32825e-22	-	ERN1	ENSG00000178607	intron_variant
20	3687141	C	A	20	3706494	KLRF1	Q9NZS2	rs150358287	0.0113918	0.280347	0.0275821	23.5424	2.86814e-24	-	SIGLEC1	ENSG00000088827	stop_gained
20	35515151	C	A	20	36886748	KLRF1	Q9NZS2	rs35915710	0.166747	-0.0618394	0.00785981	14.4426	3.60911e-15	-	SAMHD1	ENSG00000101347	downstream_gene_variant
1	179526214	C	T	1	179557079	KLRK1	P26718	rs61747728	0.0366634	0.117283	0.0151276	14.0466	8.98256e-15	-	NPHS2	ENSG00000116218	missense_variant
2	62560332	A	G	2	62333197	KLRK1	P26718	rs4672505	0.633289	0.10262	0.00596782	65.5421	2.87012e-66	-	-	ENSG00000228541	intron_variant,non_coding_transcript_variant
2	111807677	G	A	2	111050100	KLRK1	P26718	rs2009581	0.273405	-0.108614	0.00647939	62.3425	4.54465e-63	-	MIR4435-2HG	ENSG00000172965	intron_variant,non_coding_transcript_variant
2	232231149	T	C	2	231366438	KLRK1	P26718	rs57324740	0.0763045	0.0838947	0.011897	11.7529	1.76644e-12	-	MIR4777	ENSG00000263641	downstream_gene_variant
3	47087837	T	A	3	47046347	KLRK1	P26718	rs13063578	0.409236	-0.0929896	0.0058519	56.1324	7.37225e-57	-	SETD2	ENSG00000181555	intron_variant
4	142676825	C	CA	4	141755672	KLRK1	P26718	rs577027311	0.465282	-0.0409279	0.00577013	11.8822	1.3116e-12	-	-	-	intergenic_variant
5	131723065	C	T	5	132387373	KLRK1	P26718	rs17689550	0.118164	-0.0642217	0.00896273	12.1104	7.75532e-13	-	SLC22A5	ENSG00000197375	intron_variant
6	31440014	C	A	6	31472237	KLRK1	P26718	rs14597	0.429956	0.0665383	0.00578768	29.8623	1.37309e-30	-	HCP5	ENSG00000206337	intron_variant,non_coding_transcript_variant
10	6015381	A	G	10	5973418	KLRK1	P26718	rs8177653	0.339826	0.0415718	0.00604279	11.2216	6.00344e-12	-	IL15RA	ENSG00000134470	intron_variant
12	10536158	G	A	12	10383559	KLRK1	P26718	rs1600128	0.695387	-0.514347	0.00677125	1254.92	0	KLRK1	KLRK1-AS1	ENSG00000245648	intron_variant,non_coding_transcript_variant
12	111904371	T	A	12	111466567	KLRK1	P26718	rs4766578	0.527268	-0.0873218	0.00624688	43.6757	2.11009e-44	-	ATXN2	ENSG00000204842	intron_variant
17	7069412	G	A	17	7166093	KLRK1	P26718	rs186021206	0.00606467	0.377732	0.0405884	19.8786	1.32251e-20	-	-	-	intergenic_variant
17	62153231	G	C	17	64075871	KLRK1	P26718	rs2077041	0.164077	-0.0761077	0.00773989	22.0914	8.10214e-23	-	ERN1	ENSG00000178607	intron_variant
17	79218714	C	T	17	81244914	KLRK1	P26718	rs2659005	0.436133	0.0843639	0.00584958	46.4258	3.75146e-47	-	NDUFAF8	ENSG00000224877	downstream_gene_variant
3	172234017	G	A	3	172516227	KRT18	P05783	rs142552223	0.0358151	-0.132982	0.0157993	16.4129	3.86456e-17	-	TNFSF10	ENSG00000121858	intron_variant
4	146814317	C	T	4	145893165	KRT18	P05783	rs7678352	0.165543	0.0581444	0.00783467	12.936	1.15878e-13	-	ZNF827	ENSG00000151612	intron_variant
9	117148430	G	T	9	114386150	KRT18	P05783	rs10733608	0.483818	-0.0420576	0.00588354	12.0564	8.78213e-13	-	AKNA	ENSG00000106948	intron_variant
[truncated: 1,527,655 more chars]
